# Integrative multi-ancestry genetic analysis of gene regulation in coronary arteries prioritizes disease risk loci

**DOI:** 10.1101/2023.02.09.23285622

**Authors:** Chani J. Hodonsky, Adam W. Turner, Mohammad Daud Khan, Nelson B. Barrientos, Ruben Methorst, Lijiang Ma, Nicolas G. Lopez, Jose Verdezoto Mosquera, Gaëlle Auguste, Emily Farber, Wei Feng Ma, Doris Wong, Suna Onengut-Gumuscu, Maryam Kavousi, Patricia A. Peyser, Sander W. van der Laan, Nicholas J. Leeper, Jason C. Kovacic, Johan L.M. Björkegren, Clint L. Miller

## Abstract

Genome-wide association studies (GWAS) have identified hundreds of genetic risk loci for coronary artery disease (CAD). However, non-European populations are underrepresented in GWAS and the causal gene-regulatory mechanisms of these risk loci during atherosclerosis remain unclear. We incorporated local ancestry and haplotype information to identify quantitative trait loci (QTL) for gene expression and splicing in coronary arteries obtained from 138 ancestrally diverse Americans. Of 2,132 eQTL-associated genes (eGenes), 47% were previously unreported in coronary arteries and 19% exhibited cell-type-specific expression. Colocalization analysis with GWAS identified subgroups of eGenes unique to CAD and blood pressure. Fine-mapping highlighted additional eGenes of interest, including *TBX20* and *IL5*. Splicing (s)QTLs for 1,690 genes were also identified, among which *TOR1AIP1* and *ULK3* sQTLs demonstrated the importance of evaluating splicing events to accurately identify disease-relevant gene expression. Our work provides the first human coronary artery eQTL resource from a patient sample and exemplifies the necessity of diverse study populations and multi-omic approaches to characterize gene regulation in critical disease processes.

**Study Design Overview:** 

## Supplemental Tables for "Integrative multi-ancestry genetic analysis of gene regulation in coronary arteries prioritizes disease risk loci" (part 1 of 3)

### Sheet: Table Info
Table Number	Title	Description
S1	Study population description and sample selection	Study population description including sample origin, study population demographics, primary diagnoses, and majority Gencode-assigned continental ancestry
S2	Genotype information and available variants per analysis	Number of variants available for mixQTL, local-ancestry-adjusted, and splice QTL analyses. Numbers varied according to human genome build used for analyses and annotated transcription start/end sites by Gencode version.
S3	RNA sequencing quality control metrics for samples included in QTL analyses	RNA sequencing QC metrics by sample, RIN scores
S4	Lead eQTLs for eGenes identified with mixQTL	Main results; full summary statistics on Zenodo. Discovery = previously unreported as eGene for any GTEx or STARNET artery tissues; TSS_dist = distance from lead QTL to transcription start site of respective gene; trc = total read count; asc = allele-specific count; adj_metap = nominal p-value adjusted for total number of SNPs tested by gene; mix_bh = adj_metap adjusted for total number of genes tested (Benjamini-Hochberg method); AF = allele frequency; 1000 Genomes combined continental genetic ancestry groups = AFR (African), AMR (Indigenous to the Americas), EAS (East Asian), EUR (European), and SAS (South Asian).
S5	Lead eQTLs for eGenes identified with QTLtools adjusting for local ancestry	Main results; full summary statistics on Zenodo. Discovery = previously unreported as eGene for any GTEx or STARNET artery tissues; TSS_dist = distance from lead QTL to transcription start site of respective gene; nom_p = nominal p-value; adj_p = p-value adjusted for number of snps tested (by gene); la_bh = adj_p adjusted for total number of genes tested (Benjamini-Hochberg method); AF = allele frequency; 1000 Genomes combined continental genetic ancestry groups as described in previous table.
S6	Shared coronary artery eQTLs in multiple association methods in a US population	mixQTL_p_BH = mixQTL p-value adjusted for number of SNPs tested by gene and total number of genes tested (Benjamini-Hochberg method); LA_p_BH = local-ancestry-adjusted nomiinal p-value adjusted for number of SNPs tested by gene and total number of genes tested (Benjamini-Hochberg method);
S7	Generalization of published arterial QTLs to UVA human coronary artery tissue QTLs.	TSS_dist = distance from lead QTL to transcription start site of respective gene; qval = within-study adjusted p-value; tissue suffixes are AOR (aorta), COR (coronary artery), MAM (mammary artery), and TIB (tibial artery). "All" column = 1 if UVA mixQTL coronary lead eQTL exceeds an FDR of 0.05 in all five published arterial tissues.
S8	Cell-type-specific expression of colocalized genes in single-cell RNA sequencing experiments of human arterial tissue.	Genes reported in a reference coronary artery single-cell RNA sequencing dataset (Verdezoto Mosquera, et al, BiorXiv) to exhibit cell-type specificity. Score (scale 0 to 1) = CELLEX-generated score for strength of evidence in favor of cell-type-specific expression using four different enrichment- and expression-based metrics (see reference).
S9	gProfiler output of gene ontology and phenotypic enrichment for 1,821 mixQTL eGenes.	Results for 2,132 mixQTL eGenes used as input for gProfiler enrichment. Adjusted_p = p-value adjusted for the total number of terms tested; intersection = list of genes associated with the respective term.
S10	Human coronary artery lead eQTLs monomorphic in ≥1 1000G superpopulations.	Lead variant and relevant expression and association information for eGenes not previously reported to have any arterial eQTLs and for which the lead eQTL in our study is monomorphic in one or more 1000G superpopulations for local-ancestry-adjusted (10A) or mixQTL (10B) eQTL associations.
S11	Linkage Disequilibrium for genes of interest between lead QTLs and candidate functional variants in reference genetic ancestry groups	r2 and D' values for lead QTLs at loci of interest with a compelling alternative candidate causal variant, as reported on Ensembl. Population names and descriptions provided by Ensembl for 1000 Genomes and Gambian reference groups.
S12	Colocalization of human coronary artery eQTLs with GWAS of relevant traits	Results from colocalization of mixQTL eGene associations using coloc v5.1. Prefixes for variable names refer to GWAS studies with PMIDs as follows: vdh = 29212778; Hartaila = 33532862; Koyama = 33020668; Matsunaga = 32469254; DBP, SBP, and PP = 30224653; LDL, HDL, TC, and logTG = 34887591; CHARGE_Plaque and CHARGE_IMT = 30510157; MVP_TRANS, MVP_AFR, MVP_HIS, and MVP_EUR = 35915156; CAC (currently in revision, Kavousi, et al in works cited). nsnps = number of SNPs available in our study and respective GWAS for testing; PPH3 = posterior probability of independent associations at the locus; PPH4 = posterior probability of a shared association as the locus; best1 and 2 = best SNPs for association specific to the GWAS and QTL datasets, respectively; best4 = best SNP assuming a shared association at the locus; coloc_evidence = strong evidence (PPH4>0.8) of colocalized association; indy_evidence = strong evidence (PPH3>0.8) of independent associations.
S13	Summarized Mendelian Randomization analysis of human coronary artery eQTLs and GWAS of relevant traits	Results from SMR of mixQTL eQTL associations with GWAS. Prefixes for variable names refer to studies with PMIDs as follows: vdh = 29212778; Hartaila = 33532862; DBP, SBP, and PP = 30224653; mvpT, mvpH, and mvpE = 35915156; CAC (currently in revision, Kavousi, et al in works cited). Columns reported per study refer to (left to right): lead variant for combined signal; p-value for the lead GWAS variant at the locus; p-value for the lead eQTL at the locus; p-value for the combined association at the locus; p-value for evidence of heterogeneity (HEIDI test) at the locus; and number of SNPs included in the heterogeneity test.
S14	Fine-mapping of human coronary artery eQTLs using mixFine	Fine-mapping results from mixfine for mixQTL-identified eGenes, using the same input files as for mixQTL association regression analysis. CS_num = credible set number (up to ten were tested and full results are presented, but we report only one or ≥1 CS per gene due to limited power); PIP = posterior inclusion probability; CS_num_SNPs = number of variants with a PIP≥0.01 for the respective credible set; is_lead = the fine-mapped SNP is the lead eQTL for the respective gene. All eGene-variant combinations with a PIP≥0.1 are shown.
S15	FastPAINTOR annotation of human coronary artery eQTLs with genomic and functional annotations	Credible sets for three epigenomic ENCODE annotations fine-mapped with Paintor using either BP trait (15A) or CAD (15B) GWAS summary statistics. "bp"- and "cad"-rsid = variants present in both studies and included in a 95% credible set; adj_p = nominal mixQTL meta p-value adjusted for number of SNPs tested by gene; TSS_dist = distance to transcription start side; PP = posterior probability; CSnum = number of variants in the 95% credible set; mark = epigenetic mark in coronary artery obtained from ENCODE (H3K27Ac or both H3K4me3 & H3K27Ac) or chromatin accessibility contact scores (ABC) from human coronary artery smooth muscle cells.
S16	STARNET differential expression for genes of interest in cases vs controls	DEseq2 results for differential gene expression between STARNET cases and controls for genes of interest. baseMean = mean normalized expression in the overall study, log2FC = log2 fold change of gene expression between groups; padj = adjusted p-value for difference in expression.
S17	Sensitivity analysis of mixQTL associations restricted to European-ancestry individuals.	eQTLs identified in the 100% European-genetic-ancestry subset of the study population. Discovery = previously unreported as eGene for any GTEx or STARNET artery tissues; TSS_dist = distance from lead QTL to transcription start site of respective gene; trc = total read count; asc = allele-specific count; adj_metap = nominal p-value adjusted for total number of SNPs tested by gene; mix_bh = adj_metap adjusted for total number of genes tested (Benjamini-Hochberg method); AF = allele frequency; 1000 Genomes combined continental genetic ancestry groups = AFR (African), AMR (Amerindigenous), EAS (East Asian), EUR (European), and SAS (South Asian).
S18	Generalization of published arterial QTLs to European-ancestry human coronary artery tissue QTLs.	Discovery = previously unreported as eGene for any GTEx or STARNET artery tissues; TSS_dist = distance from lead QTL to transcription start site of respective gene; nom_p = nominal p-value; adj_p = p-value adjusted for number of snps tested (by gene); la_bh = adj_p adjusted for total number of genes tested (Benjamini-Hochberg method); AF = allele frequency; 1000 Genomes combined continental genetic ancestry groups as described in Table S4.
S19	Colocalization of European-ancestry human coronary artery eQTLs with GWAS of relevant traits	Results from colocalization of mixQTL eGene associations in European genetic ancestry-only population subset using coloc v5.1. Prefixes and variable names consistent with Table S12. coloc_mix_all = colocalization PPH4>0.8 in the overall study population and European subset.
S20	sQTLs for genetically regulated intron excision in human coronary artery tissue	Main results; full summary statistics on Zenodo. QTLtools permutation-based results for lead sQTLsin 14,803 genes (132,373 total splice junctions tested--top QTL shown per gene). Variable descriptions consistent with Table S5.
S21	Shared sGenes and eGenes in human coronary artery tissue	Genes for which an association with both genetic regulation of expression and splicing were identified using mixQTL and QTLtools, respectively. eQTL_p_BH = mixQTL p-value adjusted for number of SNPs tested by splice junction as well as overall number of splice junctions tested; sQTL_p_BH = QTLtools adjusted p-value subsequently adjusted for total number of genes tested; same_lead = indicator variable for shared lead eQTL/sQTL (1) or different lead QTLs (0).
S22	Colocalization of human coronary artery sQTLs with GWAS of relevant traits	Results from colocalization of QTLtools sGene associations using coloc v5.1. Prefixes and variable names consistent with Table S12.
**Nominal summary statistics for mixQTL and local-ancestry-adjusted eQTLs as well as sQTLs can be downloaded here:		https://doi.org/10.5281/zenodo.7581778

### Sheet: Table S1
Table S1. Study population description and sample selection
Sex	90 males (65%), 48 females
Median age (range)	53 years old (18-72)
		Number	Percent
Gencove-assigned majority ancestry	African	10	0.0724638
	Amerindigenous	7	0.0507246
	East Asian	7	0.0507246
	European	79	0.572464
	South Asian	21	0.152174
	No majority ancestry	14	0.101449
Primary diagnosis (from Fig 1)	Cardiomyopathy	37	0.268116
	Heart Failure	26	0.188406
	Ischemic	20	0.144928
	Other	26	0.188406
	Rejected Donor	29	0.210145
Coronary segment (from Fig 1)	LAD	105	0.76087
	LAD/RCA	2	0.0144928
	RCA	25	0.181159
	LCX	6	0.0434783
Sample classification:	Lesion	21	0.152174
	No Lesion	26	0.188406
	Unknown	91	0.65942

### Sheet: Table S2
Table S2. Genotype information and available variants per analysis
Method	Study population	Genome build	Gencode annotation	Variants ≥5% MAF	cis window size	Variants in any cis window	% tested
mixQTL	Everyone	hg38	v32	6127803	+/-500000	5834681	95.2165
LA*	Everyone	hg19	v37lift37	6230311	+/-500000	1312036	21.0589
mixQTL	European only	hg38	v32	5842412	+/-500000	5516823	94.4271
sQTL	Everyone	hg38	v32	6127803	+/-250000	4032783	65.8112
*cis window variants for local-ancestry-adjusted are only reported for eGenes since nominal association testing was not run for insignificant associations.

### Sheet: Table S3
Table S3. RNA sequencing quality control metrics for samples included in QTL analyses
Sample ID	% dupes (1)	% GC (1)	Avg seq length (1)	% fails (1)	% dupes (2)	% GC (2)	Avg seq length (2)	% fails (2)	total_reads	RIN score
UVA001	57.1497	44	139.47	27.2727	53.8497	43	139.412	27.2727	105022669	6
UVA002	58.0334	43	138.744	36.3636	54.3157	43	138.695	27.2727	106359166	7
UVA004	56.9552	42	139.803	27.2727	52.8208	42	139.727	27.2727	99354344	6.5
UVA005	55.9411	44	139.592	27.2727	51.6771	44	139.532	27.2727	99265633	5.9
UVA006	62.0741	44	134.488	27.2727	55.9688	44	134.495	18.1818	102697721	6.8
UVA007	64.1124	45	131.317	27.2727	59.2768	44	131.332	18.1818	113427092	5.6
UVA008	62.1443	43	140.477	27.2727	57.7434	42	140.353	27.2727	105406293	6.2
UVA009	65.6108	44	126.871	36.3636	62.467	44	126.967	27.2727	84420335	4.7
UVA010	56.1241	45	135.634	27.2727	51.94	45	135.597	27.2727	106930288	7
UVA012	59.4441	44	140.29	27.2727	53.783	44	140.191	27.2727	109860200	6.3
UVA014	54.7437	45	138.734	27.2727	51.1355	44	138.683	27.2727	95335672	6.1
UVA015	57.9653	44	137.72	27.2727	53.393	44	137.688	18.1818	106330981	6.4
UVA016	56.6657	44	140.481	27.2727	52.7237	44	140.383	27.2727	102261731	6.8
UVA017	58.5582	45	134.286	27.2727	53.6098	44	134.287	18.1818	95608496	6.2
UVA018	54.5158	43	139.142	36.3636	50.8074	43	139.094	27.2727	99539944	6.7
UVA019	59.1362	44	136.124	27.2727	54.5452	44	136.113	27.2727	102643527	5.5
UVA020	54.07	44	143.251	27.2727	50.2239	44	143.145	18.1818	97837559	5.8
UVA021	53.7155	44	140.641	27.2727	49.0742	44	140.496	18.1818	90742664	5.7
UVA022	60.6717	44	140.248	27.2727	57.354	44	140.212	27.2727	103151103	5.9
UVA023	55.1628	45	138.237	27.2727	52.0144	45	138.23	18.1818	108694290	6.6
UVA024	77.9968	47	138.699	36.3636	71.6667	46	138.102	27.2727	83102755	5.4
UVA026	75.5321	44	137.625	27.2727	69.4511	44	137.296	27.2727	93894569	7.2
UVA028	56.0962	45	142.25	27.2727	52.449	44	142.122	18.1818	101465840	7.8
UVA029	86.9485	42	138.292	27.2727	81.141	42	137.868	27.2727	98542030	5.2
UVA030	59.2131	44	137.366	27.2727	54.2916	44	137.332	27.2727	97529737	6.6
UVA031	60.2979	45	140.205	27.2727	54.6633	44	139.747	27.2727	99396929	6.6
UVA032	70.716	45	136.379	36.3636	68.2428	44	136.365	27.2727	100982140	4.3
UVA033	55.9895	45	137.152	27.2727	51.955	44	137.12	27.2727	101369701	5
UVA034	53.2231	44	139.259	27.2727	49.2423	44	139.218	18.1818	104583538	6.1
UVA036	69.9392	45	135.859	27.2727	63.5034	45	135.641	27.2727	100122462	5.8
UVA038	59.6242	44	137.943	27.2727	56.0092	44	137.866	27.2727	101462977	6
UVA039	61.491	44	137.634	27.2727	56.2577	44	137.557	18.1818	101158976	6
UVA040	59.8239	44	132.741	36.3636	54.4365	44	132.749	27.2727	103299810	6.3
UVA041	58.2376	45	136.953	27.2727	53.7985	44	136.919	18.1818	99259165	6.2
UVA043	63.2037	44	136.676	27.2727	58.132	44	136.64	27.2727	100342381	6.1
UVA044	61.4671	46	140.256	27.2727	55.0673	45	139.319	27.2727	95488432	4.7
UVA045	65.6394	46	135.258	36.3636	60.8859	45	135.235	27.2727	108329416	7
UVA046	59.5133	44	140.781	27.2727	54.5442	44	140.644	27.2727	98662785	6
UVA047	89.0111	50	128.704	27.2727	84.3445	50	128.819	18.1818	99622445	5.9
UVA048	55.1785	45	139.883	27.2727	50.4969	45	139.856	27.2727	105957104	6.6
UVA050	60.9208	44	133.391	36.3636	56.1471	43	133.419	27.2727	101439671	6
UVA051	59.301	44	137.18	27.2727	54.3322	44	137.163	27.2727	116498646	5.3
UVA052	60.6015	44	135.354	27.2727	55.3498	44	135.348	27.2727	104994853	5.7
UVA053	57.8313	44	132.345	27.2727	51.6683	44	132.385	27.2727	104878202	6.5
UVA054	55.1478	44	139.108	27.2727	50.9997	44	138.938	27.2727	100628935	5.6
UVA055	60.5969	44	136.932	27.2727	55.6995	44	136.9	27.2727	102180600	7.3
UVA057	57.6067	44	138.771	27.2727	52.9952	44	138.708	27.2727	105961475	5
UVA058	73.3873	47	135.09	27.2727	68.9379	46	135.09	18.1818	107689833	6.3
UVA060	61.242	44	140.794	27.2727	56.5171	44	140.724	18.1818	106473061	5.3
UVA061	53.9415	45	138.135	27.2727	50.5392	45	138.074	18.1818	98256024	5.4
UVA062	54.4955	44	138.253	36.3636	51.0806	44	138.202	27.2727	101381058	5.3
UVA063	57.1619	44	136.908	27.2727	53.6483	43	136.873	27.2727	111156288	5.3
UVA064	64.7173	44	136.311	27.2727	62.5984	44	136.292	18.1818	88618858	4.4
UVA065	58.7706	44	134.055	27.2727	54.6473	43	134.048	27.2727	108612593	6.9
UVA066	58.4553	44	138.709	27.2727	53.3795	43	138.669	27.2727	101352351	5.4
UVA067	53.3962	43	140.666	27.2727	49.3203	43	140.613	9.09091	111026520	6
UVA068	53.1089	43	140.486	27.2727	48.6728	43	140.106	18.1818	94027975	6.4
UVA069	60.2135	41	140.372	27.2727	52.1882	41	140.341	18.1818	103248097	6.4
UVA070	59.7993	45	134.818	27.2727	54.5448	44	134.818	18.1818	111663901	4.4
UVA071	61.3696	44	136.891	27.2727	55.9652	43	136.88	27.2727	104084329	5.9
UVA072	56.571	44	138.429	27.2727	52.8777	44	138.314	27.2727	106262021	5.5
UVA073	57.4996	44	138.25	27.2727	52.4597	44	138.218	18.1818	104412508	6.2
UVA074	63.3383	44	139.77	27.2727	59.0484	44	139.605	27.2727	96226140	6
UVA075	47.777	43	139.002	18.1818	43.7419	43	138.98	9.09091	91102698	6.8
UVA076	50.627	44	136.885	27.2727	46.8013	44	136.864	9.09091	99478190	6.8
UVA078	55.7355	46	137.016	27.2727	52.3733	46	136.9	18.1818	100195801	6.5
UVA079	52.8668	42	138.497	27.2727	49.1222	42	138.476	18.1818	97846303	6.1
UVA080	57.7275	44	136.965	27.2727	52.8402	44	136.926	18.1818	99024961	6.4
UVA081	54.9851	43	136.613	27.2727	49.9718	43	136.592	9.09091	103500471	6.3
UVA082	55.5108	44	139.61	27.2727	51.345	44	139.567	18.1818	108154502	7
UVA083	53.6893	45	140.178	27.2727	47.8285	44	140.116	9.09091	91809904	6.1
UVA084	52.9341	45	138.827	27.2727	49.2331	45	138.776	9.09091	99592895	5.1
UVA085	54.7524	44	139.339	27.2727	51.2181	44	139.273	27.2727	103108823	6.4
UVA086	63.0033	46	140.916	27.2727	56.7054	45	140.17	27.2727	101833429	8
UVA087	57.0571	44	139.543	27.2727	52.7891	44	139.461	27.2727	103306336	5.5
UVA088	59.9314	44	138.069	36.3636	55.1379	44	138.008	27.2727	101859945	6.7
UVA094	57.8475	44	138.575	27.2727	52.3431	44	138.531	27.2727	111993438	5.9
UVA095	57.1996	44	138.927	27.2727	53.1146	44	138.807	27.2727	99421560	6.3
UVA096	57.9186	44	133.923	27.2727	53.2072	44	133.919	27.2727	101930011	7.2
UVA098	56.6988	43	139.668	36.3636	53.2364	43	139.545	27.2727	96589708	7
UVA099	62.7933	45	132.568	27.2727	58.0877	45	132.569	27.2727	102591493	6.4
UVA100	55.5101	42	138.088	27.2727	51.646	42	137.976	27.2727	103927208	6.5
UVA101	58.3624	44	140.009	27.2727	54.2498	43	139.891	27.2727	97662171	7.3
UVA102	58.2943	44	141.031	27.2727	53.1786	44	140.98	18.1818	109847736	7.2
UVA103	57.716	44	139.814	27.2727	52.7501	44	139.751	27.2727	111454112	6.8
UVA104	65.1955	44	137.275	27.2727	61.4821	44	137.254	18.1818	106442492	5.8
UVA106	61.5246	44	140.122	27.2727	57.6419	43	139.954	27.2727	93153948	4
UVA107	61.2429	43	137.804	27.2727	56.3877	43	137.786	27.2727	100544091	6.4
UVA108	57.3433	45	136.27	27.2727	52.7277	45	136.259	18.1818	101110621	6.2
UVA109	71.7883	49	135.997	27.2727	68.5743	48	135.969	18.1818	100554841	4.2
UVA110	57.4678	44	135.571	27.2727	53.9951	44	135.515	27.2727	110903812	5.7
UVA111	54.3788	45	135.119	27.2727	50.1566	45	135.108	27.2727	106190058	4.9
UVA112	55.3201	43	142.172	27.2727	51.7538	43	142.099	27.2727	99841078	5
UVA113	56.3196	44	142.807	27.2727	51.9784	43	142.669	27.2727	107206437	4.6
UVA116	61.938	45	139.573	27.2727	57.2888	45	139.518	18.1818	104476650	7.1
UVA117	52.5049	45	139.916	27.2727	49.2351	44	139.847	9.09091	96518958	4.6
UVA118	53.4341	44	137.994	27.2727	50.132	44	137.931	27.2727	98267068	5.5
UVA119	58.6151	45	140.681	27.2727	53.9946	44	140.626	18.1818	102696797	6.8
UVA120	63.8046	45	137.949	36.3636	60.5857	45	137.823	27.2727	81459751	5.3
UVA121	58.8064	43	136.812	27.2727	52.8174	43	136.775	27.2727	104263617	6.7
UVA122	59.6542	44	134.882	27.2727	54.9583	44	134.887	27.2727	103191152	6.8
UVA123	54.8351	44	134.726	27.2727	51.3197	44	134.717	27.2727	103887019	6.8
UVA124	59.0697	45	140.392	27.2727	55.7208	45	140.312	18.1818	101916287	6.3
UVA125	65.4607	46	137.124	27.2727	61.5645	45	137.077	18.1818	100947449	6.8
UVA126	60.0155	44	135.548	27.2727	55.126	44	135.517	18.1818	109366191	6.9
UVA127	54.2282	44	139.029	27.2727	50.4513	44	138.922	27.2727	110073478	6.8
UVA128	51.1633	45	133.491	27.2727	47.5537	45	133.484	18.1818	106781374	7.1
UVA129	56.8503	44	136.154	36.3636	53.3964	44	136.131	27.2727	107724609	6.6
UVA130	60.2235	43	140.843	27.2727	55.0576	43	140.788	18.1818	103848850	6.3
UVA132	55.3161	44	138.884	27.2727	51.2917	44	138.841	27.2727	102599656	7.7
UVA133	52.8046	43	137.35	27.2727	49.3282	43	137.325	18.1818	99037786	7
UVA135	59.1297	44	134.653	27.2727	54.7219	44	134.657	27.2727	103435371	6.1
UVA136	72.2417	48	136.023	27.2727	68.4022	48	136.005	18.1818	111524457	5.9
UVA138	69.3779	44	137.815	27.2727	65.19	44	137.674	27.2727	100842376	6.4
UVA139	61.8129	43	134.891	27.2727	57.0339	43	134.893	27.2727	104615499	4.9
UVA140	61.5555	43	136.958	27.2727	56.6482	43	136.948	27.2727	97571626	6.1
UVA141	58.671	45	135.663	27.2727	54.7216	45	135.625	27.2727	103061467	5
UVA144	58.3998	44	138.364	27.2727	54.7643	44	138.314	27.2727	107927665	6.6
UVA146	56.3456	43	133.171	36.3636	51.9308	43	133.132	27.2727	101510037	7.7
UVA147	55.2173	45	138.642	27.2727	51.2823	45	138.603	27.2727	108443898	6.5
UVA148	51.12	45	138.588	27.2727	47.6585	45	138.527	9.09091	100693966	7.3
UVA150	58.0198	43	140.565	27.2727	53.7537	43	140.487	27.2727	104214701	7.2
UVA151	62.0109	45	137.323	27.2727	57.9345	45	137.291	18.1818	116755295	7.3
UVA152	53.4927	44	137.169	27.2727	50.1752	44	137.15	18.1818	102528230	7.2
UVA153	62.4425	44	140.711	27.2727	57.6068	44	140.659	18.1818	111494671	6.3
UVA154	65.0754	41	143.18	27.2727	61.1614	41	143.075	27.2727	96536765	5.4
UVA156	64.3274	43	136.428	27.2727	58.0986	43	136.433	27.2727	106786147	6.2
UVA157	58.0413	44	134.87	27.2727	53.4963	43	134.887	27.2727	104043396	6.4
UVA158	82.5096	50	139.719	27.2727	79.8302	50	139.68	27.2727	107519647	6.3
UVA161	68.4423	44	140.353	27.2727	63.5481	44	140.277	18.1818	112469648	6.4
UVA163	55.8894	45	136.857	27.2727	51.7112	44	136.77	27.2727	100896457	4.4
UVA165	56.8066	44	137.196	27.2727	52.6891	43	137.181	27.2727	102949715	5
UVA167	54.6549	45	137.229	27.2727	50.9744	45	137.195	18.1818	99410360	4
UVA168	57.9963	45	136.37	27.2727	54.4572	45	136.353	27.2727	105815190	4.5
UVA170	56.1699	45	143.817	27.2727	51.7166	44	143.601	27.2727	93690691	7.3
UVA174	72.1338	45	131.666	36.3636	67.4794	45	131.677	27.2727	106083156	5.8
UVA175	63.6699	45	137.404	27.2727	59.8301	45	137.384	27.2727	109746704	7.1
UVA176	67.1291	47	132.07	27.2727	61.9805	47	132.106	18.1818	99802186	6.2

### Sheet: Table_S4
Table S4. Lead eQTLs for eGenes identified with mixQTL
*full mixQTL association results available on Zenodo via link in "Table Info" tab
discovery	gene_name	ensg	gene	gene_type	chr	start	end	strand	meanExp	minTPM	maxTPM	rsid	rsid_pos	TSS_dist	adj_metap	nsnps	mix_bh	beta_trc	se_trc	pval_trc	beta_asc	se_asc	pval_asc	bhat_meta	se_meta	pval_meta	method_meta	ref_allele	UVA_ref	UVA_ALT	AFR_AF	AMR_AF	EAS_AF	EUR_AF	SAS_AF
1	ABHD12B	ENSG00000131969	ENSG00000131969.15	protein_coding	chr14	50872053	50904970	+	0.359324	0.05	1.46	rs1042266	50905385	33332	2.48083e-05	2101	0.000443635	-0.239384	0.151634	0.114405	-0.551749	0.095966	8.95458e-09	-0.462417	0.0810905	1.18078e-08	meta	C	0.721014	0.278986	0.0469	0.3761	0.4573	0.2028	0.2751
1	AC002074.1	ENSG00000285090	ENSG00000285090.1	lncRNA	chr7	94395608	94278680	-	0.503108	0	2.34	rs4729128	94385173	10435	6.34039e-06	1520	0.000123971	-0.336613	0.112448	0.00275802	-0.265012	0.0520583	3.56791e-07	-0.277649	0.0472414	4.17131e-09	meta	C	0.673913	0.326087	0.3427	0.4222	0.38	0.2575	0.3016
1	AC004471.1	ENSG00000223461	ENSG00000223461.1	lncRNA	chr22	19121529	19124503	+	0.386892	0	0.98	rs11550627	19122299	770	0.000620446	2140	0.00795342	0.111288	0.129712	0.390915	-0.4941	0.0764752	1.0407e-10	-0.337946	0.065878	2.89928e-07	meta	A	0.557971	0.442029	0.612	0.5058	0.4167	0.4175	0.5613
1	AC005040.2	ENSG00000286218	ENSG00000286218.2	lncRNA	chr2	106996534	106933739	-	0.287905	0	1.41	rs10166025	106887913	108621	4.09702e-37	2210	1.17643e-34	-0.382564	0.288492	0.184814	-2.2398	0.155416	4.37251e-47	-1.82204	0.136825	1.85385e-40	meta	G	0.869565	0.130435	0.6604	0.1297	0.0337	0.1819	0.1033
1	AC005520.5	ENSG00000273711	ENSG00000273711.2	lncRNA	chr14	73885555	73873689	-	0.541149	0	3.74	rs78870464	73880710	4845	2.23839e-06	2471	4.73098e-05	0.309155	0.138276	0.025366	0.267441	0.0468398	1.13178e-08	0.271735	0.0443636	9.05863e-10	meta	A	0.637681	0.362319	0.1657	0.3487	0.0694	0.4115	0.2444
1	AC005828.4	ENSG00000265282	ENSG00000265282.1	lncRNA	chr17	63432211	63430468	-	0.0665541	0	0.38	rs113126152	62940730	491481	3.33729e-05	1152	0.000580776	2.92373	0.527031	2.89696e-08	NA	NA	NA	2.92373	0.527031	2.89696e-08	trc	C	0.931159	0.06884	0.0976	0.0677	0.0119	0.0557	0.0164
1	AC006007.1	ENSG00000230746	ENSG00000230746.2	lncRNA	chr7	145681369	145675679	-	0.435946	0	4.66	rs850570	145685166	3797	0.000124302	2741	0.00189854	-0.358566	0.359106	0.318039	-0.950761	0.170408	2.41473e-08	-0.841918	0.153954	4.53492e-08	meta	T	0.344203	0.655797	0.82	0.6254	0.5794	0.7207	0.6063
1	AC007216.2	ENSG00000261216	ENSG00000261216.1	lncRNA	chr16	11908208	11908916	+	0.745608	0	2.55	rs11075022	11827406	80802	0.000298575	2862	0.00415319	-0.549522	0.103313	1.04324e-07	NA	NA	NA	-0.549522	0.103313	1.04324e-07	trc	T	0.452899	0.547101	0.4448	0.5764	0.2788	0.6123	0.5879
1	AC007262.2	ENSG00000284959	ENSG00000284959.2	lncRNA	chr14	81170429	81012099	-	0.400608	0.1	2.73	rs11844076	81162656	7773	1.44341e-05	2041	0.000268635	0.251122	0.14211	0.0772126	0.300039	0.0543324	3.34617e-08	0.293801	0.0507498	7.07207e-09	meta	G	0.583333	0.416667	0.152	0.4265	0.3413	0.4553	0.3241
1	AC007686.4	ENSG00000285966	ENSG00000285966.1	lncRNA	chr14	77000609	76958098	-	0.0693919	0	0.51	rs12889775	76959734	40875	1.44072e-30	2356	2.89585e-28	-1.0167	0.224923	6.17813e-06	-1.58218	0.13789	1.77791e-30	-1.42771	0.117558	6.11511e-34	meta	G	0.394928	0.605072	0.0772	0.6326	0.7163	0.5716	0.5051
1	AC008026.3	ENSG00000264546	ENSG00000264546.1	lncRNA	chr17	62549726	62552121	+	0.691959	0.22	1.54	rs67194885	62551928	2202	1.1883e-17	1545	8.87915e-16	-0.0852149	0.0856955	0.320032	-1.15002	0.0911699	1.76711e-36	-0.584691	0.0624415	7.69129e-21	meta	A	0.688406	0.311594	0.4592	0.4164	0.3016	0.4215	0.3855
1	AC008629.1	ENSG00000249494	ENSG00000249494.6	lncRNA	chr5	119070902	119006347	-	0.179797	0	0.97	rs299216	119060533	10369	2.64711e-06	1784	5.53086e-05	-0.945416	0.493241	0.0552706	-0.988909	0.172438	9.75975e-09	-0.984172	0.162778	1.4838e-09	meta	C	0.927536	0.072463	0.1188	0.0994	0.0109	0.166	0.1033
1	AC008758.2	ENSG00000234848	ENSG00000234848.1	lncRNA	chr19	12450935	12460705	+	0.0762162	0	0.44	rs12975490	12439257	11678	8.46434e-08	1610	2.26542e-06	-0.234908	0.169875	0.166719	-0.390092	0.0602585	9.56683e-11	-0.372748	0.0567913	5.25735e-11	meta	A	0.601449	0.398551	0.1846	0.4251	0.1071	0.497	0.182
1	AC008937.2	ENSG00000237705	ENSG00000237705.1	lncRNA	chr5	56862164	56842016	-	0.128581	0	0.73	rs832570	56860581	1583	5.03824e-06	2165	0.000100068	0.467069	0.285203	0.101491	0.199265	0.0342413	5.90488e-09	0.20307	0.0339972	2.32713e-09	meta	G	0.51087	0.48913	0.3661	0.415	0.1349	0.6362	0.4284
1	AC008945.2	ENSG00000286271	ENSG00000286271.2	lncRNA	chr5	42813647	42924535	+	0.118649	0	0.43	rs10053947	42912455	98808	0.00113363	2053	0.013372	-0.082194	0.190354	0.665889	-0.311036	0.0607688	3.08217e-07	-0.289871	0.0578904	5.52182e-07	meta	G	0.826087	0.173913	0.3926	0.1974	0.1587	0.2048	0.1769
1	AC009411.2	ENSG00000235537	ENSG00000235537.3	lncRNA	chr2	21637197	21607465	-	0.20027	0	0.93	rs312050	21206326	430871	0.000267836	1283	0.00378389	0.717329	0.174071	3.7739e-05	0.569415	0.177226	0.00131385	0.6447	0.124187	2.08757e-07	meta	A	0.666667	0.333333	0.9002	0.3977	0.2609	0.4225	0.2751
1	AC009495.1	ENSG00000229195	ENSG00000229195.1	lncRNA	chr2	165846091	165794857	-	0.0843243	0	0.6	rs10930187	165868406	22315	1.38194e-14	2085	8.05129e-13	0.369977	0.404631	0.395788	0.764719	0.0887026	6.628e-18	0.764719	0.0887026	6.628e-18	asc	G	0.836957	0.163043	0.3003	0.2767	0.3006	0.1143	0.1708
1	AC009522.1	ENSG00000258216	ENSG00000258216.7	lncRNA	chr12	89712048	90100763	+	0.0619595	0	0.53	rs7299436	89719293	7245	0.000190003	1489	0.00277548	0.00945142	0.535857	0.98616	-0.403638	0.0756288	9.44487e-08	-0.39557	0.0748866	1.27605e-07	meta	T	0.800725	0.199275	0.1082	0.1268	0.2123	0.1332	0.2955
1	AC009554.2	ENSG00000285863	ENSG00000285863.1	lncRNA	chr15	61861109	61894164	+	2.56297	0.93	6.09	rs4541010	61915420	54311	0.000310889	2522	0.00431254	-0.0273758	0.0938821	0.770594	0.164724	0.0292566	1.79898e-08	0.147719	0.0279318	1.23271e-07	meta	T	0.554348	0.445652	0.4274	0.3199	0.4683	0.4414	0.4601
1	AC010198.2	ENSG00000285517	ENSG00000285517.1	lncRNA	chr12	30795458	30879268	+	0.451486	0.05	2.09	rs6487942	30805111	9653	1.23601e-05	3222	0.000231751	-0.531528	0.153421	0.000531195	-0.522066	0.109564	1.88892e-06	-0.525262	0.0891618	3.83615e-09	meta	T	0.811594	0.188406	0.2943	0.1268	0.3403	0.1988	0.2812
1	AC010285.3	ENSG00000285865	ENSG00000285865.1	lncRNA	chr5	179974584	179980186	+	0.401622	0.09	1.11	rs113990743	180096121	121537	0.00360671	2628	0.0362293	0.165998	0.0904008	0.0663213	0.362261	0.0760206	1.88573e-06	0.280963	0.0581827	1.37242e-06	meta	G	0.456522	0.543478	0.6097	0.5605	0.5675	0.4871	0.638
1	AC010768.2	ENSG00000255092	ENSG00000255092.1	lncRNA	chr11	44608101	44606170	-	0.0644595	0	0.36	rs113311687	44382536	225565	0.000226308	2251	0.00326906	2.27957	0.428027	1.00536e-07	NA	NA	NA	2.27957	0.428027	1.00536e-07	trc	G	0.949275	0.050724	0.1831	0.0591	0	0.0577	0.0051
1	AC011306.1	ENSG00000272180	ENSG00000272180.1	lncRNA	chr2	55952158	56181652	+	0.104595	0	0.92	rs1432560	55961821	9663	0.000657851	2249	0.00835829	-0.363649	0.217866	0.0950903	-0.297149	0.0611685	1.18656e-06	-0.302008	0.0588914	2.92508e-07	meta	G	0.384058	0.615942	0.8616	0.7795	0.2222	0.6511	0.589
1	AC011471.2	ENSG00000267563	ENSG00000267563.1	lncRNA	chr19	6259157	6259799	+	0.139662	0	1.1	rs143858135	6486422	227265	5.06081e-07	2449	1.20239e-05	1.90569	0.29981	2.06648e-10	NA	NA	NA	1.90569	0.29981	2.06648e-10	trc	C	0.938406	0.061594	0.1286	0.0634	0	0.0696	0.1329
1	AC012157.2	ENSG00000258034	ENSG00000258034.1	lncRNA	chr12	115961187	115962733	+	0.511419	0	1.55	rs10744861	115684571	276616	0.00192906	2161	0.0212694	-1.55915	0.2923	9.60343e-08	0.405465	0.876684	0.643724	-1.3626	0.277293	8.92671e-07	meta	T	0.07971	0.92029	0.9342	0.9337	1	0.8708	0.9417
1	AC012370.2	ENSG00000234255	ENSG00000234255.9	lncRNA	chr2	65456571	65439838	-	0.13277	0	0.64	rs13385171	65434709	21862	5.50204e-05	2398	0.00091322	-0.467502	0.158378	0.00315913	-0.773892	0.156649	7.80051e-07	-0.622378	0.111374	2.29443e-08	meta	T	0.543478	0.456522	0.8018	0.4395	0.1736	0.5775	0.3221
1	AC012640.3	ENSG00000271715	ENSG00000271715.1	lncRNA	chr5	10269918	10269489	-	0.104459	0	0.72	rs963440	10090956	178962	0.000818922	2528	0.0101294	1.09903	0.215119	3.23941e-07	NA	NA	NA	1.09903	0.215119	3.23941e-07	trc	G	0.333333	0.666667	0.562	0.7291	0.4147	0.8161	0.5297
1	AC013356.3	ENSG00000259364	ENSG00000259364.1	lncRNA	chr15	40454639	40453444	-	0.0697297	0	1	rs74799483	40046193	408446	3.68703e-25	1866	5.29353e-23	2.99237	0.270574	1.9759e-28	NA	NA	NA	2.99237	0.270574	1.9759e-28	trc	G	0.927536	0.072463	0.0424	0.049	0.128	0.0656	0.1033
1	AC015853.3	ENSG00000263300	ENSG00000263300.1	lncRNA	chr17	523140	540576	+	0.139054	0	0.66	rs7219151	537257	14117	0.0032447	2977	0.0333769	-0.376007	0.197672	0.0571482	-0.235703	0.0519121	5.61427e-06	-0.244755	0.0502095	1.08992e-06	meta	G	0.5	0.5	0.3169	0.464	0.5139	0.4235	0.5307
1	AC016588.2	ENSG00000282393	ENSG00000282393.1	lncRNA	chr19	251571	248551	-	2.12115	0.53	3.61	rs4046256	251244	327	6.873e-06	2296	0.000133476	0.20789	0.193768	0.283324	2.24528	0.262859	1.32203e-17	0.925211	0.155971	2.99347e-09	meta	A	0.460145	0.539855	0.761	0.6153	0.3591	0.665	0.5941
1	AC016727.3	ENSG00000285857	ENSG00000285857.1	lncRNA	chr2	61527340	61529160	+	1.62189	0.3	4.62	rs6751305	61649085	121745	0.000167505	1768	0.00247381	0.294141	0.0984063	0.00279847	0.367366	0.0824148	8.291e-06	0.337179	0.0631833	9.47427e-08	meta	G	0.525362	0.474638	0.6823	0.4164	0.3363	0.499	0.4264
1	AC016747.2	ENSG00000271889	ENSG00000271889.1	lncRNA	chr2	61162105	61151433	-	0.610743	0	1.83	rs1729660	61138677	23428	0.000889891	1611	0.0108867	0.32451	0.119158	0.00646215	0.232128	0.0544833	2.03942e-05	0.248102	0.0495494	5.52384e-07	meta	C	0.619565	0.380435	0.4592	0.353	0.3552	0.4066	0.2393
1	AC016876.3	ENSG00000276384	ENSG00000276384.1	lncRNA	chr17	7558245	7557820	-	0.11223	0	1.56	rs113037948	7433334	124911	0.0004227	1953	0.00565288	6.20329	0.694585	2.16436e-07	NA	NA	NA	6.20329	0.694585	2.16436e-07	trc	C	0.880435	0.119565	0.3374	0.1542	0.1498	0.0795	0.0777
1	AC018653.4	ENSG00000285770	ENSG00000285770.1	lncRNA	chr12	7147817	7146482	-	0.0839865	0	0.48	rs76319832	6738231	409586	0.00374334	320	0.0373219	1.52159	0.347147	1.16979e-05	NA	NA	NA	1.52159	0.347147	1.16979e-05	trc	C	0.905797	0.094202	0.1203	0.0548	0.2758	0.0318	0.2014
1	AC022182.2	ENSG00000254802	ENSG00000254802.1	lncRNA	chr8	60967775	60965802	-	0.0777027	0	0.39	rs10089771	61093261	125486	8.89059e-06	1929	0.000170029	2.05609	0.350825	4.60891e-09	NA	NA	NA	2.05609	0.350825	4.60891e-09	trc	T	0.851449	0.148551	0.1142	0.232	0.2173	0.1203	0.1656
1	AC022217.3	ENSG00000253736	ENSG00000253736.3	lncRNA	chr5	172762980	172782334	+	0.0575676	0	0.49	rs58317134	172628017	134963	0.00349161	2233	0.0353202	-0.0946247	0.549688	0.865626	0.949652	0.185249	2.95413e-07	0.843146	0.175548	1.56364e-06	meta	G	0.942029	0.057971	0.4123	0.0591	0.0169	0.0358	0.0317
1	AC023796.2	ENSG00000256482	ENSG00000256482.1	lncRNA	chr12	24830421	24836558	+	0.157297	0	1.04	rs10842420	24862836	32415	0.0017133	2466	0.0192065	0.436829	0.227099	0.0544151	0.280143	0.0605949	3.7785e-06	0.290557	0.0585467	6.94769e-07	meta	C	0.405797	0.594203	0.4289	0.6585	0.8135	0.5855	0.6748
1	AC025171.3	ENSG00000251131	ENSG00000251131.2	lncRNA	chr5	43018429	43024678	+	0.507635	0.13	1.67	rs191082	42890302	128127	0.00417161	1981	0.0409221	-0.0157837	0.403369	0.969382	-0.516569	0.108912	2.10581e-06	-0.516569	0.108912	2.10581e-06	asc	A	0.934783	0.065217	0.1793	0.1009	0.0347	0.0716	0.0685
1	AC025449.2	ENSG00000286193	ENSG00000286193.2	lncRNA	chr5	37249026	37252617	+	0.598986	0.09	1.62	rs2270559	37248973	53	2.88965e-08	1285	8.30929e-07	0.472473	0.123045	0.000123119	0.552346	0.100427	3.7983e-08	0.520412	0.0778025	2.24875e-11	meta	A	0.84058	0.15942	0.3071	0.1585	0.0883	0.0974	0.1166
1	AC025766.1	ENSG00000270133	ENSG00000270133.1	lncRNA	chr5	94618122	94611906	-	0.0976351	0	0.53	rs76443762	94397524	220598	0.00415253	1410	0.040779	0.840356	0.19216	1.22427e-05	0.494771	0.249551	0.0474074	0.71172	0.152252	2.94506e-06	meta	G	0.902174	0.097826	0.0068	0.1441	0.3889	0.0596	0.1207
1	AC025774.1	ENSG00000285804	ENSG00000285804.2	lncRNA	chr5	72108000	72087782	-	1.21757	0.05	3.38	rs3112401	72107446	554	2.23803e-18	2030	1.7572e-16	-0.459536	0.0956319	1.54549e-06	-0.543426	0.065441	1.00607e-16	-0.516672	0.0540066	1.10248e-21	meta	T	0.597826	0.402174	0.6626	0.4395	0.6329	0.4006	0.4387
1	AC026116.1	ENSG00000258117	ENSG00000258117.2	lncRNA	chr12	63360037	63292625	-	0.0624324	0	0.5	rs11831597	63549216	189179	0.000256288	2562	0.00363286	0.0125768	0.2955	0.966051	0.587595	0.1043	1.7638e-08	0.523895	0.0983533	1.00034e-07	meta	C	0.713768	0.286232	0.5174	0.3386	0.2768	0.2575	0.136
1	AC026191.1	ENSG00000254485	ENSG00000254485.5	lncRNA	chr3	9363303	9292588	-	0.242838	0	1.23	rs11547584	9365020	1717	7.01785e-10	2177	2.46606e-08	0.198122	0.292896	0.498772	0.500835	0.0683946	2.42976e-13	0.485182	0.0666028	3.22363e-13	meta	G	0.873188	0.126812	0.0136	0.0879	0.001	0.1481	0.0583
1	AC026461.3	ENSG00000260823	ENSG00000260823.1	lncRNA	chr16	56611375	56609501	-	0.790608	0	8.15	rs12924331	56919349	307974	0.00109648	2459	0.0129949	0.727868	0.230982	0.00162611	0.583893	0.146748	6.92385e-05	0.625294	0.123864	4.45906e-07	meta	A	0.576087	0.423913	0.5083	0.3573	0.2401	0.4483	0.4059
1	AC026979.4	ENSG00000285669	ENSG00000285669.1	lncRNA	chr8	30192429	30201332	+	0.618986	0.25	1.65	rs12541087	30172398	20031	7.31487e-12	1985	3.26006e-10	0.379229	0.103852	0.000260573	0.467248	0.0667256	2.5139e-12	0.441529	0.0561371	3.68507e-15	meta	G	0.76087	0.23913	0.2897	0.1974	0.4325	0.0915	0.1697
1	AC034154.1	ENSG00000254044	ENSG00000254044.5	lncRNA	chr4	97633823	97334635	-	0.0544595	0	0.37	rs10213173	97631092	2731	0.000231642	2308	0.0033294	NA	NA	NA	-0.37941	0.0712365	1.00365e-07	-0.37941	0.0712365	1.00365e-07	asc	C	0.746377	0.253623	0.0552	0.2061	0.1379	0.329	0.1769
1	AC040934.1	ENSG00000253347	ENSG00000253347.1	lncRNA	chr17	47423526	47409322	-	0.929257	0.17	2.3	rs12451409	47467490	43964	0.000312738	2073	0.00433091	-0.253828	0.0987695	0.0101728	-0.274799	0.0599563	4.57646e-06	-0.269152	0.0512524	1.50862e-07	meta	A	0.442029	0.557971	0.7012	0.4409	0.4861	0.5507	0.5031
1	AC053503.5	ENSG00000268603	ENSG00000268603.1	lncRNA	chr2	219498246	219497611	-	0.413986	0.03	7.56	rs33967840	219969413	471167	0.00486422	1997	0.0467803	-0.403737	0.732855	0.60159	0.769959	0.163354	2.43576e-06	0.769959	0.163354	2.43576e-06	asc	T	0.586957	0.413043	0.0537	0.4207	0.3512	0.5686	0.4458
1	AC055839.2	ENSG00000286190	ENSG00000286190.1	protein_coding	chr17	5501145	5499439	-	1.45432	0.39	3.73	rs8070008	5463330	37815	7.56981e-05	2844	0.0012182	0.361882	0.112282	0.00126863	0.372938	0.0822511	5.78391e-06	0.369077	0.0663527	2.66168e-08	meta	C	0.652174	0.347826	0.8011	0.2378	0.3651	0.331	0.3957
1	AC069228.1	ENSG00000258162	ENSG00000258162.4	lncRNA	chr12	81378042	81556637	+	2.64128	0.04	6.62	rs10862294	81332110	45932	0.000143933	2149	0.00217372	-0.206576	0.0908978	0.0230494	-0.158071	0.0321069	8.51074e-07	-0.163452	0.0302739	6.69767e-08	meta	G	0.626812	0.373188	0.5303	0.4006	0.5625	0.2734	0.3967
1	AC069277.1	ENSG00000189229	ENSG00000189229.11	lncRNA	chr3	6490460	6736750	+	0.0798649	0	0.79	rs11130985	6491451	991	0.000119966	3177	0.0018393	0.159906	0.548817	0.770772	0.896996	0.158965	1.6737e-08	0.839943	0.152689	3.77609e-08	meta	A	0.815217	0.184783	0.0961	0.2233	0.2044	0.171	0.1933
1	AC073050.1	ENSG00000228222	ENSG00000228222.1	lncRNA	chr2	167293171	167558333	+	0.0523649	0	0.9	rs74189471	167175901	117270	7.91463e-05	1919	0.00126659	NA	NA	NA	-0.685365	0.124943	4.12435e-08	-0.685365	0.124943	4.12435e-08	asc	G	0.931159	0.06884	0.0076	0.062	0.0675	0.0825	0.1462
1	AC073114.1	ENSG00000226965	ENSG00000226965.2	lncRNA	chr7	110534757	110108031	-	0.160811	0	1.2	rs7457432	110561431	26674	3.66534e-06	1878	7.47195e-05	-0.149894	0.57758	0.795234	-0.310813	0.0517799	1.94208e-09	-0.30953	0.0515731	1.95173e-09	meta	G	0.648551	0.351449	0.0227	0.379	0.5169	0.4036	0.3282
1	AC073475.1	ENSG00000250938	ENSG00000250938.6	lncRNA	chr4	120066958	120564789	+	0.815811	0.22	1.85	rs2662690	120224070	157112	9.93708e-33	2092	2.3778e-30	0.0666883	0.101606	0.511603	-0.500143	0.0368488	5.80164e-42	-0.434256	0.034641	4.75004e-36	meta	C	0.311594	0.688406	0.9455	0.7435	0.7004	0.6799	0.7137
1	AC073569.2	ENSG00000258048	ENSG00000258048.1	lncRNA	chr12	79690144	79778451	+	0.232568	0	3.87	rs28399936	79843743	153599	0.000113957	1295	0.00176739	NA	NA	NA	-0.389563	0.0728168	8.7998e-08	-0.389563	0.0728168	8.7998e-08	asc	C	0.623188	0.376812	0.9145	0.2983	0.7877	0.1392	0.4744
1	AC078950.1	ENSG00000255790	ENSG00000255790.6	lncRNA	chr12	11486708	11399381	-	0.0648649	0	0.49	rs7488095	11171340	315368	0.00319293	2637	0.0329286	-0.913554	0.430389	0.0337853	-0.674423	0.153403	1.10062e-05	-0.701378	0.144499	1.21082e-06	meta	G	0.438406	0.561594	0.1717	0.6037	0.7569	0.6372	0.6646
1	AC079145.1	ENSG00000227210	ENSG00000227210.2	lncRNA	chr2	19990209	20004795	+	0.0641892	0	0.29	rs13010075	20042655	52446	0.0011061	2675	0.0130934	0.907281	0.699419	0.23568	-0.536011	0.105876	4.13496e-07	-0.536011	0.105876	4.13496e-07	asc	T	0.460145	0.539855	0.3086	0.5576	0.746	0.4801	0.7638
1	AC079174.1	ENSG00000258355	ENSG00000258355.1	lncRNA	chr12	106246956	106245613	-	0.153919	0	0.76	rs201835036	106323748	76792	0.000627899	1941	0.00803871	2.15801	0.422375	3.23493e-07	NA	NA	NA	2.15801	0.422375	3.23493e-07	trc	A	0.945652	0.054347	0.0076	0.0447	0.001	0.1034	0.0256
1	AC079793.1	ENSG00000228655	ENSG00000228655.7	lncRNA	chr2	143598002	143295421	-	0.913378	0.03	3.89	rs16822542	143432562	165440	0.0034255	1652	0.0348268	-0.39916	0.224531	0.0754456	-0.272683	0.061498	9.24967e-06	-0.281509	0.0593135	2.07355e-06	meta	C	0.905797	0.094202	0.2292	0.0591	0.0575	0.0686	0.0798
1	AC079910.1	ENSG00000240792	ENSG00000240792.2	lncRNA	chr3	163455568	163479500	+	0.0599324	0	0.72	rs1015203	163473712	18144	1.48364e-15	3121	9.37774e-14	-0.799549	0.546422	0.1434	-1.59649	0.17927	5.31547e-19	-1.51904	0.170337	4.75374e-19	meta	C	0.797101	0.202899	0.0129	0.17	0.0208	0.2584	0.1513
1	AC084357.2	ENSG00000249753	ENSG00000249753.2	lncRNA	chr12	63795718	63623788	-	0.131554	0	0.76	rs12426075	63631421	164297	1.50376e-23	1928	1.80992e-21	-0.0136471	0.215273	0.949453	0.670267	0.0601004	6.96668e-29	0.620815	0.0578868	7.79961e-27	meta	G	0.612319	0.387681	0.3192	0.3862	0.4067	0.3946	0.4755
1	AC090061.1	ENSG00000247363	ENSG00000247363.2	lncRNA	chr12	68687755	68674371	-	0.238243	0.02	0.68	rs12423468	68781754	93999	0.00278097	1978	0.0292657	-0.826254	0.283516	0.00356479	-1.057	0.27179	0.000100649	-0.946496	0.196199	1.40595e-06	meta	G	0.938406	0.061594	0.003	0.0836	0.2083	0.0547	0.1503
1	AC090115.1	ENSG00000257735	ENSG00000257735.1	lncRNA	chr12	48350945	48442411	+	0.139595	0	0.9	rs7134565	48236241	114704	0.00065636	2612	0.00834989	0.332057	0.251856	0.187356	-0.284638	0.0514479	3.15597e-08	-0.259935	0.0504069	2.51286e-07	meta	C	0.496377	0.503623	0.587	0.3617	0.3284	0.5368	0.32
1	AC090192.2	ENSG00000253227	ENSG00000253227.2	lncRNA	chr8	124271667	124279580	+	0.130405	0	1.26	rs13272022	123908508	363159	0.0013411	2336	0.0155366	-0.0609179	0.667611	0.928503	0.656081	0.128418	3.23972e-07	0.630498	0.126106	5.741e-07	meta	A	0.398551	0.601449	0.4554	0.5821	0.6161	0.5974	0.7209
1	AC090515.4	ENSG00000259353	ENSG00000259353.1	lncRNA	chr15	58865063	58856831	-	0.0798649	0	0.52	rs12905507	58829414	35649	7.00151e-10	1905	2.46463e-08	0.596278	0.40345	0.177677	-0.409473	0.0563469	3.67533e-13	-0.409473	0.0563469	3.67533e-13	asc	A	0.82971	0.17029	0.0106	0.232	0.3998	0.159	0.1472
1	AC091057.2	ENSG00000247728	ENSG00000247728.2	lncRNA	chr15	30625773	30616998	-	0.971824	0.05	2.17	rs538872344	30591028	34745	5.16939e-06	1270	0.000102268	-0.620901	0.698996	0.374393	-1.68121	0.281055	2.20735e-09	-1.53364	0.260765	4.07038e-09	meta	A	0.826087	0.173913	0.5121	0.3285	0.3224	0.2565	0.1544
1	AC091057.6	ENSG00000285077	ENSG00000285077.2	protein_coding	chr15	30624494	30649529	+	0.085	0	0.81	rs10152746	30655259	30765	9.66019e-07	1221	2.17435e-05	2.55193	2.08976	0.28908	-1.9798	0.126176	7.9117e-10	-1.9798	0.126176	7.9117e-10	asc	G	0.601449	0.398551	0.7337	0.4726	0.1597	0.499	0.3865
1	AC091435.2	ENSG00000250629	ENSG00000250629.1	lncRNA	chr5	38783580	38792754	+	0.356892	0	1.38	rs474644	38831056	47476	0.00101069	1973	0.0121355	-0.526633	0.162431	0.00118611	-0.424577	0.109712	0.000108868	-0.45655	0.0909161	5.12259e-07	meta	T	0.695652	0.304348	0.2632	0.2997	0.2321	0.2853	0.2168
1	AC091814.1	ENSG00000255882	ENSG00000255882.1	lncRNA	chr12	9867027	9869808	+	0.156014	0	1.27	rs7959482	9867528	501	4.12984e-05	1604	0.000704069	0.178435	0.235425	0.448493	0.553672	0.096969	1.13116e-08	0.499246	0.0896612	2.57471e-08	meta	A	0.532609	0.467391	0.3366	0.3991	0.381	0.501	0.4816
1	AC091887.1	ENSG00000251556	ENSG00000251556.1	lncRNA	chr5	146099406	146120412	+	0.0891892	0	0.64	rs12374539	146074371	25035	1.3212e-21	1934	1.42011e-19	NA	NA	NA	-0.505755	0.0490883	6.83142e-25	-0.505755	0.0490883	6.83142e-25	asc	G	0.663043	0.336957	0.0182	0.379	0.2361	0.2525	0.1902
1	AC091889.1	ENSG00000286254	ENSG00000286254.1	lncRNA	chr5	7229357	7226156	-	0.293041	0.02	1.3	rs6867437	6980953	248404	0.0027998	2585	0.0294485	0.323693	0.18225	0.0757176	0.46049	0.100362	4.46923e-06	0.428659	0.0879136	1.0831e-06	meta	A	0.307971	0.692029	0.6581	0.6801	0.5823	0.7197	0.7147
1	AC092127.2	ENSG00000270124	ENSG00000270124.1	lncRNA	chr16	85583571	85580009	-	0.0806757	0	0.63	rs117050800	85295868	287703	0.00127375	3198	0.014854	2.85331	0.562809	3.98296e-07	NA	NA	NA	2.85331	0.562809	3.98296e-07	trc	G	0.949275	0.050724	0.1936	0.0735	0	0.0934	0.045
1	AC092143.2	ENSG00000259006	ENSG00000259006.1	lncRNA	chr16	89922662	89919827	-	0.0755405	0	0.53	rs554060269	89617916	304746	0.000220815	2489	0.00320229	NA	NA	NA	-1.00702	0.188282	8.87162e-08	-1.00702	0.188282	8.87162e-08	asc	C	0.92029	0.07971	0.0893	0.1225	0.246	0.0895	0.1002
1	AC092902.4	ENSG00000284624	ENSG00000284624.1	lncRNA	chr3	125766516	125852936	+	1.09473	0.17	2.48	rs13313968	125771762	5246	2.95319e-11	3430	1.22897e-09	NA	NA	NA	-1.24136	0.160005	8.60988e-15	-1.24136	0.160005	8.60988e-15	asc	C	0.297101	0.702899	0.4183	0.6412	0.7093	0.7097	0.6012
1	AC093151.2	ENSG00000229901	ENSG00000229901.1	lncRNA	chr1	41375669	41375004	-	0.447162	0.01	2.38	rs1032728	41213894	161775	1.98954e-56	2239	1.28999e-53	0.107411	0.199587	0.590463	1.42818	0.0820371	7.05639e-68	1.23729	0.0758774	8.88583e-60	meta	A	0.811594	0.188406	0.0121	0.245	0.2758	0.1143	0.1002
1	AC093772.1	ENSG00000248491	ENSG00000248491.6	lncRNA	chr4	127470569	127094410	-	0.145338	0	1.08	rs17291185	127071553	399016	0.00229721	1640	0.0248648	0.0565513	0.408913	0.890006	0.90389	0.174295	2.14897e-07	0.773614	0.160338	1.40074e-06	meta	T	0.92029	0.07971	0.0053	0.0922	0.002	0.1382	0.0112
1	AC093849.3	ENSG00000286226	ENSG00000286226.1	lncRNA	chr4	173445033	173446596	+	0.709865	0	1.7	rs2119791	173460481	15448	1.25634e-08	1741	3.7578e-07	-0.0913779	0.102528	0.372795	-0.77156	0.0918299	4.38749e-17	-0.468794	0.0684041	7.21619e-12	meta	A	0.496377	0.503623	0.1112	0.5692	0.6062	0.6243	0.3824
1	AC099066.1	ENSG00000226349	ENSG00000226349.1	lncRNA	chr1	225736274	225710968	-	0.0691216	0	1.63	rs6701838	225706721	29553	0.000641008	1842	0.00817529	-0.281911	0.507891	0.578852	-0.413853	0.0816025	3.94541e-07	-0.410533	0.0805692	3.47996e-07	meta	T	0.594203	0.405797	0.3222	0.4121	0.6776	0.2972	0.3323
1	AC100778.2	ENSG00000263916	ENSG00000263916.1	lncRNA	chr18	49486149	49484536	-	0.125541	0	1.21	rs7237991	49222388	263761	0.00244132	2726	0.0262831	0.732445	0.235587	0.00187709	1.01403	0.260812	0.000101081	0.858966	0.174825	8.95567e-07	meta	T	0.822464	0.177536	0.1203	0.2983	0.2381	0.171	0.2219
1	AC100847.1	ENSG00000278703	ENSG00000278703.1	lncRNA	chr18	57589091	57588611	-	0.0839189	0	0.46	rs113161899	57957969	368878	0.000153929	2451	0.00230549	4.14027	0.76521	6.28024e-08	NA	NA	NA	4.14027	0.76521	6.28024e-08	trc	C	0.945652	0.054347	0.1362	0.0461	0	0.0547	0.0102
1	AC104041.1	ENSG00000259692	ENSG00000259692.6	lncRNA	chr15	82013579	81633426	-	0.651757	0.04	5.24	rs11073031	82062653	49074	0.00181834	1545	0.0202462	0.520677	0.288459	0.0710698	0.685612	0.15101	5.62115e-06	0.650133	0.133786	1.17692e-06	meta	C	0.833333	0.166667	0.0552	0.255	0.2976	0.1968	0.2157
1	AC104248.1	ENSG00000253796	ENSG00000253796.2	lncRNA	chr8	109063417	108871128	-	0.0876351	0	0.74	rs4319061	109016091	47326	0.0022462	1955	0.0244047	0.376335	0.438562	0.39083	-0.340088	0.0673057	4.3518e-07	-0.323603	0.0665268	1.14895e-06	meta	T	0.405797	0.594203	0.7231	0.6931	0.7212	0.4483	0.5859
1	AC106053.1	ENSG00000224626	ENSG00000224626.1	lncRNA	chr2	18784807	18787752	+	0.101959	0	1.57	rs16985296	18582704	202103	0.00239056	2140	0.0257918	5.80322	0.644456	2.15993e-19	0.448144	0.232775	0.0542014	1.06615	0.218931	1.11708e-06	meta	A	0.927536	0.072463	0.27	0.147	0.0625	0.0507	0.0112
1	AC107029.2	ENSG00000244464	ENSG00000244464.2	lncRNA	chr3	99598064	99637308	+	0.362703	0.02	1.01	rs142693917	99605422	7358	0.00347933	2074	0.0352138	-0.520832	0.261505	0.0464074	-0.442394	0.101374	1.27717e-05	-0.452642	0.0945204	1.67759e-06	meta	A	0.90942	0.090579	0.1475	0.1268	0.1409	0.0716	0.0941
1	AC107208.1	ENSG00000251244	ENSG00000251244.2	lncRNA	chr4	155496110	155520353	+	0.449324	0	2.49	rs35576651	155500248	4138	5.7669e-06	2299	0.000113309	-0.245416	0.1999	0.219561	0.593544	0.0848344	2.6244e-12	0.465505	0.078093	2.50844e-09	meta	A	0.782609	0.217391	0.2383	0.1268	0.2431	0.1839	0.2505
1	AC109361.1	ENSG00000249635	ENSG00000249635.1	lncRNA	chr4	106022478	106003317	-	0.253041	0.02	0.68	rs62320068	106019330	3148	0.00381684	1467	0.0379607	0.532133	0.139551	0.000137186	0.276673	0.0877039	0.00160701	0.349005	0.0742566	2.6018e-06	meta	T	0.84058	0.15942	0.2474	0.3876	0.1399	0.168	0.1227
1	AC110795.1	ENSG00000286074	ENSG00000286074.1	lncRNA	chr4	76148561	76200666	+	0.50223	0.04	1.25	rs4859623	76169335	20774	0.00375221	2805	0.0373775	0.225734	0.137249	0.100032	-0.295936	0.0512509	7.72935e-09	-0.232097	0.0480127	1.33769e-06	meta	C	0.858696	0.141304	0.2897	0.0893	0.2609	0.0686	0.1738
1	AC111194.2	ENSG00000250646	ENSG00000250646.1	lncRNA	chr4	55053060	55092534	+	0.0625676	0	0.73	rs17230697	54614625	438435	0.00125184	2397	0.0146205	-0.942614	0.302951	0.00186176	-0.441589	0.104245	2.27462e-05	-0.494631	0.0985724	5.22252e-07	meta	C	0.695652	0.304348	0.4894	0.3228	0.1776	0.3877	0.3303
1	AC113167.1	ENSG00000214942	ENSG00000214942.6	lncRNA	chr5	89900664	89990883	+	1.14426	0.04	3.89	rs6898828	89902713	2049	1.44573e-17	1238	1.06444e-15	-0.818645	0.158567	2.43331e-07	-0.700425	0.0899599	6.91801e-15	-0.729211	0.0782448	1.16779e-20	meta	G	0.48913	0.51087	0.9289	0.4568	0.5149	0.4553	0.499
1	AC113398.2	ENSG00000251456	ENSG00000251456.1	lncRNA	chr5	124735175	124734618	-	0.548243	0	2.03	rs2076922	124405085	330090	0.000330578	2469	0.00454489	0.634209	0.120265	1.33892e-07	NA	NA	NA	0.634209	0.120265	1.33892e-07	trc	G	0.608696	0.391304	0.0219	0.4251	0.6994	0.2664	0.4417
1	AC124068.2	ENSG00000261441	ENSG00000261441.1	lncRNA	chr15	89335053	89336161	+	0.714797	0	4.22	rs7495044	89340938	5885	5.73005e-08	2368	1.56913e-06	0.699916	0.2516	0.00540491	0.662939	0.109168	1.25813e-09	0.668797	0.100147	2.41978e-11	meta	A	0.503623	0.496377	0.7526	0.4784	0.3333	0.4811	0.456
1	AC124944.3	ENSG00000286004	ENSG00000286004.1	lncRNA	chr3	195900986	195903417	+	0.761757	0.12	3.42	rs2046969	195921637	20651	0.00433198	3109	0.0423144	-0.314191	0.147694	0.0333939	-0.564739	0.124906	6.14621e-06	-0.460263	0.0953725	1.39337e-06	meta	C	0.173913	0.826087	0.938	0.8775	0.999	0.7813	0.8558
1	AC126768.2	ENSG00000249731	ENSG00000249731.1	lncRNA	chr5	1968094	1969013	+	0.482635	0	1.54	rs6862096	2133553	165459	1.61576e-06	3089	3.5072e-05	-0.816179	0.00249399	5.23068e-10	NA	NA	NA	-0.816179	0.00249399	5.23068e-10	trc	C	0.699275	0.300725	0.3752	0.4813	0.3373	0.2753	0.362
1	AC132219.1	ENSG00000253334	ENSG00000253334.1	lncRNA	chr8	81791823	81815714	+	0.165405	0	0.91	rs10106226	81793338	1515	4.88281e-05	2289	0.000819007	0.0635778	0.195926	0.745561	0.301701	0.0528072	1.10841e-08	0.285574	0.0509877	2.13316e-08	meta	T	0.626812	0.373188	0.534	0.3012	0.0933	0.4066	0.2873
1	AC135178.4	ENSG00000265749	ENSG00000265749.6	lncRNA	chr17	8365563	8381328	+	0.5	0	1.75	rs113050172	8386602	21039	0.000225062	1928	0.00325684	0.037208	0.138221	0.787781	0.267613	0.0484759	3.37956e-08	0.242377	0.0457442	1.16733e-07	meta	T	0.702899	0.297101	0.3056	0.255	0.2063	0.336	0.2975
1	AC139769.2	ENSG00000267924	ENSG00000267924.1	lncRNA	chr19	23874701	23817599	-	0.180541	0.05	0.55	rs171657	23862941	11760	8.23929e-14	2553	4.47594e-12	-0.0795514	0.0894069	0.373591	-0.610697	0.0629905	3.16456e-22	-0.434507	0.0514938	3.2273e-17	meta	G	0.434783	0.565217	0.3548	0.6657	0.5913	0.5278	0.6074
1	AC159540.2	ENSG00000277701	ENSG00000277701.5	lncRNA	chr2	97281356	97291849	+	5.01622	0.83	17.93	rs149190944	97175411	105945	0.0022421	1130	0.0243733	3.03364	0.637986	1.98416e-06	NA	NA	NA	3.03364	0.637986	1.98416e-06	trc	C	0.898551	0.101449	0.0023	0.0692	0	0.1839	0.0378
1	AC239802.1	ENSG00000254913	ENSG00000254913.1	lncRNA	chr1	149009527	149006309	-	0.142432	0	0.74	rs322071	149074324	64797	0.000655526	404	0.00834457	1.48518	0.309703	1.62259e-06	NA	NA	NA	1.48518	0.309703	1.62259e-06	trc	A	0.894928	0.105072	0.1876	0.0893	0.4206	0.0398	0.136
1	AC244517.11	ENSG00000280029	ENSG00000280029.4	lncRNA	chr5	141245380	141136683	-	0.0987838	0	0.76	rs628301	141213684	31696	5.83006e-09	1491	1.84833e-07	-0.880522	0.969768	0.398892	-0.384866	0.055453	3.91017e-12	-0.384866	0.055453	3.91017e-12	asc	C	0.387681	0.612319	0.7625	0.6398	0.6627	0.5537	0.5644
1	ADGRG6	ENSG00000112414	ENSG00000112414.15	protein_coding	chr6	142301854	142446266	+	2.68061	0.13	15.33	rs2039987	142334353	32499	3.29966e-06	1617	6.77458e-05	-0.79009	0.195991	5.54789e-05	-0.326115	0.0655869	6.6178e-07	-0.372841	0.0621968	2.0406e-09	meta	A	0.710145	0.289855	0.3003	0.3184	0.3462	0.3082	0.3016
1	AKT3	ENSG00000117020	ENSG00000117020.18	protein_coding	chr1	243851079	243488233	-	51.0955	14.8	103.99	rs4610997	243783615	67464	5.31101e-10	1688	1.89275e-08	-0.0460673	0.0835606	0.581425	-4.14117	0.218445	3.83205e-80	-0.568794	0.0780455	3.14633e-13	meta	T	0.467391	0.532609	0.0847	0.5533	0.4206	0.659	0.4581
1	AL009176.1	ENSG00000285887	ENSG00000285887.1	lncRNA	chr6	169425156	169419004	-	0.260676	0.01	0.94	rs2865080	169417419	7737	8.38142e-10	2862	2.90786e-08	0.857708	0.144048	2.61175e-09	0.546575	0.120587	5.82511e-06	0.674773	0.0924644	2.92852e-13	meta	C	0.65942	0.34058	0.7534	0.3761	0.3819	0.2505	0.456
1	AL021026.1	ENSG00000225243	ENSG00000225243.5	lncRNA	chr1	171227788	171199244	-	0.818581	0	2.44	rs58970552	171528350	300562	1.83712e-06	2800	3.96204e-05	NA	NA	NA	3.91907	0.634531	6.56115e-10	3.91907	0.634531	6.56115e-10	asc	G	0.938406	0.061594	0.0008	0.0375	0.1399	0.0169	0.0072
1	AL021937.3	ENSG00000234626	ENSG00000234626.2	lncRNA	chr22	32343105	32327064	-	0.111081	0	0.78	rs5998421	32335641	7464	0.000838175	2674	0.0103231	1.96658	0.319894	1.8661e-05	0.423061	0.159919	0.00815782	0.731679	0.143041	3.13454e-07	meta	C	0.902174	0.097826	0.2935	0.0893	0.0159	0.1372	0.1595
1	AL022328.1	ENSG00000272836	ENSG00000272836.1	lncRNA	chr22	50206062	50205585	-	0.511689	0	2.32	rs9628304	50196903	9159	0.00315086	2833	0.0325951	-0.389695	0.12859	0.0024413	-0.344418	0.0900687	0.000131334	-0.35932	0.0737722	1.1122e-06	meta	C	0.637681	0.362319	0.41	0.3804	0.3869	0.3579	0.3507
1	AL049828.1	ENSG00000258526	ENSG00000258526.7	lncRNA	chr14	39432599	40390547	+	1.75466	0.71	3.74	rs12586684	39368688	63911	8.69874e-05	2464	0.00137734	0.306321	0.0982804	0.00182823	0.118748	0.0241831	9.09002e-07	0.129457	0.0234827	3.53033e-08	meta	T	0.65942	0.34058	0.5658	0.268	0.5466	0.325	0.2761
1	AL080276.2	ENSG00000227627	ENSG00000227627.3	lncRNA	chr6	152983331	152991322	+	0.890203	0.25	2.59	rs2038333	152999825	16494	2.9053e-07	2723	7.12152e-06	0.0271325	0.098193	0.782303	-0.629527	0.0753724	6.69965e-17	-0.386068	0.0597892	1.06695e-10	meta	T	0.293478	0.706522	0.9599	0.7378	0.5913	0.6988	0.7843
1	AL121584.1	ENSG00000225181	ENSG00000225181.1	lncRNA	chr20	15552885	15552157	-	0.0976351	0	0.44	rs6034238	15632008	79123	0.000611605	2782	0.0078501	3.06005	0.590546	2.19844e-07	1.38629	0.530688	0.0204827	3.06005	0.590546	2.19844e-07	trc	G	0.949275	0.050724	0.0499	0.1153	0.119	0.0815	0.0276
1	AL121900.1	ENSG00000233993	ENSG00000233993.1	lncRNA	chr20	18698709	18674395	-	3.57709	1.24	7.08	rs2145249	18582034	116675	0.000512106	2468	0.00674089	0.230994	0.0823394	0.00502554	0.0891191	0.0190392	2.85744e-06	0.0963197	0.0185498	2.07498e-07	meta	G	0.365942	0.634058	0.4592	0.6571	0.5565	0.6213	0.5562
1	AL132800.1	ENSG00000258744	ENSG00000258744.2	lncRNA	chr14	24443016	24508688	+	0.171554	0.03	0.52	rs113112510	24457648	14632	3.80341e-08	2703	1.07371e-06	-0.377472	0.620776	0.556702	-0.769322	0.113853	1.40711e-11	-0.769322	0.113853	1.40711e-11	asc	A	0.934783	0.065217	0.0651	0.0677	0.126	0.0278	0.0552
1	AL133553.1	ENSG00000224691	ENSG00000224691.1	lncRNA	chr1	186177302	186176814	-	0.889662	0	4.29	rs10911813	186084039	93263	0.00156162	1485	0.0176737	-0.185975	0.181192	0.304703	-0.980287	0.17076	9.42774e-09	-0.606652	0.12427	1.0516e-06	meta	C	0.365942	0.634058	0.9213	0.6599	0.5784	0.5179	0.546
1	AL135910.1	ENSG00000272848	ENSG00000272848.2	lncRNA	chr6	169452475	169426420	-	0.385473	0.05	1.32	rs2208730	169438872	13603	0.000179675	2746	0.00263611	-0.297598	0.0944582	0.00162945	-0.220255	0.0495046	8.61951e-06	-0.236921	0.0438477	6.54317e-08	meta	T	0.449275	0.550725	0.7239	0.683	0.9296	0.4105	0.7352
1	AL136309.2	ENSG00000234817	ENSG00000234817.2	lncRNA	chr6	4136072	4157385	+	0.0712162	0	0.5	rs7341228	4152707	16635	0.00388219	3021	0.0384963	0.490049	0.165145	0.00300345	1.07759	0.25074	1.72644e-05	0.667808	0.137918	1.28507e-06	meta	G	0.847826	0.152174	0.3601	0.1455	0.0337	0.1859	0.0501
1	AL137009.1	ENSG00000253194	ENSG00000253194.2	lncRNA	chr6	118934770	119182745	+	1.09088	0.17	3.62	rs4946380	118947191	12421	8.5026e-15	2084	5.11683e-13	-0.00320119	0.13092	0.980492	0.307937	0.0343071	2.81036e-19	0.287945	0.0331866	4.07994e-18	meta	G	0.394928	0.605072	0.4357	0.6801	0.6865	0.6461	0.637
1	AL137025.1	ENSG00000228484	ENSG00000228484.3	lncRNA	chr10	114764788	114794344	+	0.171284	0.01	2.63	rs12220314	114774714	9926	0.000119547	1582	0.00183567	0.514373	0.162075	0.00150525	0.306988	0.0682449	6.84878e-06	0.33822	0.0628965	7.55669e-08	meta	G	0.405797	0.594203	0.5666	0.5706	0.4365	0.6083	0.6022
1	AL137789.1	ENSG00000236911	ENSG00000236911.6	lncRNA	chr1	207606555	207551925	-	0.262635	0	2.91	rs596319	207592811	13744	6.24484e-05	1818	0.00102466	-0.255942	0.363149	0.480943	-0.336828	0.0614999	4.32868e-08	-0.334573	0.0606365	3.43501e-08	meta	C	0.731884	0.268116	0.8593	0.3386	0.3413	0.1928	0.4918
1	AL138831.1	ENSG00000230648	ENSG00000230648.1	lncRNA	chr6	4021215	4018843	-	0.152568	0	2.23	rs9392547	4021045	170	3.07091e-17	2906	2.22034e-15	0.117226	0.345863	0.744597	-1.18336	0.126831	1.05675e-20	-1.18336	0.126831	1.05675e-20	asc	T	0.351449	0.648551	0.2526	0.5389	0.6369	0.6223	0.6575
1	AL138831.2	ENSG00000272248	ENSG00000272248.1	lncRNA	chr6	4018713	4019202	+	0.129595	0	0.68	rs6936520	3843756	174957	5.59222e-09	2893	1.78136e-07	1.60179	0.227552	1.93302e-12	NA	NA	NA	1.60179	0.227552	1.93302e-12	trc	C	0.942029	0.057971	0.3918	0.072	0.1409	0.0169	0.1626
1	AL139011.1	ENSG00000228606	ENSG00000228606.3	lncRNA	chr1	160261741	160263328	+	1.26986	0.26	2.48	rs11579304	159786104	475637	1.72136e-05	1884	0.000316844	2.04332	0.506714	5.51889e-05	1.0552	0.236675	8.25663e-06	1.23216	0.214437	9.13675e-09	meta	T	0.913043	0.086956	0.0991	0.0735	0.0129	0.1243	0.0675
1	AL157394.3	ENSG00000286116	ENSG00000286116.1	lncRNA	chr10	88994249	88990045	-	0.642027	0.16	1.82	rs6586166	88996308	2059	1.35102e-13	2040	7.03843e-12	-0.295164	0.0920921	0.00135016	-0.392941	0.0505704	7.83753e-15	-0.370288	0.0443269	6.62266e-17	meta	C	0.481884	0.518116	0.8185	0.5648	0.4861	0.4672	0.4581
1	AL157827.2	ENSG00000285650	ENSG00000285650.1	lncRNA	chr9	92612368	92600094	-	0.29223	0.08	0.83	rs10283718	92409960	202408	4.00646e-06	1811	8.07722e-05	0.473523	0.113463	3.00132e-05	0.413752	0.0961391	1.67983e-05	0.438731	0.0733492	2.21229e-09	meta	G	0.826087	0.173913	0.5794	0.1311	0.0169	0.173	0.0583
1	AL160272.1	ENSG00000284977	ENSG00000284977.2	lncRNA	chr9	117759455	117879988	+	0.946689	0.22	3.79	rs1927907	117710486	48969	0.000331196	2191	0.00455027	0.440875	0.162776	0.00675933	0.323495	0.0711448	5.44158e-06	0.342322	0.0651901	1.51162e-07	meta	C	0.862319	0.137681	0.2519	0.134	0.2202	0.1531	0.1074
1	AL161443.1	ENSG00000285688	ENSG00000285688.1	lncRNA	chr9	7177577	7203458	+	0.193986	0	0.54	rs2820926	7180929	3352	4.12514e-28	3831	7.46985e-26	-0.260291	0.107089	0.0150738	-0.597676	0.050616	3.54673e-32	-0.536068	0.0457618	1.07678e-31	meta	A	0.431159	0.568841	0.6233	0.5331	0.5794	0.5278	0.5245
1	AL161725.2	ENSG00000228115	ENSG00000228115.1	lncRNA	chr9	487774	495610	+	0.0570946	0	0.38	rs57594918	930781	443007	0.00283783	3745	0.0297706	0.0211344	0.2693	0.939643	-0.986661	0.199489	7.57765e-07	-0.986661	0.199489	7.57765e-07	asc	C	0.717391	0.282609	0.8048	0.3818	0.2262	0.1998	0.2393
1	AL161910.1	ENSG00000285907	ENSG00000285907.1	lncRNA	chr9	89604687	89563537	-	0.113108	0	0.54	rs1475535	89597695	6992	2.87121e-11	2252	1.19733e-09	-0.692562	0.153459	6.39119e-06	-0.808053	0.128761	3.48302e-10	-0.760338	0.0986387	1.27496e-14	meta	T	0.547101	0.452899	0.4735	0.4553	0.2609	0.507	0.4213
1	AL162394.1	ENSG00000234860	ENSG00000234860.2	lncRNA	chr9	99531507	99583301	+	0.113176	0	0.67	rs41305451	99915307	383800	0.00288648	1297	0.0301866	-0.961518	1.15426	0.4179	-0.646815	0.138631	3.07501e-06	-0.65129	0.137641	2.22551e-06	meta	T	0.934783	0.065217	0.0038	0.036	0.001	0.0924	0.0297
1	AL163541.1	ENSG00000285534	ENSG00000285534.1	lncRNA	chr13	109731700	109478739	-	0.143581	0	0.75	rs9515111	109731998	298	5.95263e-11	2611	2.38041e-09	-0.676403	0.257226	0.00854853	-0.661556	0.0923088	7.67864e-13	-0.66325	0.0868836	2.27983e-14	meta	G	0.681159	0.318841	0.3427	0.3141	0.2054	0.3688	0.2526
1	AL353147.1	ENSG00000285852	ENSG00000285852.1	lncRNA	chr10	19816278	19812372	-	0.446419	0.05	1.4	rs2151234	19489127	327151	2.13017e-06	2990	4.52605e-05	-0.552224	0.0874263	2.67631e-10	-0.211231	0.1469	0.150455	-0.463037	0.075128	7.12432e-10	meta	G	0.565217	0.434783	0.4644	0.4193	0.3353	0.5924	0.4172
1	AL353152.1	ENSG00000230631	ENSG00000230631.1	lncRNA	chr6	14231570	14229775	-	0.0635135	0	0.51	rs1267519	14638119	406549	0.00229408	2159	0.0248577	-1.36873	0.280495	1.06257e-06	NA	NA	NA	-1.36873	0.280495	1.06257e-06	trc	C	0.561594	0.438406	0.6543	0.4625	0.5397	0.4443	0.593
1	AL354696.2	ENSG00000278390	ENSG00000278390.5	lncRNA	chr13	41132939	41236686	+	0.591486	0.12	2.2	rs75204705	41180144	47205	0.00123782	2103	0.0144652	0.532712	0.189031	0.0048306	0.58619	0.141927	3.62432e-05	0.566911	0.113497	5.88596e-07	meta	G	0.938406	0.061594	0.0038	0.036	0.0397	0.0895	0.1022
1	AL354794.1	ENSG00000236733	ENSG00000236733.1	lncRNA	chr9	68843275	68822403	-	0.0914189	0	0.54	rs11144476	68951931	108656	3.46434e-05	2200	0.000600287	-0.914089	0.82907	0.306681	-0.308551	0.0545796	1.5747e-08	-0.308551	0.0545796	1.5747e-08	asc	G	0.753623	0.246377	0.3411	0.1542	0.5089	0.1968	0.2577
1	AL354809.1	ENSG00000273507	ENSG00000273507.5	lncRNA	chr13	39053019	39223238	+	0.522095	0.13	1.3	rs7338314	39319651	266632	7.71944e-05	2428	0.0012393	0.0424586	0.13269	0.74898	0.250639	0.0438224	1.0688e-08	0.230166	0.0416118	3.17934e-08	meta	C	0.387681	0.612319	0.2738	0.6196	0.6607	0.6223	0.5603
1	AL354813.1	ENSG00000255438	ENSG00000255438.2	lncRNA	chr20	47677901	47686297	+	0.128986	0.01	0.93	rs12479635	47703965	26064	0.000349661	2328	0.00477782	-0.502585	0.270332	0.0630075	-1.05825	0.204346	2.23413e-07	-0.856197	0.163013	1.50198e-07	meta	A	0.905797	0.094202	0.1808	0.1628	0.1002	0.1083	0.1616
1	AL355483.1	ENSG00000228838	ENSG00000228838.1	lncRNA	chr1	53288024	53289706	+	0.0500676	0	0.3	rs11590819	53132326	155698	0.0024536	2359	0.026387	4.78577	0.979908	1.0401e-06	-0.693147	0.707497	0.346565	4.78577	0.979908	1.0401e-06	trc	G	0.923913	0.076087	0.1543	0.062	0.0377	0.0567	0.0593
1	AL357153.2	ENSG00000257759	ENSG00000257759.2	lncRNA	chr14	70547464	70425812	-	0.158176	0	0.78	rs60867605	70579026	31562	3.81485e-07	2528	9.19407e-06	-0.239414	0.204917	0.242666	-0.441376	0.0693354	1.94252e-10	-0.42063	0.0656776	1.50904e-10	meta	C	0.764493	0.235507	0.3253	0.1412	0.5258	0.1392	0.1912
1	AL358334.3	ENSG00000258745	ENSG00000258745.1	lncRNA	chr14	50912226	50913358	+	0.266419	0	1.02	rs8009664	51038164	125938	5.80566e-05	2098	0.000961234	1.70776	0.307397	2.76724e-08	NA	NA	NA	1.70776	0.307397	2.76724e-08	trc	T	0.949275	0.050724	0.323	0.0533	0.006	0.0636	0.0164
1	AL359555.4	ENSG00000285347	ENSG00000285347.1	lncRNA	chr20	38260175	38293892	+	0.386216	0	2.55	rs1555074	38132800	127375	0.0031169	1603	0.032277	0.588365	0.208393	0.00475265	0.492673	0.12793	0.00011758	0.518865	0.109025	1.94442e-06	meta	G	0.807971	0.192029	0.1036	0.1124	0.2718	0.1392	0.2198
1	AL359636.2	ENSG00000234156	ENSG00000234156.3	lncRNA	chr9	122403407	122639685	+	0.0927027	0	0.64	rs35918962	122406599	3192	2.92939e-07	1902	7.17183e-06	0.801942	0.285103	0.00491096	0.65825	0.114096	7.96269e-09	0.678086	0.105929	1.54016e-10	meta	C	0.923913	0.076087	0.0166	0.098	0.0069	0.1431	0.0828
1	AL359915.1	ENSG00000227712	ENSG00000227712.2	lncRNA	chr1	119327915	119230313	-	0.407297	0	1.22	rs12091044	119152260	175655	8.70262e-05	2326	0.00137734	-0.397578	0.254573	0.118348	-0.423338	0.0802195	1.3114e-07	-0.421011	0.0765107	3.74145e-08	meta	G	0.782609	0.217391	0.3843	0.1383	0.0546	0.2455	0.2393
1	AL360091.2	ENSG00000230063	ENSG00000230063.1	lncRNA	chr1	212297448	212299579	+	1.19622	0.08	3.1	rs10779575	212229652	67796	5.08043e-06	2084	0.000100806	0.353616	0.112354	0.00164764	0.53578	0.102898	1.92012e-07	0.452686	0.0758831	2.43783e-09	meta	G	0.423913	0.576087	0.8828	0.6254	0.3016	0.6561	0.6125
1	AL390957.1	ENSG00000285280	ENSG00000285280.2	lncRNA	chr1	192957713	192167786	-	0.816689	0.26	2.54	rs558660303	192811660	146053	3.30715e-14	1450	1.84138e-12	-0.0448843	0.189536	0.812803	-1.24156	0.124344	1.7753e-23	-0.881489	0.103967	2.28079e-17	meta	A	0.916667	0.083333	0.1694	0.196	0.255	0.2028	0.1472
1	AL442003.1	ENSG00000285803	ENSG00000285803.1	lncRNA	chr10	49988899	49981420	-	1.32372	0.55	3.27	rs202214043	49988083	816	5.12246e-08	1849	1.41625e-06	0.00063162	0.124769	0.995961	-0.937365	0.106869	1.76816e-18	-0.540422	0.0811653	2.7704e-11	meta	T	0.163043	0.836957	0.4138	0.7983	0.9415	0.7137	0.8221
1	AL445250.1	ENSG00000225096	ENSG00000225096.3	lncRNA	chr6	57961438	58438364	+	0.408851	0	5.25	rs4928432	57991706	30268	0.00501622	1536	0.0478075	-0.35462	0.192952	0.0660821	-0.309359	0.0722688	1.86323e-05	-0.314928	0.0676775	3.26577e-06	meta	A	0.278986	0.721014	0.7224	0.8213	0.6369	0.7187	0.7464
1	AL451047.1	ENSG00000228625	ENSG00000228625.1	lncRNA	chr1	227178333	227183444	+	0.373108	0.07	1.2	rs6664330	227121824	56509	0.000821966	2798	0.0101608	0.247629	0.167207	0.138616	0.356067	0.0720073	7.61936e-07	0.339102	0.0661353	2.93769e-07	meta	G	0.844203	0.155797	0.0212	0.1441	0.1706	0.1521	0.3528
1	AL512598.1	ENSG00000273107	ENSG00000273107.1	lncRNA	chr10	24953241	24953513	+	0.135743	0	1.13	rs75277955	24844978	108263	0.00248205	2185	0.0266217	1.40328	0.288355	1.13595e-06	NA	NA	NA	1.40328	0.288355	1.13595e-06	trc	T	0.898551	0.101449	0.1717	0.1542	0.3155	0.005	0.2045
1	AL513548.4	ENSG00000285571	ENSG00000285571.1	lncRNA	chr6	26677003	26683211	+	1.16243	0.09	3.07	rs111628354	26957704	280701	1.69796e-05	2176	0.000312823	-1.35831	0.235301	7.80312e-09	NA	NA	NA	-1.35831	0.235301	7.80312e-09	trc	G	0.894928	0.105072	0.1301	0.1427	0.1319	0.1431	0.1585
1	AL592546.2	ENSG00000234393	ENSG00000234393.1	lncRNA	chr10	113719332	113710681	-	0.299932	0.02	0.91	rs7918733	113679635	39697	5.34862e-05	2161	0.000889961	0.267198	0.121001	0.0272285	0.325967	0.0634537	2.79046e-07	0.313291	0.0561955	2.47507e-08	meta	C	0.655797	0.344203	0.8169	0.2939	0.3611	0.3966	0.4376
1	AL731537.2	ENSG00000261368	ENSG00000261368.1	lncRNA	chr10	50964270	50965220	+	0.0699324	0	1.28	rs2816827	50983834	19564	0.000119097	1895	0.00183016	2.63327	0.486695	6.2848e-08	NA	NA	NA	2.63327	0.486695	6.2848e-08	trc	A	0.934783	0.065217	0.2769	0.036	0.0367	0.0358	0.0409
1	ALG1L9P	ENSG00000248671	ENSG00000248671.8	lncRNA	chr11	71818238	71673885	-	0.848716	0.19	1.72	rs10792941	71813691	4547	4.34778e-10	2499	1.56613e-08	-0.14974	0.124725	0.229922	-0.306582	0.0416203	1.75626e-13	-0.290867	0.0394802	1.73981e-13	meta	G	0.496377	0.503623	0.2655	0.3674	0.3542	0.5954	0.5879
1	ALG1L9P	ENSG00000248671	ENSG00000248671.8	lncRNA	chr11	71818238	71673885	-	0.848716	0.19	1.72	rs10792941	71813691	4547	4.34778e-10	2499	1.56613e-08	-0.14974	0.124725	0.229922	-0.306582	0.0416203	1.75626e-13	-0.290867	0.0394802	1.73981e-13	meta	G	0.496377	0.503623	0.2655	0.3674	0.3542	0.5954	0.5879
1	ANKRD33B-AS1	ENSG00000250106	ENSG00000250106.1	lncRNA	chr5	10628225	10627260	-	0.0627027	0	0.7	rs187721932	10291534	336691	1.74092e-18	2620	1.39412e-16	5.26031	0.546864	6.64473e-22	NA	NA	NA	5.26031	0.546864	6.64473e-22	trc	G	0.945652	0.054347	0.003	0.0216	0.1062	0.0318	0.1605
1	AP000812.1	ENSG00000204971	ENSG00000204971.3	lncRNA	chr11	72209241	72163322	-	0.0710135	0	0.72	rs12361913	72230768	21527	0.00114412	1905	0.0134776	0.250285	0.390999	0.522097	0.654613	0.129724	4.50735e-07	0.614519	0.123125	6.00588e-07	meta	C	0.800725	0.199275	0.4947	0.2464	0.3234	0.1789	0.3937
1	AP000829.1	ENSG00000263551	ENSG00000263551.6	lncRNA	chr18	976589	1310018	+	0.142973	0	0.61	rs789048	978714	2125	7.05258e-05	2724	0.00113952	-0.440318	1.20456	0.729662	-0.62057	0.111469	2.58905e-08	-0.62057	0.111469	2.58905e-08	asc	G	0.525362	0.474638	0.8101	0.5504	0.4613	0.4642	0.4243
1	AP000897.2	ENSG00000266767	ENSG00000266767.1	lncRNA	chr18	7754831	7741310	-	0.650473	0.12	2.13	rs503986	7488897	265934	0.000402121	2201	0.00540645	-0.0629721	0.153733	0.682085	-0.509568	0.0881848	7.54121e-09	-0.399	0.0764935	1.82699e-07	meta	G	0.891304	0.108696	0.1566	0.0994	0.0546	0.0825	0.2219
1	AP001056.2	ENSG00000285413	ENSG00000285413.1	lncRNA	chr21	44194338	44172169	-	0.137973	0.01	0.53	rs7283150	43956792	237546	0.00102487	2554	0.0122842	0.856591	1.14959	0.473344	1.02109	0.201464	4.0128e-07	1.02109	0.201464	4.0128e-07	asc	G	0.851449	0.148551	0.0961	0.1023	0.0377	0.1869	0.0665
1	AP001094.2	ENSG00000265413	ENSG00000265413.1	lncRNA	chr18	8402847	8405161	+	0.403581	0.13	0.96	rs62089870	8316890	85957	0.0011506	2737	0.0135325	0.504093	0.159149	0.00153795	1.0635	0.242121	1.12092e-05	0.672868	0.132991	4.20388e-07	meta	T	0.891304	0.108696	0.1725	0.1095	0.1171	0.1064	0.1033
1	AP001266.2	ENSG00000255557	ENSG00000255557.1	lncRNA	chr11	65745729	65771585	+	0.608986	0	1.84	rs34509162	65802459	56730	1.55157e-22	1421	1.78209e-20	-0.460038	0.178809	0.0100881	-0.773217	0.075182	8.26824e-25	-0.726169	0.0693051	1.09189e-25	meta	G	0.873188	0.126812	0.0446	0.1282	0.0258	0.2147	0.226
1	AP001610.2	ENSG00000228318	ENSG00000228318.3	lncRNA	chr21	41445708	41441056	-	0.196622	0	4.94	rs468105	41434240	11468	0.000116031	3041	0.00179264	0.0723429	0.213874	0.735175	0.466903	0.0811525	8.74646e-09	0.417246	0.0758741	3.81557e-08	meta	A	0.449275	0.550725	0.295	0.4755	0.1796	0.6004	0.4581
1	AP001922.2	ENSG00000254630	ENSG00000254630.1	lncRNA	chr11	75638587	75635883	-	0.0825	0	0.52	rs11539810	75422721	215866	0.00356194	1331	0.0358513	0.823958	0.175526	2.67614e-06	NA	NA	NA	0.823958	0.175526	2.67614e-06	trc	G	0.902174	0.097826	0.034	0.0432	0.1885	0.0656	0.2178
1	AP002336.1	ENSG00000254484	ENSG00000254484.1	lncRNA	chr11	70319928	70321415	+	0.111486	0	0.73	rs542102352	70137417	182511	1.83772e-05	2335	0.000336721	4.43213	0.767972	7.87034e-09	NA	NA	NA	4.43213	0.767972	7.87034e-09	trc	A	0.92029	0.07971	0.2337	0.0735	0.0377	0.0765	0.1575
1	AP002784.1	ENSG00000250519	ENSG00000250519.7	lncRNA	chr11	94185439	94282203	+	0.342027	0.05	1.29	rs1944437	94223918	38479	7.74605e-08	2389	2.08707e-06	0.00278221	0.296931	0.992524	-0.634744	0.0913934	3.77954e-12	-0.579574	0.0873494	3.24238e-11	meta	G	0.612319	0.387681	0.2557	0.3141	0.4177	0.4225	0.5123
1	ARHGAP23	ENSG00000275832	ENSG00000275832.5	protein_coding	chr17	38419280	38512385	+	7.00088	1.87	27.76	rs7406578	38487289	68009	0.00521897	1069	0.0492726	-0.277933	0.12051	0.0210939	-0.824324	0.175057	2.49068e-06	-0.453613	0.0992635	4.88211e-06	meta	A	0.257246	0.742754	0.2958	0.7608	0.8065	0.6988	0.5746
1	ARRDC3	ENSG00000113369	ENSG00000113369.9	protein_coding	chr5	91383317	91368631	-	17.5397	2.71	57.19	rs182516994	91371006	12311	9.86761e-53	1831	5.50942e-50	0.125321	0.169842	0.460594	-1.34681	0.0764352	1.71949e-69	-1.09887	0.0697019	5.38919e-56	meta	T	0.108696	0.891304	0.9728	0.8948	0.8958	0.9026	0.9652
1	AURKB	ENSG00000178999	ENSG00000178999.13	protein_coding	chr17	8210600	8204733	-	0.309054	0	2.13	rs60428083	8404253	193653	0.00346482	1782	0.0351022	-1.46977	0.454563	0.00122335	-1.99002	0.558041	0.000362346	-1.67728	0.352435	1.94434e-06	meta	G	0.050724	0.949275	0.8268	0.8501	0.9048	0.9692	0.955
1	AXDND1	ENSG00000162779	ENSG00000162779.22	protein_coding	chr1	179365720	179554735	+	0.127297	0	0.5	rs12135111	179401787	36067	7.58034e-06	2735	0.000146787	-0.56466	0.161185	0.000459725	-0.307787	0.0612089	4.94433e-07	-0.340161	0.0572219	2.77161e-09	meta	G	0.612319	0.387681	0.3464	0.4337	0.377	0.3807	0.3896
1	BBS5	ENSG00000163093	ENSG00000163093.12	protein_coding	chr2	169479480	169506655	+	2.92182	1.5	5.37	rs370423950	169504642	25162	7.80325e-06	2317	0.000150523	0.035127	0.105821	0.739928	-0.724605	0.0900546	8.53477e-16	-0.405496	0.0685819	3.36783e-09	meta	A	0.865942	0.134058	0.1006	0.2017	0.2788	0.2266	0.0542
1	BNIP3L	ENSG00000104765	ENSG00000104765.16	protein_coding	chr8	26383054	26505636	+	33.8176	15.84	74.96	rs328096	26483317	100263	0.00484918	2789	0.046658	-0.308344	0.11531	0.0074944	-0.24382	0.0610348	6.47559e-05	-0.257941	0.0539441	1.73868e-06	meta	C	0.141304	0.858696	0.6626	0.8991	0.872	0.9205	0.8374
1	BX255923.1	ENSG00000225655	ENSG00000225655.5	lncRNA	chr9	41073710	41076392	+	0.0579054	0	0.48	rs140261549	40947916	125794	2.10253e-05	552	0.000382106	2.92998	0.532772	3.80893e-08	NA	NA	NA	2.92998	0.532772	3.80893e-08	trc	G	0.873188	0.126812	0.1036	0.1225	0.2659	0.1014	0.1033
1	BX842242.1	ENSG00000285955	ENSG00000285955.1	lncRNA	chr10	122461383	122435924	-	0.0718243	0	0.4	rs1045216	122429681	31702	0.00052166	2748	0.00685318	-0.200878	0.154515	0.193581	-0.385697	0.0747793	2.49852e-07	-0.350624	0.0673109	1.89833e-07	meta	A	0.278986	0.721014	0.8321	0.745	0.8155	0.5895	0.7239
1	C12orf42	ENSG00000179088	ENSG00000179088.14	protein_coding	chr12	103496010	103237591	-	0.0916216	0	0.84	rs10778240	103385989	110021	5.05901e-09	2563	1.62179e-07	0.272124	0.19944	0.172429	0.419725	0.0604878	3.949e-12	0.407292	0.0578842	1.97386e-12	meta	A	0.387681	0.612319	0.3359	0.7233	0.4395	0.6441	0.499
1	C1QTNF12	ENSG00000184163	ENSG00000184163.3	protein_coding	chr1	1246722	1242446	-	0.170338	0	0.66	rs6701114	1086657	160065	0.000602867	2366	0.00776169	0.906611	0.1759	2.54804e-07	-0.224485	0.348564	0.530756	0.906611	0.1759	2.54804e-07	trc	C	0.336957	0.663043	0.4433	0.6902	0.7748	0.5586	0.5419
1	C1orf167	ENSG00000215910	ENSG00000215910.7	protein_coding	chr1	11761787	11789585	+	0.191419	0	2.48	rs1476413	11792243	30456	0.000161994	2315	0.00241191	0.11654	0.383445	0.771446	0.231013	0.0428497	6.99758e-08	0.231013	0.0428497	6.99758e-08	asc	C	0.764493	0.235507	0.1452	0.1398	0.2351	0.2803	0.4601
1	C1orf195	ENSG00000204464	ENSG00000204464.7	lncRNA	chr1	15171317	15164344	-	0.583446	0	2.07	rs4369223	15201838	30521	0.00259304	2953	0.0276269	-0.20295	0.135088	0.133007	-0.318657	0.0671644	2.09095e-06	-0.295723	0.0601411	8.78102e-07	meta	C	0.485507	0.514493	0.3994	0.5937	0.9067	0.4195	0.5276
1	C1orf52	ENSG00000162642	ENSG00000162642.14	protein_coding	chr1	85259672	85249953	-	5.00149	2.76	9	rs7551469	85068017	191655	0.00264297	2438	0.0280082	0.561955	0.116163	1.31399e-06	0.22205	0.0944851	0.0187679	0.357389	0.0732996	1.08407e-06	meta	T	0.923913	0.076087	0.2035	0.0807	0.001	0.0825	0.0583
1	C2orf15	ENSG00000273045	ENSG00000273045.6	protein_coding	chr2	99141485	99151487	+	0.273243	0.05	0.73	rs6741772	99122498	18987	0.00339315	1593	0.0345853	-0.0880852	0.11393	0.439433	-0.44079	0.0831062	1.13331e-07	-0.318296	0.0671414	2.13004e-06	meta	A	0.391304	0.608696	0.3207	0.6311	0.87	0.6471	0.6166
1	C4orf19	ENSG00000154274	ENSG00000154274.15	protein_coding	chr4	37453925	37623495	+	0.585405	0.03	2.56	rs12640317	37608077	154152	0.001037	3502	0.012407	-0.0976809	0.14579	0.502852	-0.29171	0.0557577	1.67916e-07	-0.266951	0.0520789	2.96118e-07	meta	A	0.789855	0.210145	0.1619	0.1513	0.3046	0.1024	0.1268
1	CACNA1C-IT1	ENSG00000256837	ENSG00000256837.1	lncRNA	chr12	2018213	2020532	+	0.124797	0	5.5	rs112763594	1549421	468792	7.61854e-07	2350	1.7541e-05	6.72004	1.06892	3.24193e-10	NA	NA	NA	6.72004	1.06892	3.24193e-10	trc	G	0.949275	0.050724	0.0605	0.0735	0.0744	0.0636	0.0143
1	CACNA1C-IT3	ENSG00000256721	ENSG00000256721.1	lncRNA	chr12	2269776	2288937	+	1.76108	0.13	5.73	rs11062181	2277362	7586	0.00066659	2204	0.00843732	-0.0848763	0.106639	0.426078	-0.242128	0.04623	1.628e-07	-0.21725	0.0424157	3.02446e-07	meta	G	0.478261	0.521739	0.553	0.4942	0.2034	0.5736	0.5102
1	CAMK2B	ENSG00000058404	ENSG00000058404.20	protein_coding	chr7	44334577	44217150	-	0.259189	0	15.55	rs10951757	44130986	203591	0.00198866	1790	0.0218666	-0.404655	0.194155	0.0371436	-0.592895	0.132499	7.65147e-06	-0.533083	0.109443	1.11098e-06	meta	G	0.615942	0.384058	0.3071	0.4092	0.4097	0.334	0.2239
1	CARNMT1-AS1	ENSG00000203321	ENSG00000203321.2	lncRNA	chr9	74952968	74996293	+	0.164932	0	0.71	rs10781255	74960874	7906	4.18791e-07	2413	1.0033e-05	-0.0981639	0.131354	0.45487	-0.343811	0.0523068	4.9322e-11	-0.310189	0.0485955	1.73556e-10	meta	C	0.550725	0.449275	0.3381	0.4452	0.4772	0.4453	0.5194
1	CBR3-AS1	ENSG00000236830	ENSG00000236830.7	lncRNA	chr21	36175815	36131767	-	1.25486	0.29	2.66	rs7275433	36162218	13597	5.18741e-06	2429	0.000102524	-0.0886031	0.102762	0.388568	-0.203404	0.0337936	1.75469e-09	-0.192201	0.0321023	2.13562e-09	meta	A	0.630435	0.369565	0.1861	0.2579	0.4107	0.339	0.5307
1	CCDC38	ENSG00000165972	ENSG00000165972.13	protein_coding	chr12	95942635	95867048	-	0.299865	0	1.62	rs112522084	95830349	112286	2.93976e-05	2862	0.000516966	-0.174941	0.25158	0.486824	-0.576085	0.0980611	4.23479e-09	-0.523178	0.0913659	1.02717e-08	meta	C	0.858696	0.141304	0.0076	0.0922	0.0218	0.1988	0.0992
1	CCNI2	ENSG00000205089	ENSG00000205089.7	protein_coding	chr5	132747445	132754403	+	0.737432	0.03	3.23	rs256875	132767579	20134	9.66523e-08	1902	2.55957e-06	-0.0742325	0.121867	0.54244	-0.474511	0.0663836	8.80391e-13	-0.382918	0.0582958	5.08162e-11	meta	G	0.673913	0.326087	0.8873	0.3156	0.7302	0.1441	0.1687
1	CCNL2	ENSG00000221978	ENSG00000221978.12	protein_coding	chr1	1399335	1385711	-	35.6455	16.58	67.73	rs9777717	1057464	341871	0.000663845	2387	0.00841848	0.579365	0.112533	2.62718e-07	0.264887	0.196079	0.17672	0.501446	0.0976012	2.78109e-07	meta	T	0.923913	0.076087	0.2791	0.0648	0.0496	0.0746	0.1115
1	CDC42-AS1	ENSG00000285752	ENSG00000285752.1	lncRNA	chr1	22052927	22028317	-	0.209797	0.03	0.59	rs61778044	22029138	23789	1.22792e-09	2612	4.17618e-08	0.037915	0.143521	0.791643	0.663242	0.0812511	3.27151e-16	0.511468	0.0707066	4.70108e-13	meta	C	0.84058	0.15942	0.1475	0.2219	0.1062	0.2008	0.0644
1	CHMP1B	ENSG00000255112	ENSG00000255112.3	protein_coding	chr18	11851413	11854444	+	9.50318	3.93	23.97	rs73943283	11388998	462415	0.000767167	3163	0.00953621	-0.273982	0.175427	0.118334	-1.03918	0.179499	7.06822e-09	-0.647799	0.125461	2.42544e-07	meta	C	0.938406	0.061594	0.1815	0.062	0	0.0845	0.0297
1	CLCA4-AS1	ENSG00000236915	ENSG00000236915.2	lncRNA	chr1	86696311	86571181	-	0.120608	0	0.67	rs1850540	86645826	50485	9.57139e-07	1879	2.15678e-05	-0.138878	0.182199	0.445922	-0.78329	0.114205	6.9525e-12	-0.601519	0.0967666	5.09387e-10	meta	A	0.833333	0.166667	0.2738	0.2406	0.3621	0.1054	0.0879
1	CLCA4-AS1	ENSG00000236915	ENSG00000236915.2	lncRNA	chr1	86696311	86571181	-	0.317432	0	1.45	rs1850540	86645826	50485	9.57139e-07	1879	2.15678e-05	-0.138878	0.182199	0.445922	-0.78329	0.114205	6.9525e-12	-0.601519	0.0967666	5.09387e-10	meta	A	0.833333	0.166667	0.2738	0.2406	0.3621	0.1054	0.0879
1	COLGALT2	ENSG00000198756	ENSG00000198756.12	protein_coding	chr1	184037729	183929854	-	0.602703	0.05	2.74	rs79408548	183854988	182741	0.000948464	2239	0.0114983	-0.25307	0.322165	0.432143	0.609873	0.108825	2.09273e-08	0.521492	0.103102	4.2361e-07	meta	A	0.938406	0.061594	0.0318	0.1023	0.0714	0.0736	0.0859
1	CPA6	ENSG00000165078	ENSG00000165078.13	protein_coding	chr8	67746378	67422038	-	0.077027	0	0.54	rs73692550	67599640	146738	5.74746e-05	2051	0.000952382	1.64174	0.427252	0.000121759	0.715806	0.159272	6.98176e-06	0.82878	0.149239	2.80227e-08	meta	G	0.942029	0.057971	0.2027	0.0447	0.0149	0.0457	0.0552
1	CSNK2A1	ENSG00000101266	ENSG00000101266.19	protein_coding	chr20	543835	472498	-	25.5585	10.82	47.17	rs1888087	872792	328957	0.00390318	2959	0.0386663	-0.591367	0.110164	7.95849e-08	0.655088	0.436178	0.133127	-0.516624	0.10681	1.31909e-06	meta	T	0.115942	0.884058	0.6808	0.9121	0.8849	0.8946	0.816
1	CTNNBL1	ENSG00000132792	ENSG00000132792.19	protein_coding	chr20	37693955	37872129	+	6.5352	2.85	14.22	rs529268673	37768030	74075	1.00002e-10	1665	3.89543e-09	0.257183	0.149398	0.085167	-1.37155	0.123062	7.56336e-29	-0.713154	0.0949866	6.00613e-14	meta	T	0.913043	0.086956	0.0673	0.1844	0.3056	0.2376	0.0082
1	CTR9	ENSG00000198730	ENSG00000198730.9	protein_coding	chr11	10751246	10801625	+	6.05351	3.37	11.21	rs903832	10849218	97972	2.184e-05	2746	0.000395481	-0.0332292	0.0770095	0.666109	-0.498178	0.0680686	2.50266e-13	-0.294249	0.0510013	7.95338e-09	meta	A	0.543478	0.456522	0.8275	0.3804	0.4196	0.4473	0.272
1	DDIT4	ENSG00000168209	ENSG00000168209.5	protein_coding	chr10	72273924	72276036	+	15.1271	0.39	55.16	rs7090673	72290745	16821	0.00105226	1767	0.0125521	0.00712639	0.194877	0.970829	-0.157038	0.0310268	4.16247e-07	-0.15298	0.0306409	5.95504e-07	meta	C	0.561594	0.438406	0.59	0.4971	0.9147	0.3787	0.5746
1	DDN-AS1	ENSG00000257913	ENSG00000257913.2	lncRNA	chr12	48998367	49019235	+	0.218311	0.07	0.51	rs876333	49029736	31369	9.06387e-06	1578	0.000173179	0.110646	0.167563	0.509048	-0.487437	0.0733379	3.00253e-11	-0.391288	0.0671848	5.7439e-09	meta	G	0.713768	0.286232	0.0182	0.2003	0.4435	0.2535	0.4162
1	DLEU7	ENSG00000186047	ENSG00000186047.10	protein_coding	chr13	50843939	50519364	-	0.294054	0	1.11	rs2812237	50724984	118955	3.32776e-26	2044	5.22562e-24	-0.172375	0.151159	0.254139	-1.02998	0.0839397	1.30544e-34	-0.827851	0.0733843	1.62806e-29	meta	G	0.800725	0.199275	0.3699	0.2579	0.3274	0.166	0.0552
1	DSPP	ENSG00000152591	ENSG00000152591.15	protein_coding	chr4	87608529	87616873	+	0.181081	0	1.34	rs36094464	87612388	3859	3.18316e-05	2703	0.000556845	0.960097	0.314282	0.00225141	0.92951	0.192988	1.46153e-06	0.937885	0.164457	1.17764e-08	meta	A	0.934783	0.065217	0.3812	0.0533	0.0109	0.0736	0.0603
1	DTL	ENSG00000143476	ENSG00000143476.18	protein_coding	chr1	212035553	212107400	+	0.27723	0	2	rs11119836	212037032	1479	2.07119e-30	2024	4.08146e-28	-0.012289	0.138388	0.92924	-2.08715	0.127476	2.98641e-60	-1.13474	0.0937599	1.02332e-33	meta	C	0.688406	0.311594	0.0817	0.2723	0.2649	0.4254	0.3701
1	DYRK1A	ENSG00000157540	ENSG00000157540.21	protein_coding	chr21	37365573	37526358	+	19.3031	8.7	35.52	rs113256108	37645024	279451	0.00136906	2456	0.015815	0.667007	0.126159	1.2432e-07	-0.209135	0.482488	0.664687	0.610939	0.122056	5.57434e-07	meta	T	0.945652	0.054347	0.2632	0.0605	0.0327	0.0547	0.2342
1	EFEMP1	ENSG00000115380	ENSG00000115380.20	protein_coding	chr2	55924139	55865967	-	214.175	22.59	468.44	rs139014778	56020776	96637	1.84709e-05	2271	0.000338128	-0.124864	0.206352	0.545111	-0.542379	0.090002	1.67753e-09	-0.475648	0.0824966	8.13336e-09	meta	G	0.927536	0.072463	0.0083	0.0086	0.2024	0.0089	0.0061
1	FAM81B	ENSG00000153347	ENSG00000153347.10	protein_coding	chr5	95391366	95450454	+	0.131351	0	1.77	rs2303650	95490951	99585	1.83702e-12	1665	8.58702e-11	0.748607	0.259289	0.00388746	0.72084	0.0964028	7.58204e-14	0.724212	0.0903596	1.10332e-15	meta	C	0.851449	0.148551	0.4024	0.1787	0.12	0.165	0.2004
1	FBXO33	ENSG00000165355	ENSG00000165355.7	protein_coding	chr14	39432500	39397669	-	4.09014	2.14	7.4	rs200435727	39398482	34018	0.000184716	2464	0.00270414	0.230942	0.0744994	0.00193577	-0.38133	0.046209	1.55414e-16	-0.21122	0.0392686	7.49657e-08	meta	G	0.652174	0.347826	0.4153	0.3718	0.4038	0.3926	0.4509
1	FCRL3	ENSG00000160856	ENSG00000160856.21	protein_coding	chr1	157700769	157674321	-	0.181554	0	1.87	rs7522061	157698600	2169	0.00167316	2570	0.0188301	0.406522	0.22048	0.0652112	0.64817	0.137504	2.43114e-06	0.580501	0.116674	6.51036e-07	meta	T	0.550725	0.449275	0.6203	0.4539	0.4345	0.5	0.2873
1	FOS	ENSG00000170345	ENSG00000170345.10	protein_coding	chr14	75278826	75282230	+	130.427	1.07	1093.11	rs117232115	75624854	346028	0.00114459	1607	0.0134776	0.107219	0.789531	0.891979	-0.934063	0.182434	3.05523e-07	-0.881285	0.17775	7.12255e-07	meta	T	0.945652	0.054347	0.0401	0.0317	0.006	0.0686	0.0399
1	GABPB1-IT1	ENSG00000285410	ENSG00000285410.1	lncRNA	chr15	50354861	50348936	-	1.7925	0.71	3.15	rs11070770	50361878	7017	2.35816e-06	2255	4.95288e-05	0.238322	0.0801856	0.00295738	0.250277	0.0469467	9.76195e-08	0.247226	0.0405137	1.04575e-09	meta	C	0.695652	0.304348	0.0348	0.3516	0.004	0.3857	0.2689
1	GABRA4	ENSG00000109158	ENSG00000109158.11	protein_coding	chr4	46993581	46918900	-	3.22223	0	12.45	rs10011168	46958485	35096	0.000292436	1773	0.00407626	-0.226825	0.201802	0.261013	0.243926	0.043571	2.16383e-08	0.222959	0.0425896	1.64938e-07	meta	T	0.427536	0.572464	0.475	0.6484	0.6935	0.5258	0.5583
1	GAS8-AS1	ENSG00000221819	ENSG00000221819.6	lncRNA	chr16	90029901	90028908	-	0.284257	0.04	1.43	rs77733403	90014315	15586	0.00231896	2261	0.0250732	0.363695	0.111731	0.00113358	0.577516	0.151264	0.000134575	0.439175	0.0898723	1.02564e-06	meta	T	0.710145	0.289855	0.379	0.2608	0.6399	0.1759	0.1871
1	GCOM1	ENSG00000137878	ENSG00000137878.17	protein_coding	chr15	57591908	57714745	+	0.88027	0.01	33.79	rs2172610	57603793	11885	2.07257e-05	2474	0.000377155	-0.515443	0.160988	0.001366	-0.357212	0.0733224	1.10588e-06	-0.384396	0.0667275	8.3774e-09	meta	A	0.485507	0.514493	0.5303	0.5908	0.5526	0.4354	0.5644
1	GJB7	ENSG00000164411	ENSG00000164411.12	protein_coding	chr6	87329278	87282980	-	0.155811	0	0.54	rs188801631	87328480	798	2.05649e-09	1951	6.90075e-08	-0.308104	0.117269	0.00860568	-0.445515	0.0665046	2.0983e-11	-0.412076	0.0578494	1.05407e-12	meta	G	0.572464	0.427536	0.5991	0.3228	0.3879	0.4901	0.3824
1	GPR141	ENSG00000187037	ENSG00000187037.8	protein_coding	chr7	37683796	37833788	+	0.797027	0.01	4.65	rs2597277	37683810	14	2.78804e-09	2634	9.21705e-08	-0.167575	0.176452	0.342268	-0.314958	0.0443265	1.19963e-12	-0.306209	0.0429907	1.05848e-12	meta	A	0.253623	0.746377	0.7239	0.7565	0.7946	0.665	0.8282
1	GREB1	ENSG00000196208	ENSG00000196208.14	protein_coding	chr2	11482341	11642788	+	0.232432	0	1.5	rs6746291	11588255	105914	1.65814e-74	2207	2.38061e-71	-0.0990005	0.229526	0.666231	1.84561	0.0910717	2.59636e-91	1.5811	0.0846515	7.51309e-78	meta	T	0.503623	0.496377	0.3714	0.5331	0.4375	0.5249	0.4376
1	GRM7-AS2	ENSG00000237665	ENSG00000237665.1	lncRNA	chr3	6894022	6892632	-	0.0587162	0	0.71	rs345233	6729065	164957	1.19669e-05	2986	0.0002248	0.856496	0.145567	4.00769e-09	NA	NA	NA	0.856496	0.145567	4.00769e-09	trc	T	0.782609	0.217391	0.4062	0.1729	0.2728	0.2356	0.2444
1	HERC2	ENSG00000128731	ENSG00000128731.17	protein_coding	chr15	28322172	28111040	-	9.65851	3.39	19.41	rs3940272	28223577	98595	0.000298013	1401	0.00414824	-0.129442	0.0768315	0.0920367	-0.734781	0.11034	2.75285e-11	-0.327105	0.0630518	2.12714e-07	meta	T	0.365942	0.634058	0.202	0.621	0.2946	0.7853	0.4121
1	HS3ST2	ENSG00000122254	ENSG00000122254.7	protein_coding	chr16	22814162	22916338	+	1.79527	0	34.05	rs28375091	22870125	55963	0.00210824	1476	0.0230302	-0.621877	0.443663	0.161009	-0.482396	0.10435	3.78443e-06	-0.489707	0.101578	1.42835e-06	meta	G	0.90942	0.090579	0.1377	0.0937	0.1369	0.0825	0.1319
1	HS3ST5	ENSG00000249853	ENSG00000249853.7	protein_coding	chr6	114343045	114055586	-	0.0906081	0.01	0.33	rs7760512	114088163	254882	0.00205415	1873	0.0225063	-0.202908	0.138993	0.144335	0.225081	0.0408586	3.61336e-08	0.191039	0.0392	1.09672e-06	meta	C	0.525362	0.474638	0.3018	0.5504	0.4683	0.501	0.5593
1	HULC	ENSG00000285219	ENSG00000285219.2	lncRNA	chr6	8435568	9294133	+	1.59081	0.42	3.24	rs7773382	8424259	11309	0.000282079	3016	0.00395108	-0.524664	0.0979009	8.36248e-08	-0.20755	0.497981	0.676837	-0.512863	0.0960621	9.35276e-08	meta	A	0.73913	0.26087	0.1967	0.2983	0.2996	0.1879	0.1881
1	IL12A-AS1	ENSG00000244040	ENSG00000244040.7	lncRNA	chr3	160225299	159902045	-	0.294662	0.04	0.99	rs248918	159908672	316627	0.00284013	1584	0.0297791	0.284343	0.136244	0.0368864	0.332937	0.0773112	1.65892e-05	0.321101	0.0672399	1.79301e-06	meta	G	0.460145	0.539855	0.3094	0.549	0.7381	0.4284	0.4264
1	IPPK	ENSG00000127080	ENSG00000127080.10	protein_coding	chr9	92670131	92613183	-	1.69919	0.61	3.89	rs10820973	92445524	224607	0.000514563	1826	0.00676879	-0.0800467	0.108351	0.460044	0.355366	0.057315	5.63815e-10	0.260168	0.0506634	2.81798e-07	meta	T	0.833333	0.166667	0.4297	0.1153	0.0169	0.173	0.0583
1	LCAL1	ENSG00000286042	ENSG00000286042.1	lncRNA	chr6	79313384	79307669	-	0.121149	0.01	0.49	rs12661489	79232116	81268	5.03973e-07	2023	1.1988e-05	0.867102	0.136303	1.99719e-10	0.385213	0.226805	0.0894259	0.739239	0.116829	2.49121e-10	meta	T	0.5	0.5	0.1346	0.621	0.7966	0.4781	0.501
1	LINC00345	ENSG00000235660	ENSG00000235660.2	lncRNA	chr13	52489216	52482804	-	0.104595	0	0.37	rs1324994	52762527	273311	2.42849e-06	1370	5.09527e-05	1.40452	0.23341	1.77262e-09	NA	NA	NA	1.40452	0.23341	1.77262e-09	trc	C	0.913043	0.086956	0.3502	0.1527	0	0.0666	0.0399
1	LINC00486	ENSG00000230876	ENSG00000230876.8	lncRNA	chr2	32825359	32926693	+	0.0776351	0	0.26	rs76473378	32861819	36460	5.28585e-16	1873	3.48346e-14	0.468415	0.162586	0.00396392	0.58105	0.0681627	1.53518e-17	0.564213	0.0628618	2.82213e-19	meta	T	0.789855	0.210145	0.0189	0.2061	0.3462	0.2048	0.3916
1	LINC00486	ENSG00000230876	ENSG00000230876.8	lncRNA	chr2	32825359	32926693	+	0.0589865	0	0.22	rs76473378	32861819	36460	5.28585e-16	1873	3.48346e-14	0.468415	0.162586	0.00396392	0.58105	0.0681627	1.53518e-17	0.564213	0.0628618	2.82213e-19	meta	T	0.789855	0.210145	0.0189	0.2061	0.3462	0.2048	0.3916
1	LINC01068	ENSG00000227676	ENSG00000227676.4	lncRNA	chr13	79566678	79571445	+	0.0618243	0	0.49	rs77140513	79446087	120591	7.22216e-11	1701	2.83526e-09	5.00556	0.662704	4.24583e-14	NA	NA	NA	5.00556	0.662704	4.24583e-14	trc	C	0.942029	0.057971	0.4327	0.0432	0.003	0.0378	0.0399
1	LINC01107	ENSG00000225493	ENSG00000225493.1	lncRNA	chr2	238555054	238510690	-	0.0816216	0	0.59	rs744066	238466077	88977	1.07517e-05	2948	0.000203111	0.744794	0.340006	0.0284857	0.747195	0.136407	4.30903e-08	0.746862	0.126599	3.64713e-09	meta	G	0.934783	0.065217	0.4168	0.0951	0.0992	0.0626	0.1196
1	LINC01151	ENSG00000253819	ENSG00000253819.2	lncRNA	chr8	122733804	122485194	-	0.116622	0	2.59	rs4871296	122677431	56373	0.00129124	1892	0.0150162	-0.909306	0.503876	0.11411	-0.428036	0.0861883	6.82475e-07	-0.428036	0.0861883	6.82475e-07	asc	A	0.557971	0.442029	0.6846	0.3429	0.4871	0.4602	0.3129
1	LINC01287	ENSG00000234722	ENSG00000234722.5	lncRNA	chr7	153413985	153355365	-	0.100135	0	0.44	rs6958172	153414122	137	0.00161683	3264	0.0182472	0.0946864	0.183948	0.60673	0.921609	0.151377	1.14206e-09	0.587717	0.116886	4.95352e-07	meta	A	0.663043	0.336957	0.2534	0.415	0.3373	0.2982	0.407
1	LINC01312	ENSG00000223586	ENSG00000223586.6	lncRNA	chr6	133821147	133872922	+	0.0694595	0	0.29	rs12190287	133893387	72240	7.00548e-08	2036	1.90027e-06	0.0328242	0.155321	0.832629	0.747773	0.0972844	1.51255e-14	0.546324	0.0824472	3.4408e-11	meta	C	0.59058	0.40942	0.0393	0.464	0.4097	0.3877	0.5276
1	LINC01374	ENSG00000280560	ENSG00000280560.2	lncRNA	chr10	89853595	90225443	+	0.307905	0	3.89	rs1329179	90174696	321101	0.00391224	2652	0.0387179	-0.166778	0.21659	0.441289	-0.269586	0.0564609	1.79945e-06	-0.263044	0.054635	1.4752e-06	meta	C	0.217391	0.782609	0.9342	0.8256	0.9613	0.661	0.8722
1	LINC01446	ENSG00000205628	ENSG00000205628.4	lncRNA	chr7	53811952	53655508	-	0.105743	0	1.23	rs62444673	53840343	28391	0.00027227	2592	0.00383775	-0.748552	0.304005	0.0138047	-0.900465	0.190278	2.21924e-06	-0.857704	0.16129	1.05042e-07	meta	G	0.460145	0.539855	0.7284	0.4784	0.5883	0.506	0.4591
1	LINC01471	ENSG00000239921	ENSG00000239921.5	lncRNA	chr3	127537817	127480690	-	0.0783108	0	1.31	rs2594205	127535218	2599	4.07184e-08	2232	1.14148e-06	-0.346098	0.49275	0.482442	-1.26373	0.182967	4.95348e-12	-1.15254	0.171524	1.8243e-11	meta	A	0.224638	0.775362	0.8374	0.7291	0.5119	0.8966	0.8303
1	LINC01586	ENSG00000249487	ENSG00000249487.7	lncRNA	chr15	88605110	88585566	-	0.181757	0	0.96	rs7165890	88538047	67063	3.56412e-05	2258	0.000617043	-0.433085	0.126459	0.000615449	-0.369904	0.0818951	6.2781e-06	-0.388572	0.0687396	1.57844e-08	meta	T	0.326087	0.673913	0.7632	0.6671	0.7748	0.66	0.8303
1	LINC01767	ENSG00000223956	ENSG00000223956.3	lncRNA	chr1	56414935	56417137	+	1.07162	0.18	3.01	rs56375406	55947904	467031	0.00146352	2597	0.0167426	2.96745	0.558731	1.08992e-07	0.980829	0.614328	0.110357	2.06809	0.413344	5.63544e-07	meta	G	0.949275	0.050724	0.1036	0.036	0.0546	0.0845	0.0409
1	LINC02029	ENSG00000241544	ENSG00000241544.2	lncRNA	chr3	157081738	157088547	+	0.100405	0	0.53	rs6804292	157131762	50024	1.08754e-09	1841	3.73667e-08	4.93494	0.685161	5.90733e-13	1.56688	1.01905	0.155167	4.93494	0.685161	5.90733e-13	trc	G	0.923913	0.076087	0.0424	0.0346	0.1339	0.0467	0.3108
1	LINC02196	ENSG00000250974	ENSG00000250974.4	lncRNA	chr5	6839460	7219291	+	0.333919	0.01	1.34	rs4410620	7217503	378043	0.00362686	3008	0.0363383	-0.36043	0.161646	0.0257636	-0.140622	0.0311502	6.35192e-06	-0.148493	0.0305874	1.20574e-06	meta	A	0.594203	0.405797	0.7837	0.4352	0.4464	0.3787	0.5726
1	LINC02400	ENSG00000257784	ENSG00000257784.2	lncRNA	chr12	41764144	41774671	+	0.116081	0	0.53	rs4494359	41932606	168462	0.00102571	2613	0.0122842	NA	NA	NA	0.890952	0.175642	3.92541e-07	0.890952	0.175642	3.92541e-07	asc	C	0.362319	0.637681	0.4024	0.5231	0.6706	0.6054	0.6135
1	LINC02412	ENSG00000258171	ENSG00000258171.2	lncRNA	chr12	93173470	93182299	+	0.668176	0.02	2.33	rs11106975	93327178	153708	6.63427e-07	1965	1.55057e-05	-0.923769	0.167608	3.5583e-08	-0.629036	0.195249	0.0012743	-0.798725	0.127177	3.37622e-10	meta	A	0.644928	0.355072	0.1838	0.438	0.3601	0.3658	0.3517
1	LINC02422	ENSG00000255760	ENSG00000255760.2	lncRNA	chr12	31959316	31876969	-	0.106081	0	1.09	rs1666228	31878314	81002	0.00261438	3622	0.0277744	0.368716	0.351043	0.29356	0.273432	0.0563752	1.23326e-06	0.275827	0.055662	7.21807e-07	meta	C	0.427536	0.572464	0.525	0.7147	0.5516	0.506	0.5869
1	LINC02446	ENSG00000256039	ENSG00000256039.2	lncRNA	chr12	10553362	10572688	+	0.121689	0	1.5	rs11053865	10571200	17838	1.99994e-11	2944	8.48074e-10	-0.413771	0.301905	0.17052	-0.780035	0.100615	8.99998e-15	-0.743421	0.095454	6.79326e-15	meta	G	0.634058	0.365942	0.0787	0.4006	0.6528	0.2306	0.3241
1	LINC02470	ENSG00000225231	ENSG00000225231.2	lncRNA	chr12	9943495	9936504	-	0.0702703	0	0.73	rs3912640	10167613	224118	0.000288945	1706	0.00403717	-2.31291	0.442226	1.6937e-07	NA	NA	NA	-2.31291	0.442226	1.6937e-07	trc	C	0.82971	0.17029	0.0053	0.17	0.3542	0.1133	0.319
1	LINC02478	ENSG00000285373	ENSG00000285373.2	lncRNA	chr2	160271880	160257718	-	0.619459	0	4.03	rs764729	160270221	1659	3.3953e-11	2293	1.40134e-09	-0.332071	0.150379	0.0272284	-0.441489	0.0596908	1.40071e-13	-0.426596	0.0554799	1.48072e-14	meta	A	0.231884	0.768116	0.584	0.7896	0.8363	0.7455	0.6442
1	LINC02507	ENSG00000251688	ENSG00000251688.2	lncRNA	chr4	147567606	147594589	+	0.0827027	0	0.4	rs5335	147542688	24918	2.76381e-22	1835	3.08626e-20	-0.193008	0.710455	0.789842	-1.11869	0.107079	1.50617e-25	-1.11869	0.107079	1.50617e-25	asc	G	0.557971	0.442029	0.7753	0.5115	0.4663	0.3738	0.6748
1	LINC02521	ENSG00000228718	ENSG00000228718.2	lncRNA	chr6	2617144	2640001	+	0.168446	0	0.56	rs9328110	2635261	18117	4.93744e-06	2723	9.81627e-05	-0.289925	0.112681	0.0100828	-0.252274	0.0463375	5.20199e-08	-0.25772	0.0428554	1.81323e-09	meta	A	0.597826	0.402174	0.1165	0.3401	0.6766	0.3549	0.3589
1	LINC02534	ENSG00000228777	ENSG00000228777.2	lncRNA	chr6	115643916	115633540	-	0.0668243	0	0.38	rs3822858	115983901	339985	0.0045772	1825	0.0444883	0.104664	0.342804	0.765356	0.522581	0.111011	2.50805e-06	0.522581	0.111011	2.50805e-06	asc	T	0.710145	0.289855	0.3162	0.4179	0.1478	0.3708	0.1922
1	LINC02660	ENSG00000226005	ENSG00000226005.5	lncRNA	chr10	3911889	3935817	+	0.183581	0	2.72	rs4881242	3925998	14109	0.00324466	2801	0.0333769	-0.363479	0.485548	0.454102	-1.41181	0.273621	2.47317e-07	-1.15913	0.238376	1.15839e-06	meta	A	0.949275	0.050724	0.1868	0.1037	0.0179	0.001	0.0297
1	LINC02680	ENSG00000285737	ENSG00000285737.1	lncRNA	chr10	27564430	27594588	+	0.295473	0.1	0.8	rs10829284	27598806	34376	1.5683e-06	2827	3.40788e-05	0.282046	0.183014	0.123288	0.568435	0.0921483	6.88527e-10	0.510515	0.0823042	5.54758e-10	meta	C	0.923913	0.076087	0	0.0764	0.2748	0.0109	0.1687
1	LINC02763	ENSG00000254968	ENSG00000254968.7	lncRNA	chr11	112393118	112624567	+	0.138581	0	0.64	rs10789878	112399892	6774	2.74192e-05	1708	0.000486002	-0.040965	0.174402	0.814295	-0.253812	0.0440056	8.03507e-09	-0.241072	0.0426683	1.60534e-08	meta	A	0.467391	0.532609	0.3767	0.6196	0.506	0.5875	0.6626
1	LINC02814	ENSG00000236975	ENSG00000236975.2	lncRNA	chr1	229205428	229087114	-	0.0631757	0	0.35	rs58414188	229221509	16081	1.08155e-05	2196	0.000204124	0.310943	0.410161	0.470132	-0.532813	0.091084	4.92509e-09	-0.532813	0.091084	4.92509e-09	asc	A	0.557971	0.442029	0.4077	0.5101	0.5675	0.4245	0.4305
1	LINC02821	ENSG00000257139	ENSG00000257139.1	lncRNA	chr12	70180338	70202004	+	0.360608	0	1.53	rs735309	70178637	1701	1.51845e-22	2963	1.75407e-20	-0.0731272	0.210705	0.728546	0.734929	0.0658492	6.34237e-29	0.66303	0.0628514	5.12471e-26	meta	C	0.365942	0.634058	0.6891	0.7608	0.3165	0.6998	0.5736
1	LIPG	ENSG00000101670	ENSG00000101670.12	protein_coding	chr18	49560699	49599185	+	0.505068	0	14.08	rs6507942	49666690	105991	0.000549364	2644	0.00715583	0.967526	0.279271	0.00053128	0.571015	0.140292	4.69742e-05	0.650914	0.125363	2.07778e-07	meta	T	0.503623	0.496377	0.4629	0.3559	0.3194	0.5557	0.5552
1	LRRC17	ENSG00000128606	ENSG00000128606.13	protein_coding	chr7	102913000	102945111	+	15.1609	1.54	39.09	rs10499952	102927300	14300	0.000925674	1360	0.0112627	-0.0955165	0.126149	0.448945	-0.233249	0.0465149	5.31699e-07	-0.216764	0.0436426	6.80643e-07	meta	G	0.771739	0.228261	0.1967	0.1902	0.4137	0.1382	0.3845
1	LRRC9	ENSG00000131951	ENSG00000131951.11	protein_coding	chr14	59919713	60063559	+	0.0628378	0	0.49	rs219381	60011211	91498	7.71273e-07	1828	1.77375e-05	-0.096522	0.150824	0.522195	-0.526421	0.0784807	1.97792e-11	-0.434822	0.0696195	4.21922e-10	meta	A	0.217391	0.782609	0.4198	0.8617	0.6925	0.8807	0.6074
1	LZTFL1	ENSG00000163818	ENSG00000163818.17	protein_coding	chr3	45916042	45823316	-	4.77791	1.16	9.82	rs4683170	46051301	135259	9.75315e-07	2298	2.19183e-05	-0.130367	0.081467	0.109545	-0.503646	0.0725897	3.96971e-12	-0.338445	0.0541965	4.24419e-10	meta	C	0.275362	0.724638	0.9039	0.8285	0.9405	0.6402	0.5552
1	MAL2	ENSG00000147676	ENSG00000147676.14	protein_coding	chr8	119165034	119245673	+	0.432027	0.02	5.58	rs1461695	119432061	267027	0.00177639	2098	0.0198253	-0.518424	0.208004	0.0126891	-0.578772	0.136057	2.1009e-05	-0.560689	0.113862	8.46704e-07	meta	G	0.768116	0.231884	0.5915	0.1888	0.1597	0.2247	0.3078
1	MAL2	ENSG00000147676	ENSG00000147676.14	protein_coding	chr8	119165034	119245673	+	0.432027	0.02	5.58	rs1461695	119432061	267027	0.00177639	2098	0.0198253	-0.518424	0.208004	0.0126891	-0.578772	0.136057	2.1009e-05	-0.560689	0.113862	8.46704e-07	meta	G	0.768116	0.231884	0.5915	0.1888	0.1597	0.2247	0.3078
1	MDFIC2	ENSG00000242120	ENSG00000242120.4	protein_coding	chr3	70312638	70194479	-	0.126959	0	1.17	rs9799060	70017430	295208	3.88237e-11	1928	1.59256e-09	0.389751	0.310029	0.208702	0.621913	0.0820423	3.44512e-14	0.606719	0.0793123	2.01368e-14	meta	A	0.452899	0.547101	0.8283	0.5591	0.7262	0.4374	0.6656
1	MIR2052HG	ENSG00000254349	ENSG00000254349.6	lncRNA	chr8	74599775	74823313	+	0.0965541	0	2.61	rs78869570	74548819	50956	1.23279e-05	1951	0.000231363	1.61318	0.465132	0.00052391	0.806654	0.163363	7.9007e-07	0.895218	0.154133	6.31874e-09	meta	T	0.92029	0.07971	0.1747	0.0951	0.0774	0.0258	0.1196
1	MIR381HG	ENSG00000258861	ENSG00000258861.1	lncRNA	chr14	101045157	101051795	+	0.0785811	0	1.09	rs61994504	101181725	136568	0.00076395	2342	0.0095021	6.05452	0.670609	3.26195e-07	NA	NA	NA	6.05452	0.670609	3.26195e-07	trc	G	0.938406	0.061594	0.0136	0.0663	0.0446	0.0765	0.0164
1	MIR4300HG	ENSG00000245832	ENSG00000245832.7	lncRNA	chr11	82718299	81821272	-	0.0678378	0	0.71	rs4015534	82367980	350319	5.20682e-13	2231	2.55261e-11	-0.34609	0.407942	0.396227	-1.10563	0.132418	6.85336e-17	-1.03323	0.125949	2.33385e-16	meta	T	0.057971	0.942029	0.879	0.928	0.8046	0.9483	0.8814
1	MIR497HG	ENSG00000267532	ENSG00000267532.5	lncRNA	chr17	7019659	7015818	-	8.21574	1.7	18.3	rs142998520	6852378	167281	0.00425923	2343	0.0417409	0.751445	0.136456	3.65245e-08	-0.0728065	0.265538	0.783943	0.579252	0.121368	1.81785e-06	meta	C	0.938406	0.061594	0.0401	0.0375	0.0258	0.0616	0.0072
1	MORC2-AS1	ENSG00000235989	ENSG00000235989.4	lncRNA	chr22	30922308	30932449	+	0.44473	0.04	1.07	rs5753377	30897713	24595	0.00355846	1956	0.0358342	-0.100424	0.129512	0.438103	-0.335109	0.0673451	6.49143e-07	-0.285158	0.0597499	1.81926e-06	meta	G	0.644928	0.355072	0.1611	0.3012	0.5268	0.2773	0.2464
1	MS4A6E	ENSG00000166926	ENSG00000166926.8	protein_coding	chr11	60334831	60396596	+	0.101824	0	3.39	rs7924719	60394776	59945	3.35456e-06	2075	6.86627e-05	0.220536	0.573636	0.700643	0.396862	0.0658391	1.66254e-09	0.394569	0.0654097	1.61666e-09	meta	C	0.652174	0.347826	0.0371	0.3415	0.1597	0.3151	0.1943
1	MYH15	ENSG00000144821	ENSG00000144821.10	protein_coding	chr3	108529322	108380368	-	0.130608	0.01	0.37	rs34390350	108417176	112146	3.68827e-09	2376	1.20543e-07	1.38483	0.308872	7.34268e-06	0.683128	0.116476	4.49201e-09	0.77049	0.108984	1.5523e-12	meta	G	0.923913	0.076087	0.1014	0.0519	0	0.0915	0.044
1	NCAPH2	ENSG00000025770	ENSG00000025770.19	protein_coding	chr22	50508224	50524780	+	5.28824	2.05	13.89	rs73172221	50441666	66558	0.00433249	2152	0.0423144	0.748304	0.157155	1.92107e-06	0.327882	0.204896	0.109546	0.592583	0.124699	2.01324e-06	meta	C	0.938406	0.061594	0.1778	0.0403	0.0268	0.0765	0.0337
1	NDC80	ENSG00000080986	ENSG00000080986.13	protein_coding	chr18	2571557	2616635	+	0.497568	0.01	2.66	rs2677903	2537066	34491	0.00501439	3043	0.0478075	0.340695	0.125426	0.00660167	0.370353	0.0936931	7.7232e-05	0.359731	0.0750625	1.64784e-06	meta	G	0.568841	0.431159	0.6778	0.3415	0.2143	0.5129	0.502
1	NIPBL-DT	ENSG00000285967	ENSG00000285967.1	lncRNA	chr5	36876700	36864425	-	4.09514	1.28	9.54	rs150380	36880769	4069	2.88543e-06	1498	5.98527e-05	0.423756	0.0740995	1.07315e-08	0.251019	0.112374	0.0254978	0.371409	0.0618612	1.92619e-09	meta	C	0.452899	0.547101	0.8896	0.6657	0.5079	0.4324	0.5225
1	NME9	ENSG00000181322	ENSG00000181322.14	protein_coding	chr3	138329886	138261437	-	1.19061	0.22	3	rs180705632	138269816	60070	3.70187e-06	1398	7.53114e-05	-0.189232	0.112395	0.0922548	-0.475768	0.0782476	1.19965e-09	-0.382229	0.0642179	2.64798e-09	meta	C	0.333333	0.666667	0.7103	0.6657	0.7073	0.6471	0.7413
1	NPHP3-AS1	ENSG00000248724	ENSG00000248724.6	lncRNA	chr3	132721750	132874223	+	0.0710135	0.01	0.18	rs3914289	132729126	7376	0.00136088	2484	0.0157477	0.000289778	0.137656	0.99832	-0.323403	0.059291	4.91092e-08	-0.272749	0.0544546	5.47859e-07	meta	C	0.608696	0.391304	0.4796	0.3357	0.621	0.3688	0.2873
1	NRAS	ENSG00000213281	ENSG00000213281.5	protein_coding	chr1	114716771	114704469	-	5.26784	2.14	13.11	rs10776791	115022449	305678	0.00156005	1586	0.0176659	-0.237023	0.0726629	0.00110646	-0.318622	0.0856229	0.00019826	-0.271186	0.0554019	9.83637e-07	meta	T	0.51087	0.48913	0.2648	0.3963	0.5278	0.4473	0.3149
1	OCA2	ENSG00000104044	ENSG00000104044.16	protein_coding	chr15	28099315	27754875	-	0.58027	0.01	1.53	rs7162812	27988588	110727	6.90166e-08	1631	1.87464e-06	-0.234487	0.138929	0.0914459	-0.406536	0.0627833	9.46713e-11	-0.377359	0.0572125	4.23155e-11	meta	G	0.394928	0.605072	0.1286	0.5202	0.2857	0.7008	0.3436
1	ODF3	ENSG00000177947	ENSG00000177947.13	protein_coding	chr11	196738	200261	+	0.152973	0.02	0.5	rs75358707	262191	65453	6.47195e-06	1935	0.000126344	0.750828	0.128231	4.76228e-09	0.343335	0.158829	0.0306445	0.590029	0.0997729	3.34467e-09	meta	A	0.666667	0.333333	0.5673	0.3804	0.4345	0.3032	0.2147
1	OR1B1	ENSG00000280094	ENSG00000280094.2	protein_coding	chr9	122629573	122628579	-	0.0552703	0	0.45	rs4837960	122361692	267881	0.000824789	1651	0.0101832	1.05984	0.210852	4.9957e-07	-0.501359	0.229857	0.0541376	1.05984	0.210852	4.9957e-07	trc	G	0.858696	0.141304	0.4183	0.1066	0.0407	0.1322	0.1973
1	OR2AG1	ENSG00000279486	ENSG00000279486.5	protein_coding	chr11	6783020	6791558	+	0.0812838	0.01	0.38	rs1491823	6926908	143888	1.68616e-08	2705	4.96219e-07	0.887715	0.12154	2.79521e-13	0.288746	0.143642	0.0444127	0.637809	0.0927829	6.23348e-12	meta	T	0.594203	0.405797	0.4728	0.4337	0.4841	0.3181	0.5184
1	OR3A2	ENSG00000221882	ENSG00000221882.3	protein_coding	chr17	3386317	3276942	-	0.0619595	0	0.41	rs230396	3372040	14277	2.04705e-05	3201	0.000373035	-0.176858	0.208246	0.395728	-0.710459	0.115227	7.01655e-10	-0.585383	0.100822	6.39505e-09	meta	G	0.438406	0.561594	0.2663	0.6441	0.9117	0.4891	0.7618
1	OR51M1	ENSG00000184698	ENSG00000184698.5	protein_coding	chr11	5383812	5393263	+	0.193378	0.02	0.55	rs12275713	5344512	39300	7.91601e-06	4901	0.000152552	0.545117	0.13191	3.58849e-05	0.444351	0.100157	9.14212e-06	0.481201	0.079769	1.61518e-09	meta	C	0.65942	0.34058	0.4062	0.3127	0.0903	0.3648	0.2679
1	OR51Q1	ENSG00000167360	ENSG00000167360.6	protein_coding	chr11	5422111	5423206	+	0.153716	0	0.48	rs76472737	5401444	20667	7.92336e-05	4932	0.00126698	0.715137	0.236235	0.00246803	0.953479	0.197295	1.34655e-06	0.855545	0.15143	1.60652e-08	meta	A	0.873188	0.126812	0.0272	0.1527	0.0714	0.1262	0.1442
1	OR5K1	ENSG00000232382	ENSG00000232382.2	protein_coding	chr3	98463201	98472924	+	0.251892	0	1.13	rs73144150	98518097	54896	1.56999e-36	3171	4.44462e-34	1.95442	0.173046	1.40115e-29	1.21888	0.160716	3.34897e-14	1.55952	0.117761	4.95109e-40	meta	C	0.836957	0.163043	0.0522	0.2637	0.2659	0.1133	0.2229
1	OR6A2	ENSG00000184933	ENSG00000184933.5	protein_coding	chr11	6799689	6791736	-	0.0801351	0	0.51	rs66469613	6686775	112914	0.00290854	2699	0.0303855	0.927757	0.296032	0.00172453	1.04278	0.278272	0.000178723	0.988822	0.202756	1.07764e-06	meta	C	0.942029	0.057971	0.1293	0.0764	0.001	0.0706	0.0225
1	PACRG-AS3	ENSG00000225683	ENSG00000225683.6	lncRNA	chr6	163192038	163163830	-	0.163919	0	0.66	rs13210574	162826530	365508	0.000247002	2540	0.0035186	1.05764	0.19033	2.74684e-08	0.375633	0.250549	0.13381	0.808082	0.151559	9.72449e-08	meta	C	0.862319	0.137681	0.0552	0.0937	0.0843	0.1362	0.1043
1	PARP16	ENSG00000138617	ENSG00000138617.15	protein_coding	chr15	65300618	65234460	-	1.7452	0.76	3.21	rs11071827	65088080	212538	0.00141867	1506	0.0162851	-0.183121	0.107615	0.0888262	-0.30597	0.0650826	2.58567e-06	-0.273071	0.0556903	9.4201e-07	meta	A	0.141304	0.858696	0.5673	0.8977	0.9921	0.834	0.8937
1	PCDHA11	ENSG00000249158	ENSG00000249158.6	protein_coding	chr5	140868183	141012344	+	0.117568	0.01	0.55	rs251352	140848291	19892	8.5642e-10	1389	2.96283e-08	0.466507	0.128996	0.000298688	0.365491	0.0583581	3.77889e-10	0.382653	0.0531701	6.16573e-13	meta	G	0.492754	0.507246	0.3086	0.4942	0.4554	0.5467	0.6697
1	PCDHA12	ENSG00000251664	ENSG00000251664.5	protein_coding	chr5	140875302	141012347	+	0.0919595	0	0.27	rs251352	140848291	27011	9.32829e-07	1388	2.11385e-05	0.310098	0.132948	0.0196754	0.375072	0.0654387	9.94538e-09	0.3624	0.0587118	6.72067e-10	meta	G	0.492754	0.507246	0.3086	0.4942	0.4554	0.5467	0.6697
1	PCDHA13	ENSG00000239389	ENSG00000239389.8	protein_coding	chr5	140882124	141012347	+	0.0768243	0	0.22	rs251352	140848291	33833	0.000626309	1387	0.00802346	0.0224702	0.123358	0.855461	0.345598	0.0621728	2.71841e-08	0.280144	0.0555198	4.51556e-07	meta	G	0.492754	0.507246	0.3086	0.4942	0.4554	0.5467	0.6697
1	PCDHA6	ENSG00000081842	ENSG00000081842.18	protein_coding	chr5	140827958	141012347	+	0.185878	0.01	0.49	rs2563275	140754279	73679	3.01513e-07	1396	7.35487e-06	0.189303	0.120253	0.115438	0.340227	0.0543782	3.93261e-10	0.314605	0.0495478	2.15983e-10	meta	C	0.48913	0.51087	0.7315	0.4827	0.5099	0.5229	0.5327
1	PCDHA8	ENSG00000204962	ENSG00000204962.6	protein_coding	chr5	140841187	141012347	+	0.0864865	0	0.33	rs10066278	140776733	64454	1.56078e-11	1382	6.68904e-10	-0.637217	0.122658	2.04644e-07	-0.334337	0.0544065	7.98837e-10	-0.384131	0.0497336	1.12936e-14	meta	T	0.467391	0.532609	0.6906	0.6023	0.5327	0.5388	0.5276
1	PCDHA9	ENSG00000204961	ENSG00000204961.6	protein_coding	chr5	140847463	141012344	+	0.101014	0	0.3	rs3806843	140832953	14510	6.92983e-07	1380	1.61144e-05	-0.548878	0.124726	1.07908e-05	-0.273073	0.056499	1.34337e-06	-0.320031	0.051465	5.02162e-10	meta	T	0.449275	0.550725	0.7542	0.6153	0.5337	0.5606	0.5235
1	PCDHAC1	ENSG00000248383	ENSG00000248383.4	protein_coding	chr5	140926369	141012344	+	0.117703	0.01	0.56	rs251352	140848291	78078	0.000126875	1404	0.00193342	0.440332	0.11973	0.000235341	0.280813	0.0693983	5.20136e-05	0.320928	0.0600415	9.03667e-08	meta	G	0.492754	0.507246	0.3086	0.4942	0.4554	0.5467	0.6697
1	PDCL	ENSG00000136940	ENSG00000136940.14	protein_coding	chr9	122828588	122798389	-	5.11277	2.28	10.31	rs7045826	122372881	455707	0.00359735	1552	0.0361534	0.698443	0.122568	1.20921e-08	-0.145799	0.228988	0.524313	0.510431	0.108061	2.31788e-06	meta	G	0.934783	0.065217	0.2587	0.0375	0	0.0696	0.0102
1	PLGLB2	ENSG00000125551	ENSG00000125551.19	protein_coding	chr2	87748087	87759476	+	1.26682	0.1	3.32	rs113128876	87295796	452291	0.000158706	1440	0.00236646	-0.572558	0.111804	3.0376e-07	-0.392999	0.254951	0.123203	-0.543597	0.102391	1.10212e-07	meta	A	0.666667	0.333333	0.2398	0.4424	0.0228	0.3111	0.3323
1	PMAIP1	ENSG00000141682	ENSG00000141682.11	protein_coding	chr18	59899948	59904306	+	0.372027	0.01	5.79	rs116619146	59451948	448000	0.00186337	2476	0.020647	1.10513	0.219069	4.54267e-07	0.254406	0.789945	0.747411	1.04438	0.211101	7.52571e-07	meta	T	0.894928	0.105072	0.1778	0.1499	0.0784	0.1183	0.1125
1	PMP2	ENSG00000147588	ENSG00000147588.7	protein_coding	chr8	81447439	81440326	-	1.31635	0	26.17	rs7832288	81320475	126964	0.00182046	2167	0.0202498	2.96648	1.30973	0.0235156	2.3715	0.539673	1.11118e-05	2.45785	0.498974	8.40085e-07	meta	C	0.934783	0.065217	0.0923	0.0576	0	0.1491	0.135
1	POLG2	ENSG00000256525	ENSG00000256525.8	protein_coding	chr17	64497054	64477785	-	3.66878	1.3	8.38	rs74407634	64052769	444285	0.00098749	763	0.0118996	0.624674	0.11272	2.99323e-08	-0.298449	0.300653	0.320871	0.510908	0.105546	1.29422e-06	meta	C	0.938406	0.061594	0.2057	0.072	0.003	0.1044	0.0378
1	POU5F2	ENSG00000248483	ENSG00000248483.7	protein_coding	chr5	93741600	93733220	-	1.2425	0.61	2.19	rs114514659	94066916	325316	0.000361372	799	0.00492113	0.510214	0.130142	8.8387e-05	0.560989	0.176161	0.00144992	0.528142	0.104675	4.52281e-07	meta	A	0.949275	0.050724	0.0348	0.0245	0.002	0.0348	0.0184
1	PRIM2	ENSG00000146143	ENSG00000146143.19	protein_coding	chr6	57314805	57646850	+	3.38669	1.75	6.15	rs9464444	57346598	31793	5.71709e-07	1096	1.34875e-05	-0.19605	0.121323	0.106108	-0.278359	0.0461468	1.61909e-09	-0.267956	0.0431321	5.21632e-10	meta	G	0.634058	0.365942	0.2148	0.0576	0.0109	0.1113	0.1544
1	PRSS51	ENSG00000253649	ENSG00000253649.5	protein_coding	chr8	10547585	10482878	-	0.29223	0.06	0.85	rs3750314	10428300	119285	2.25253e-09	3261	7.5209e-08	-0.263604	0.133679	0.0486193	-0.587902	0.08155	5.63265e-13	-0.499946	0.0696182	6.90748e-13	meta	T	0.793478	0.206522	0.2602	0.2666	0.4157	0.0338	0.2331
1	PSPN	ENSG00000125650	ENSG00000125650.4	protein_coding	chr19	6379058	6375148	-	0.247905	0.07	0.88	rs143858135	6486422	107364	0.000104597	2371	0.00162977	0.991412	0.168019	3.622e-09	0.258766	0.249473	0.29962	0.762789	0.13936	4.41153e-08	meta	C	0.938406	0.061594	0.1286	0.0634	0	0.0696	0.1329
1	RAMP2-AS1	ENSG00000197291	ENSG00000197291.9	lncRNA	chr17	42761257	42753914	-	0.566757	0	3.3	rs2355374	42710629	50628	8.14306e-06	1176	0.000156777	0.201282	0.234537	0.390777	0.702417	0.11629	1.53927e-09	0.603527	0.104187	6.92437e-09	meta	G	0.525362	0.474638	0.4939	0.4669	0.4653	0.5437	0.592
1	RARG	ENSG00000172819	ENSG00000172819.17	protein_coding	chr12	53232980	53210567	-	4.59203	1.21	9.4	rs7134440	53056313	176667	0.000551683	1963	0.00717723	0.578545	0.109542	1.2813e-07	0.219293	0.165873	0.186148	0.469447	0.0914079	2.81041e-07	meta	C	0.862319	0.137681	0.177	0.0807	0.0546	0.0785	0.1575
1	REV3L-IT1	ENSG00000229276	ENSG00000229276.1	lncRNA	chr6	111361607	111360641	-	0.377635	0	1.84	rs9481171	111617075	255468	0.00097955	1963	0.0118252	0.617352	0.192067	0.00130786	0.616088	0.159412	0.000111204	0.616604	0.122666	4.99007e-07	meta	G	0.862319	0.137681	0.2534	0.1801	0.0258	0.1899	0.091
1	RGPD3	ENSG00000153165	ENSG00000153165.18	protein_coding	chr2	106468376	106391290	-	0.248446	0.08	0.62	rs201174004	106423361	45015	1.75261e-07	2241	4.45354e-06	-0.100808	0.122233	0.40953	-1.62249	0.165212	9.174e-23	-0.639103	0.0982629	7.82067e-11	meta	G	0.764493	0.235507	0.1286	0.2046	0.6528	0.1083	0.2474
1	RIIAD1	ENSG00000178796	ENSG00000178796.13	protein_coding	chr1	151710433	151729805	+	0.421351	0	8.07	rs4845356	151786747	76314	2.44625e-05	1457	0.000439014	-1.32313	0.243198	5.31178e-08	-1.04248	0.674609	0.122271	-1.29085	0.228785	1.67896e-08	meta	T	0.126812	0.873188	0.5953	0.8473	0.879	0.8608	0.8845
1	RSPH10B2	ENSG00000169402	ENSG00000169402.15	protein_coding	chr7	6754109	6799365	+	0.0750676	0	0.33	rs374444147	6799096	44987	5.3099e-06	3534	0.000104739	1.71812	0.972715	0.0991295	-2.55869	0.423337	1.50252e-09	-2.55869	0.423337	1.50252e-09	asc	C	0.865942	0.134058	0.1702	0.1254	0.2321	0.0905	0.2577
1	RXRB	ENSG00000204231	ENSG00000204231.10	protein_coding	chr6	33200688	33193588	-	7.97264	3	16.44	rs7750298	33135754	64934	9.17226e-19	6253	7.525e-17	-0.353553	0.1139	0.00190873	-0.887177	0.0889327	1.94468e-23	-0.68507	0.0700965	1.46686e-22	meta	C	0.163043	0.836957	0.9274	0.8098	0.9762	0.7256	0.9315
1	RXYLT1-AS1	ENSG00000255850	ENSG00000255850.2	lncRNA	chr12	63822156	63804739	-	0.133108	0	0.99	rs11175158	63752254	69902	1.06425e-51	1915	5.78146e-49	5.78626	0.370505	5.55743e-55	NA	NA	NA	5.78626	0.370505	5.55743e-55	trc	C	0.858696	0.141304	0.171	0.085	0.3839	0.0258	0.1207
1	SEMA6A-AS2	ENSG00000249167	ENSG00000249167.2	lncRNA	chr5	116574482	116611200	+	0.121351	0	0.39	rs11952185	116396296	178186	0.00229592	2778	0.0248642	0.734149	0.123923	3.13752e-09	-0.021342	0.193457	0.912156	0.514341	0.10435	8.26465e-07	meta	T	0.673913	0.326087	0.587	0.3012	0.5446	0.2336	0.2597
1	SERPINA1	ENSG00000197249	ENSG00000197249.13	protein_coding	chr14	94390693	94376747	-	5.46405	0.25	33.74	rs1243164	94378133	12560	5.30546e-10	3224	1.89275e-08	-0.463339	0.188337	0.0138876	-1.69949	0.206202	1.69503e-16	-1.02556	0.139062	1.64562e-13	meta	C	0.778986	0.221014	0.6135	0.1167	0.0218	0.1958	0.1503
1	SERPINI2	ENSG00000114204	ENSG00000114204.14	protein_coding	chr3	167479004	167441789	-	0.432568	0	1.58	rs13082122	167433740	45264	3.73918e-05	1737	0.000645129	-0.2614	0.152092	0.0856706	-0.463061	0.0849144	4.94535e-08	-0.415139	0.0741417	2.15267e-08	meta	G	0.51087	0.48913	0.8971	0.4741	0.4187	0.5199	0.4305
1	SLC25A19	ENSG00000125454	ENSG00000125454.12	protein_coding	chr17	75289510	75272981	-	2.15324	0.42	8.85	rs546901072	75286698	2812	2.27718e-06	1826	4.79784e-05	-0.0270264	0.145942	0.853083	-1.54105	0.169472	9.61189e-20	-0.671718	0.110588	1.24709e-09	meta	A	0.90942	0.090579	0.0772	0.2075	0.3095	0.2535	0.0307
1	SLC2A4	ENSG00000181856	ENSG00000181856.15	protein_coding	chr17	7281718	7288257	+	1.0077	0.05	24.86	rs77409522	7283641	1923	6.28424e-05	2229	0.00102945	-0.268876	0.388162	0.488504	-2.10241	0.318042	3.83076e-11	-1.36592	0.24601	2.81931e-08	meta	G	0.942029	0.057971	0.0567	0.1542	0.247	0.1879	0.0061
1	SLC7A14-AS1	ENSG00000285051	ENSG00000285051.2	lncRNA	chr3	170448639	170860993	+	0.318514	0.01	1.04	rs28630674	170698290	249651	1.41784e-11	1822	6.11557e-10	1.05584	0.200792	1.45327e-07	0.427396	0.0662871	1.13591e-10	0.489156	0.0629457	7.78177e-15	meta	T	0.746377	0.253623	0.4085	0.1873	0.369	0.2406	0.3027
1	SMIM2	ENSG00000139656	ENSG00000139656.7	protein_coding	chr13	44161257	44143150	-	0.138784	0	2.55	rs12584300	44155923	5334	8.47522e-19	1843	7.01037e-17	-0.328973	0.656591	0.616349	-1.19046	0.122353	2.25249e-22	-1.16155	0.120283	4.5986e-22	meta	C	0.438406	0.561594	0.0787	0.6081	0.2679	0.6859	0.454
1	SMIM38	ENSG00000284713	ENSG00000284713.1	protein_coding	chr11	69155478	69159752	+	0.243784	0.03	0.72	rs11228494	69099103	56375	0.00299366	2527	0.0311775	0.55249	0.128683	1.75942e-05	0.322827	0.123565	0.0089855	0.433001	0.0891282	1.18467e-06	meta	T	0.423913	0.576087	0.5703	0.6571	0.7143	0.5119	0.8027
1	SMLR1	ENSG00000256162	ENSG00000256162.2	protein_coding	chr6	130827406	130837135	+	0.31777	0.06	0.94	rs9492767	130951870	124464	0.00242481	2541	0.0261193	-0.0478598	0.116898	0.682234	-0.384266	0.0702323	4.46605e-08	-0.295042	0.0602024	9.54272e-07	meta	T	0.771739	0.228261	0.2458	0.2954	0.2202	0.1978	0.2065
1	SNHG31	ENSG00000229267	ENSG00000229267.3	lncRNA	chr2	214810181	214963575	+	0.156689	0	0.78	rs34732883	214809647	534	1.96821e-22	2002	2.23509e-20	0.556808	0.133823	3.17161e-05	0.812663	0.0832387	1.62212e-22	0.741289	0.0706812	9.83122e-26	meta	C	0.336957	0.663043	0.5855	0.6988	0.7827	0.664	0.5941
1	SOCS7	ENSG00000274211	ENSG00000274211.6	protein_coding	chr17	38351844	38405593	+	3.45662	1.22	5.74	rs4334342	38360918	9074	3.65159e-09	928	1.19539e-07	-0.343203	0.107733	0.0014441	-1.32473	0.167968	3.09917e-15	-0.629294	0.0906829	3.9349e-12	meta	G	0.826087	0.173913	0.5499	0.1758	0.1974	0.1948	0.1534
1	SPAG17	ENSG00000155761	ENSG00000155761.14	protein_coding	chr1	118185228	117953590	-	0.128986	0	0.53	rs540958048	117959319	225909	1.55984e-30	2059	3.10423e-28	-0.115426	0.269506	0.668442	-1.88513	0.140189	3.20459e-41	-1.50826	0.12437	7.5757e-34	meta	C	0.873188	0.126812	0.1142	0.1311	0.2629	0.17	0.1053
1	SPEG	ENSG00000072195	ENSG00000072195.15	protein_coding	chr2	219434843	219493629	+	36.5588	1.84	118.74	rs4672926	219373774	61069	0.00415297	1799	0.040779	-0.557578	0.118537	2.55326e-06	-0.26107	0.182062	0.151584	-0.469306	0.0993376	2.30849e-06	meta	G	0.188406	0.811594	0.7057	0.8314	0.8204	0.8926	0.8415
1	SPINT4	ENSG00000149651	ENSG00000149651.4	protein_coding	chr20	45722347	45725830	+	0.0689865	0	0.81	rs12479583	45728454	6107	3.2775e-19	2649	2.85185e-17	0.129228	0.315687	0.682279	0.739783	0.0742648	2.24812e-23	0.707766	0.0722913	1.23726e-22	meta	T	0.597826	0.402174	0.7231	0.3199	0.4752	0.3857	0.5706
1	SREBF2	ENSG00000198911	ENSG00000198911.12	protein_coding	chr22	41833079	41907307	+	6.12088	2.46	22.23	rs201061816	41880898	47819	5.61879e-07	1622	1.33024e-05	-0.149139	0.17259	0.387519	-0.746865	0.108669	6.29289e-12	-0.577174	0.0919588	3.46411e-10	meta	G	0.902174	0.097826	0.0688	0.1916	0.2917	0.2356	0.0215
1	SRGAP2-AS1	ENSG00000230806	ENSG00000230806.1	lncRNA	chr1	121398806	121360156	-	0.320473	0.06	1.42	rs2772063	121386035	12771	1.99816e-14	663	1.13776e-12	-0.34927	0.138582	0.011725	-0.793377	0.0934732	2.10667e-17	-0.654509	0.0774931	3.01381e-17	meta	A	0.311594	0.688406	0.7035	0.5706	0.7698	0.5706	0.4407
1	SRSF3	ENSG00000112081	ENSG00000112081.17	protein_coding	chr6	36594353	36605600	+	49.1022	19.07	93.38	rs144502652	36600987	6634	6.42687e-07	2277	1.5056e-05	0.0718728	0.0702298	0.306121	-0.901111	0.0824471	8.32406e-28	-0.337256	0.0534629	2.82252e-10	meta	C	0.293478	0.706522	0.6036	0.7752	0.7579	0.7813	0.6605
1	ST18	ENSG00000147488	ENSG00000147488.11	protein_coding	chr8	52460959	52110839	-	0.541892	0	4.16	rs2613281	52460436	523	0.00149432	1895	0.0170368	0.367687	0.176095	0.0367968	0.470473	0.104478	6.69731e-06	0.443711	0.0898533	7.88559e-07	meta	C	0.278986	0.721014	0.8132	0.7219	0.7688	0.7316	0.6513
1	STPG2	ENSG00000163116	ENSG00000163116.10	protein_coding	chr4	98143476	97184093	-	0.108919	0.02	0.33	rs112497721	97799226	344250	4.91078e-10	2416	1.76262e-08	-0.477934	0.133052	0.000328054	-0.277769	0.0422976	5.13379e-11	-0.296141	0.0403097	2.03261e-13	meta	C	0.594203	0.405797	0.5303	0.2968	0.373	0.4006	0.408
1	STPG4	ENSG00000239605	ENSG00000239605.11	protein_coding	chr2	47155308	47045538	-	0.221014	0.01	0.73	rs17568679	47557874	402566	0.0039114	2651	0.0387179	-0.410798	0.173322	0.0177808	-0.27279	0.0640843	2.07424e-05	-0.289388	0.0601072	1.47544e-06	meta	C	0.807971	0.192029	0.2209	0.281	0.1419	0.2058	0.2209
1	TACO1	ENSG00000136463	ENSG00000136463.8	protein_coding	chr17	63600882	63608365	+	2.38561	0.9	13.08	rs74407634	64052769	451887	4.14878e-08	1204	1.16143e-06	0.983454	0.14842	3.44583e-11	NA	NA	NA	0.983454	0.14842	3.44583e-11	trc	C	0.938406	0.061594	0.2057	0.072	0.003	0.1044	0.0378
1	TCL1A	ENSG00000100721	ENSG00000100721.11	protein_coding	chr14	95714196	95709947	-	0.0940541	0	1.44	rs17784102	95787472	73276	0.000909372	3391	0.0110912	2.26863	0.440977	2.68172e-07	NA	NA	NA	2.26863	0.440977	2.68172e-07	trc	G	0.858696	0.141304	0.0794	0.2651	0.0813	0.16	0.0787
1	TEX55	ENSG00000163424	ENSG00000163424.9	protein_coding	chr3	119146151	119160042	+	0.0875676	0	0.39	rs7428178	119228921	82770	1.12912e-11	2393	4.93378e-10	1.26752	0.324585	9.42068e-05	1.28585	0.189325	1.10794e-11	1.28119	0.163539	4.71845e-15	meta	C	0.938406	0.061594	0.0356	0.2061	0.001	0.0328	0.044
1	TGFB2-AS1	ENSG00000232480	ENSG00000232480.1	lncRNA	chr1	218345678	218344196	-	0.0843919	0	0.58	rs17484467	218219680	125998	0.00252001	2550	0.0269427	3.09848	0.633122	9.88241e-07	NA	NA	NA	3.09848	0.633122	9.88241e-07	trc	A	0.927536	0.072463	0.0023	0.0764	0.002	0.0765	0.0583
1	TLDC2	ENSG00000101342	ENSG00000101342.10	protein_coding	chr20	36876121	36894235	+	2.41973	0.24	10.73	rs1291139	36887791	11670	5.23851e-09	1028	1.67133e-07	0.00477182	0.178333	0.978653	-0.439829	0.0602862	2.97127e-13	-0.394231	0.0571111	5.09583e-12	meta	A	0.286232	0.713768	0.6006	0.6037	0.5347	0.8479	0.8374
1	TMPRSS11A	ENSG00000187054	ENSG00000187054.15	protein_coding	chr4	67964140	67909385	-	0.160473	0	0.63	rs9991141	67662742	301398	1.49348e-10	2186	5.65328e-09	1.94629	0.16435	2.35872e-32	-0.0160589	0.136955	0.906656	0.788155	0.105213	6.83201e-14	meta	C	0.797101	0.202899	0.1566	0.2003	0.2014	0.174	0.2342
1	TMSB10	ENSG00000034510	ENSG00000034510.6	protein_coding	chr2	84905656	84906671	+	389.143	85.87	1142.43	rs78333525	84443774	461882	1.89979e-05	1582	0.000347143	1.10272	0.193473	1.20088e-08	NA	NA	NA	1.10272	0.193473	1.20088e-08	trc	A	0.942029	0.057971	0.0023	0.0187	0	0.1014	0.1063
1	TNFSF8	ENSG00000106952	ENSG00000106952.7	protein_coding	chr9	114930595	114893343	-	1.55642	0.07	6.68	rs1322057	114816094	114501	0.00319636	2680	0.0329471	0.384464	0.234351	0.100892	0.409959	0.0896571	4.81894e-06	0.406704	0.0837382	1.19267e-06	meta	A	0.905797	0.094202	0.1846	0.1599	0.2659	0.0139	0.0634
1	TNXB	ENSG00000168477	ENSG00000168477.19	protein_coding	chr6	32115334	32041153	-	9.91858	1.31	49.22	rs2856448	32046798	68536	1.42514e-15	10072	9.09375e-14	-0.232679	0.156719	0.137626	-0.819504	0.086151	1.86305e-21	-0.683323	0.0754959	1.41495e-19	meta	A	0.402174	0.597826	0.4516	0.611	0.6399	0.5507	0.7352
1	TOR1AIP1	ENSG00000143337	ENSG00000143337.18	protein_coding	chr1	179882042	179925000	+	24.9991	10.96	46.73	rs7550093	180125796	243754	0.00492742	2728	0.0472525	-0.63593	0.13942	5.08464e-06	-0.589762	0.417367	0.15764	-0.631295	0.132237	1.80624e-06	meta	A	0.057971	0.942029	0.7625	0.9395	0.998	0.9563	0.9284
1	TP53	ENSG00000141510	ENSG00000141510.17	protein_coding	chr17	7687550	7661779	-	3.70818	1.24	19.54	rs200378797	7668836	18714	4.09428e-07	1922	9.82041e-06	-0.0774074	0.0948759	0.414568	-0.833504	0.09973	6.40015e-17	-0.436608	0.0687394	2.13022e-10	meta	G	0.583333	0.416667	0.4433	0.4265	0.4256	0.4443	0.4294
1	TRAPPC3L	ENSG00000173626	ENSG00000173626.10	protein_coding	chr6	116545684	116494989	-	0.110608	0	0.33	rs6906274	116527466	18218	1.8673e-13	1863	9.62378e-12	-0.0033919	0.150223	0.981986	-0.309853	0.0362912	1.36619e-17	-0.292953	0.0352764	1.00231e-16	meta	C	0.322464	0.677536	0.643	0.7695	0.9008	0.6491	0.6759
1	TRG-AS1	ENSG00000281103	ENSG00000281103.2	lncRNA	chr7	38341577	38378804	+	0.555473	0.01	3.16	rs10229383	38361105	19528	3.21289e-06	3408	6.63031e-05	0.0200375	0.171973	0.907244	-0.534665	0.0788111	1.16781e-11	-0.438388	0.0716459	9.42751e-10	meta	A	0.793478	0.206522	0.1793	0.2421	0.1488	0.2087	0.1166
1	TRHR	ENSG00000174417	ENSG00000174417.2	protein_coding	chr8	109086621	109119584	+	0.0851351	0	0.24	rs7386896	109156390	69769	6.67074e-06	1936	0.000129799	-0.230423	0.167409	0.168697	-0.69474	0.11222	5.98199e-10	-0.550787	0.0932144	3.44563e-09	meta	C	0.666667	0.333333	0.1793	0.4524	0.4514	0.2356	0.2802
1	TRIM39	ENSG00000204599	ENSG00000204599.14	protein_coding	chr6	30326479	30343729	+	3.54385	1.22	7.19	rs1060065	30346789	20310	6.53813e-57	7224	4.86728e-54	-0.486619	0.0847771	9.46905e-09	-1.85819	0.0997048	1.61306e-77	-1.06214	0.0645861	9.05057e-61	meta	T	0.637681	0.362319	0.3018	0.4496	0.505	0.2435	0.41
1	TRIM55	ENSG00000147573	ENSG00000147573.17	protein_coding	chr8	66126896	66175485	+	0.467027	0	17.71	rs10957367	66147813	20917	0.00261826	1846	0.0278009	-0.550409	0.3312	0.0965406	-0.71723	0.15764	5.36965e-06	-0.686418	0.142339	1.41834e-06	meta	A	0.902174	0.097826	0.4349	0.072	0	0.0805	0.0327
1	TTLL11-IT1	ENSG00000237548	ENSG00000237548.1	lncRNA	chr9	121963719	121884636	-	0.339122	0.01	1.15	rs113873973	122038401	74682	0.00181914	1828	0.0202462	0.690948	0.203622	0.000690589	0.239041	0.0580121	3.77999e-05	0.272968	0.055792	9.95152e-07	meta	G	0.923913	0.076087	0.4236	0.0504	0.0179	0.0437	0.0061
1	UBD	ENSG00000213886	ENSG00000213886.4	protein_coding	chr6	29559732	29555515	-	1.08872	0	31.48	rs1061815	29945597	385865	0.00173873	7236	0.019459	2.89254	0.560014	2.40289e-07	NA	NA	NA	2.89254	0.560014	2.40289e-07	trc	C	0.923913	0.076087	0.0847	0.0476	0.0188	0.1262	0.1667
1	UFL1-AS1	ENSG00000233797	ENSG00000233797.2	lncRNA	chr6	96521717	96199840	-	0.0810811	0	0.42	rs9400025	96499819	21898	7.73312e-51	2269	3.79111e-48	NA	NA	NA	-0.803502	0.0518351	3.40816e-54	-0.803502	0.0518351	3.40816e-54	asc	G	0.800725	0.199275	0.2035	0.085	0.2758	0.1322	0.1636
1	UPK1B	ENSG00000114638	ENSG00000114638.8	protein_coding	chr3	119173517	119205143	+	0.206216	0	5.45	rs10511383	119222690	49173	1.71277e-19	2434	1.52331e-17	1.5442	0.360102	1.80112e-05	1.30185	0.146497	6.30511e-19	1.33626	0.135697	7.03686e-23	meta	T	0.927536	0.072463	0.0885	0.2133	0.001	0.0328	0.044
1	UPK3BL2	ENSG00000284981	ENSG00000284981.1	protein_coding	chr7	102543849	102538417	-	2.9602	0.06	10.68	rs60984271	102708677	164828	0.00259363	1488	0.0276269	-1.30105	0.257639	4.42006e-07	-0.300262	0.51978	0.563486	-1.10367	0.230837	1.74303e-06	meta	A	0.793478	0.206522	0.3911	0.2334	0.1766	0.1998	0.1063
1	USP17L2	ENSG00000223443	ENSG00000223443.2	protein_coding	chr8	12139077	12137168	-	0.291959	0	1.18	rs9693300	12140486	1409	0.000128895	2453	0.00196124	0.657105	0.190145	0.000548636	0.538905	0.127216	2.27405e-05	0.575454	0.105734	5.2546e-08	meta	G	0.594203	0.405797	0.2368	0.5144	0.37	0.4712	0.4458
1	USP17L7	ENSG00000226430	ENSG00000226430.6	protein_coding	chr8	12134438	12132417	-	0.340743	0	1.4	rs9772207	12134679	241	2.23665e-07	2461	5.6196e-06	-1.03627	0.162387	1.75419e-10	-0.453802	0.164037	0.00566681	-0.747978	0.115404	9.0884e-11	meta	C	0.634058	0.365942	0.3926	0.2939	0.5635	0.3082	0.3344
1	VAV1	ENSG00000141968	ENSG00000141968.8	protein_coding	chr19	6772708	6857366	+	2.5652	0.23	11.17	rs459998	6914519	141811	0.00141429	3281	0.0162627	0.300289	0.127028	0.0180812	0.417931	0.0922531	5.89093e-06	0.377309	0.0746451	4.31054e-07	meta	T	0.40942	0.59058	0.3744	0.5735	0.7639	0.5497	0.6094
1	WDR11-AS1	ENSG00000227165	ENSG00000227165.9	lncRNA	chr10	120851457	120759898	-	0.175541	0	0.77	rs7093135	120804569	46888	0.000164269	2724	0.00244042	-0.522629	0.148303	0.000424972	-0.329015	0.076959	1.90965e-05	-0.370092	0.0683091	6.03044e-08	meta	G	0.757246	0.242754	0.0764	0.3617	0.3234	0.2406	0.1881
1	XKR6	ENSG00000171044	ENSG00000171044.11	protein_coding	chr8	11201833	10896045	-	0.742027	0.18	2.22	rs17783634	11196588	5245	2.42227e-08	3089	7.03372e-07	-0.368159	0.0991388	0.000204354	-0.354089	0.061612	9.08019e-09	-0.358009	0.0523297	7.84159e-12	meta	C	0.576087	0.423913	0.7504	0.3458	0.0764	0.4831	0.4448
1	Z97192.1	ENSG00000212939	ENSG00000212939.2	lncRNA	chr22	49548681	49556473	+	0.133446	0	0.97	rs8141807	49650090	101409	5.20166e-13	3809	2.55261e-11	-1.05255	0.152856	5.74258e-12	-0.809516	0.172385	2.6534e-06	-0.945575	0.11437	1.36562e-16	meta	C	0.423913	0.576087	0.1747	0.7017	0.3452	0.6233	0.4816
1	Z98752.4	ENSG00000282876	ENSG00000282876.1	lncRNA	chr20	43590596	43590009	-	0.0801351	0	0.74	rs76931035	43127687	462909	0.00044052	2067	0.00585224	3.30118	0.63637	2.1312e-07	NA	NA	NA	3.30118	0.63637	2.1312e-07	trc	T	0.92029	0.07971	0.0136	0.0778	0.001	0.1779	0.0787
1	ZKSCAN7-AS1	ENSG00000236869	ENSG00000236869.1	lncRNA	chr3	44685653	44557357	-	0.111554	0	0.62	rs56377787	44252021	433632	0.000101909	1626	0.00159159	0.395957	0.179857	0.0276999	0.329244	0.0664451	7.22825e-07	0.337256	0.0623278	6.26749e-08	meta	A	0.815217	0.184783	0.1679	0.2233	0.0427	0.2714	0.2526
1	ZNF3	ENSG00000166526	ENSG00000166526.17	protein_coding	chr7	100082548	100064033	-	6.35791	2.64	12.59	rs200912744	100070166	12382	2.35493e-05	1179	0.00042414	-0.119381	0.114778	0.298293	-0.666036	0.101385	5.05173e-11	-0.426451	0.0759861	1.99739e-08	meta	G	0.869565	0.130435	0.0575	0.1282	0.13	0.0994	0.0971
0	A4GALT	ENSG00000128274	ENSG00000128274.17	protein_coding	chr22	42721298	42692121	-	4.17081	1.17	13.79	rs113515068	42780841	59543	1	2849	1	-0.171152	0.20048	0.393265	-0.340144	0.113128	0.00264076	-0.29933	0.0985241	0.00238042	meta	C	0.92029	0.07971	0.1407	0.0778	0	0.0755	0.0215
0	AAAS	ENSG00000094914	ENSG00000094914.14	protein_coding	chr12	53324864	53307456	-	9.36	4.06	17.19	rs57912164	53042317	282547	0.313932	1802	1	0.47293	0.123314	0.000125476	0.185774	0.205689	0.366431	0.397008	0.105763	0.000174213	meta	A	0.92029	0.07971	0.2141	0.0432	0.0327	0.0487	0.137
0	AACS	ENSG00000081760	ENSG00000081760.17	protein_coding	chr12	125065434	125143333	+	2.15196	0.61	7.2	rs12422632	125434365	368931	1	2860	1	0.248428	0.109692	0.0235269	0.179527	0.0708238	0.0112501	0.199799	0.0594996	0.000785122	meta	T	0.844203	0.155797	0.3041	0.2003	0.1319	0.1421	0.1401
0	AADAT	ENSG00000109576	ENSG00000109576.14	protein_coding	chr4	170091699	170060222	-	2.2273	0.55	4.45	rs112484592	169998488	93211	0.910424	2232	1	-0.107484	0.162763	0.509014	-0.533891	0.13272	5.75403e-05	-0.363598	0.102859	0.000407896	meta	C	0.942029	0.057971	0.0045	0.062	0	0.0865	0.0849
0	AAGAB	ENSG00000103591	ENSG00000103591.13	protein_coding	chr15	67255195	67200667	-	7.13155	3	15.08	rs73427944	67753092	497897	1	2035	1	0.178777	0.129012	0.165826	0.217629	0.093548	0.0199979	0.20424	0.0757334	0.0070002	meta	G	0.92029	0.07971	0.0514	0.062	0.1726	0.1024	0.0859
0	AAK1	ENSG00000115977	ENSG00000115977.19	protein_coding	chr2	69674349	69457997	-	8.21169	3.21	20.13	rs78846976	69360442	313907	1	1697	1	-0.272774	0.111793	0.0146877	-0.126044	0.0817146	0.122956	-0.177139	0.0659702	0.00724987	meta	A	0.800725	0.199275	0.2973	0.183	0.1429	0.1909	0.2076
0	AAMDC	ENSG00000087884	ENSG00000087884.14	protein_coding	chr11	77821109	77918432	+	12.9086	3.89	33.43	rs4945255	78183770	362661	1	2035	1	-0.167962	0.0833838	0.0439753	-0.171777	0.104653	0.100714	-0.169444	0.0652145	0.00937001	meta	A	0.496377	0.503623	0.677	0.5937	0.6498	0.4394	0.4744
0	AAMP	ENSG00000127837	ENSG00000127837.9	protein_coding	chr2	218270257	218264123	-	14.368	4.92	36.07	rs114225066	218225564	44693	0.0422567	1575	0.26062	0.613855	0.149964	4.25205e-05	0.541441	0.574039	0.345572	0.609228	0.145095	2.68297e-05	meta	G	0.945652	0.054347	0.0015	0.0245	0.002	0.0666	0.044
0	AANAT	ENSG00000129673	ENSG00000129673.9	protein_coding	chr17	76453351	76470117	+	0.0710811	0	0.74	rs11870577	76274030	179321	1	2551	1	1.10147	0.495771	0.0263017	1.28055	0.461688	0.014195	1.19738	0.33787	0.000394268	meta	C	0.902174	0.097826	0.2489	0.2104	0.003	0.0755	0.093
0	AAR2	ENSG00000131043	ENSG00000131043.12	protein_coding	chr20	36236459	36270918	+	5.49412	2.37	9.91	rs6028627	36660568	424109	1	761	1	0.290987	0.127737	0.0227258	0.230434	0.204786	0.260487	0.274026	0.108381	0.0114599	meta	A	0.898551	0.101449	0.4009	0.1787	0.1131	0.159	0.1033
0	AARS2	ENSG00000124608	ENSG00000124608.5	protein_coding	chr6	44313347	44298731	-	1.28257	0.38	3.52	rs9357435	44191716	121631	1	2300	1	0.215475	0.0872407	0.0135154	0.11373	0.0599327	0.0577442	0.146352	0.049399	0.00304996	meta	G	0.474638	0.525362	0.6604	0.67	0.627	0.4851	0.5102
0	AARSD1	ENSG00000266967	ENSG00000266967.7	protein_coding	chr17	42964498	42950526	-	8.83541	3.56	20.79	rs542286842	42951831	12667	1.54983e-07	1139	3.98357e-06	-0.0837011	0.167796	0.617901	-2.18524	0.220004	2.99953e-23	-0.856583	0.133419	1.36069e-10	meta	G	0.923913	0.076087	0.0764	0.1916	0.3085	0.2505	0.0184
0	AASDH	ENSG00000157426	ENSG00000157426.14	protein_coding	chr4	56387508	56338287	-	3.4975	1.41	6.95	rs73242604	56862403	474895	0.400394	2700	1	-0.118731	0.0752269	0.114497	-0.326604	0.083424	9.04097e-05	-0.211956	0.0558673	0.000148294	meta	C	0.793478	0.206522	0.2421	0.3329	0.244	0.1809	0.0859
0	AASDHPPT	ENSG00000149313	ENSG00000149313.11	protein_coding	chr11	106075501	106098699	+	7.19412	3.19	14	rs2513605	106447927	372426	1	1550	1	0.204566	0.0622464	0.00101481	0.0405576	0.0970861	0.676131	0.156787	0.0524011	0.00277096	meta	G	0.48913	0.51087	0.4864	0.536	0.5823	0.4523	0.591
0	AASS	ENSG00000008311	ENSG00000008311.15	protein_coding	chr7	122144255	122073549	-	14.1247	4.51	34.11	rs62475703	121922010	222245	1	1624	1	-0.283118	0.184579	0.125065	-0.274471	0.126739	0.0303382	-0.277242	0.10448	0.00796535	meta	C	0.902174	0.097826	0.0091	0.0836	0.004	0.173	0.1043
0	AATBC	ENSG00000215458	ENSG00000215458.8	lncRNA	chr21	43812567	43805758	-	0.317162	0.03	1.42	rs369772121	43841468	28901	1	2415	1	0.459567	0.226525	0.0424822	0.499709	0.206563	0.0155565	0.481484	0.152633	0.00160757	meta	T	0.934783	0.065217	0.0877	0.0821	0.0437	0.1004	0.0603
0	AATF	ENSG00000275700	ENSG00000275700.5	protein_coding	chr17	36948954	37056871	+	9.05534	3.39	24.7	rs11652998	36679592	269362	1	984	1	-0.138152	0.095697	0.148842	-0.505784	0.198083	0.010668	-0.20772	0.0861681	0.0159248	meta	G	0.481884	0.518116	0.3116	0.4539	0.5387	0.505	0.5521
0	AATK	ENSG00000181409	ENSG00000181409.14	protein_coding	chr17	81166221	81110487	-	1.18034	0.07	13.81	rs12601243	81155399	10822	1	3365	1	-0.515135	0.23449	0.0280327	-0.238308	0.0856912	0.00541903	-0.270921	0.0804854	0.000762418	meta	A	0.228261	0.771739	0.4123	0.7608	0.7996	0.7107	0.7025
0	ABALON	ENSG00000281376	ENSG00000281376.1	lncRNA	chr20	31721507	31723409	+	0.717905	0.05	2.38	rs6121335	32082793	361286	0.516263	1543	1	0.714844	0.199291	0.000334584	NA	NA	NA	0.714844	0.199291	0.000334584	trc	T	0.865942	0.134058	0.3086	0.1859	0.0823	0.0954	0.1002
0	ABAT	ENSG00000183044	ENSG00000183044.12	protein_coding	chr16	8674596	8784575	+	1.74041	0.32	4.9	rs113991526	8836407	161811	1	4345	1	-0.0582731	0.134438	0.664683	-0.167956	0.0465356	0.000307151	-0.15622	0.0439755	0.000381692	meta	A	0.757246	0.242754	0.1036	0.2089	0.2659	0.2594	0.2198
0	ABCA1	ENSG00000165029	ENSG00000165029.16	protein_coding	chr9	104928155	104781006	-	14.1502	1.87	61.45	rs59016621	104492849	435306	1	2792	1	0.299681	0.226415	0.18564	0.236228	0.0828234	0.004342	0.243716	0.0777826	0.00172853	meta	C	0.931159	0.06884	0.0061	0.0461	0.1379	0.0089	0.0787
0	ABCA10	ENSG00000154263	ENSG00000154263.17	protein_coding	chr17	69244846	69147214	-	6.78311	0.15	52.27	rs7216696	69396636	151790	1	2041	1	0.326293	0.428517	0.44639	0.369008	0.137	0.00707107	0.365047	0.130494	0.00515109	meta	T	0.884058	0.115942	0.1392	0.0879	0.0208	0.1312	0.046
0	ABCA2	ENSG00000107331	ENSG00000107331.17	protein_coding	chr9	137028922	137007234	-	2.48682	0.72	12.46	rs28705707	137046201	17279	1	1959	1	-0.179416	0.114729	0.117859	-0.405791	0.128888	0.00164169	-0.279491	0.0856961	0.00110856	meta	C	0.742754	0.257246	0.1127	0.2133	0.006	0.3817	0.4141
0	ABCA3	ENSG00000167972	ENSG00000167972.14	protein_coding	chr16	2340746	2275881	-	1.94061	0.44	5.15	rs2516781	2035679	305067	1	1712	1	-0.164083	0.110471	0.137463	-0.280878	0.0953567	0.00322383	-0.231011	0.0721844	0.00137289	meta	C	0.688406	0.311594	0.1505	0.3862	0.372	0.3111	0.4888
0	ABCA4	ENSG00000198691	ENSG00000198691.13	protein_coding	chr1	94121148	93992834	-	0.0656757	0	0.54	rs2275029	94008289	112859	0.850055	2000	1	-0.421551	0.227765	0.064196	-0.478876	0.159308	0.00264737	-0.460044	0.130545	0.000425027	meta	T	0.873188	0.126812	0.264	0.1585	0.12	0.1441	0.1145
0	ABCA5	ENSG00000154265	ENSG00000154265.16	protein_coding	chr17	69327244	69244311	-	9.31973	3.49	18.72	rs61100668	69481475	154231	1	1831	1	-0.210921	0.193921	0.276743	-0.462237	0.158517	0.00354539	-0.361573	0.12273	0.00321838	meta	G	0.949275	0.050724	0.2337	0.062	0.002	0.0596	0.1022
0	ABCA6	ENSG00000154262	ENSG00000154262.13	protein_coding	chr17	69141895	69078702	-	22.3527	0.63	106.73	rs11867249	69614730	472835	1	2244	1	-0.271287	0.296167	0.359671	-0.37412	0.12489	0.0027392	-0.358595	0.115077	0.00183247	meta	G	0.916667	0.083333	0.3041	0.0778	0.0407	0.1193	0.0542
0	ABCA7	ENSG00000064687	ENSG00000064687.12	protein_coding	chr19	1040101	1065572	+	0.906081	0.1	8.06	rs2304262	1036553	3548	0.00311345	3377	0.0322579	-0.824237	0.172911	1.87146e-06	-0.339789	0.136481	0.0127868	-0.52575	0.10713	9.21957e-07	meta	T	0.130435	0.869565	0.761	0.8963	0.8393	0.8618	0.8446
0	ABCA8	ENSG00000141338	ENSG00000141338.14	protein_coding	chr17	68955392	68867289	-	26.4524	2.69	136.23	rs185585618	68885235	70157	5.14725e-06	2141	0.000101931	-0.328302	0.204433	0.108293	-0.54519	0.0935449	5.60587e-09	-0.50764	0.0850626	2.40413e-09	meta	T	0.822464	0.177536	0.2042	0.2695	0.3383	0.2833	0.1339
0	ABCA9	ENSG00000154258	ENSG00000154258.17	protein_coding	chr17	69060949	68974488	-	10.2248	0.32	80.12	rs2302291	69032119	28830	0.110421	2139	0.531991	0.5113	0.189253	0.00689909	0.311062	0.098518	0.00159173	0.353755	0.0873867	5.16229e-05	meta	T	0.416667	0.583333	0.093	0.5591	0.2659	0.662	0.6063
0	ABCA9-AS1	ENSG00000231749	ENSG00000231749.3	lncRNA	chr17	68944531	69042784	+	1.64432	0	18.66	rs11077922	69065666	121135	0.347603	2145	1	0.195321	0.21575	0.365299	0.25678	0.0699371	0.000241048	0.250936	0.066529	0.000162052	meta	G	0.496377	0.503623	0.1331	0.4971	0.379	0.5179	0.5613
0	ABCB1	ENSG00000085563	ENSG00000085563.14	protein_coding	chr7	87713323	87503633	-	0.941014	0.02	4.19	rs147655052	87953703	240380	0.541412	1235	1	-0.174106	0.184509	0.345365	-0.281972	0.0822396	0.00060656	-0.264094	0.0751158	0.000438391	meta	A	0.623188	0.376812	0.5681	0.3458	0.3065	0.3658	0.3507
0	ABCB10	ENSG00000135776	ENSG00000135776.5	protein_coding	chr1	229558707	229516582	-	5.28534	2.65	10.45	rs41482651	229223385	335322	1	1791	1	0.511226	0.127404	6.00452e-05	0.0520002	0.111533	0.64105	0.251244	0.0839195	0.00275462	meta	T	0.934783	0.065217	0.0847	0.1196	0.0992	0.0457	0.0409
0	ABCB11	ENSG00000073734	ENSG00000073734.10	protein_coding	chr2	169031324	168915498	-	0.113108	0	2.74	rs140297819	169369686	338362	1	2015	1	-0.797577	0.478657	0.0956575	-0.753428	0.299114	0.0117735	-0.765826	0.25366	0.00253517	meta	C	0.902174	0.097826	0.1808	0.0576	0.2173	0.0606	0.1524
0	ABCB4	ENSG00000005471	ENSG00000005471.17	protein_coding	chr7	87480435	87401697	-	0.797905	0.12	2.93	rs6946119	87499549	19114	0.00530111	1435	0.0499776	0.491457	0.173565	0.0046325	0.552336	0.150494	0.000242412	0.526209	0.113704	3.69415e-06	meta	T	0.786232	0.213768	0.0197	0.245	0.124	0.2425	0.1748
0	ABCB5	ENSG00000004846	ENSG00000004846.16	protein_coding	chr7	20615207	20777038	+	0.628176	0	14.57	rs6947250	20660043	44836	0.0620351	2625	0.3482	-0.43004	0.431501	0.318951	-0.600194	0.145492	3.70279e-05	-0.582824	0.137866	2.36324e-05	meta	C	0.873188	0.126812	0.2791	0.1441	0.0238	0.2097	0.2178
0	ABCB6	ENSG00000115657	ENSG00000115657.14	protein_coding	chr2	219218994	219209772	-	3.47757	1.02	7.84	rs3821040	219374600	155606	0.0347703	1450	0.225446	-0.348047	0.0850337	4.25741e-05	-0.247665	0.219544	0.259283	-0.334952	0.0792938	2.39795e-05	meta	G	0.213768	0.786232	0.4909	0.8141	0.7421	0.8837	0.8292
0	ABCB8	ENSG00000197150	ENSG00000197150.12	protein_coding	chr7	151028422	151047782	+	3.06378	1.01	7.21	rs11975690	151030897	2475	0.250483	2833	0.936515	-0.232334	0.0893501	0.00931505	-0.169792	0.0567328	0.00276405	-0.187762	0.0478939	8.84161e-05	meta	A	0.626812	0.373188	0.652	0.3184	0.3552	0.3638	0.41
0	ABCB9	ENSG00000150967	ENSG00000150967.18	protein_coding	chr12	122981649	122920951	-	1.01662	0.19	2.19	rs28520455	123425063	443414	1	1598	1	-0.205238	0.076105	0.00700144	-0.133922	0.113015	0.236019	-0.182988	0.0631261	0.00374634	meta	T	0.73913	0.26087	0.0484	0.2695	0.0575	0.3807	0.1656
0	ABCC1	ENSG00000103222	ENSG00000103222.19	protein_coding	chr16	15949577	16143074	+	4.66426	1.77	13.07	rs11075295	16083830	134253	1.35362e-13	1822	7.03843e-12	-0.27443	0.118829	0.0209185	-1.34057	0.134358	1.91098e-23	-0.742353	0.0890112	7.42931e-17	meta	G	0.184783	0.815217	0.8525	0.7853	0.8393	0.8429	0.6738
0	ABCC10	ENSG00000124574	ENSG00000124574.15	protein_coding	chr6	43427366	43450427	+	2.77142	0.78	6.7	rs7758685	43857529	430163	1	1418	1	0.0503378	0.0800619	0.529522	0.313579	0.0833971	0.000169863	0.17659	0.0577554	0.0022316	meta	A	0.373188	0.626812	0.8389	0.6556	0.7629	0.5229	0.6748
0	ABCC2	ENSG00000023839	ENSG00000023839.12	protein_coding	chr10	99782640	99852594	+	0.285405	0.02	1.36	rs11190126	99512032	270608	1	1974	1	-0.251644	0.121156	0.0377999	-0.230298	0.100253	0.0216095	-0.238974	0.077239	0.0019751	meta	A	0.586957	0.413043	0.2579	0.4467	0.5427	0.3877	0.3466
0	ABCC3	ENSG00000108846	ENSG00000108846.16	protein_coding	chr17	50634777	50692253	+	2.92541	0.07	15.39	rs10153257	50635862	1085	0.0676649	1811	0.370893	-0.434497	0.150629	0.00391965	-0.254439	0.0813334	0.00175795	-0.295085	0.0715669	3.73633e-05	meta	G	0.344203	0.655797	0.5893	0.6398	0.8671	0.5666	0.7045
0	ABCC4	ENSG00000125257	ENSG00000125257.16	protein_coding	chr13	95301475	95019835	-	1.98791	0.36	5	rs1104554	95388888	87413	1	2814	1	0.0289433	0.102626	0.777922	0.162113	0.0446797	0.000285252	0.140894	0.0409657	0.000583202	meta	T	0.789855	0.210145	0.3631	0.1671	0.2143	0.1779	0.3926
0	ABCC5	ENSG00000114770	ENSG00000114770.17	protein_coding	chr3	184017939	183919934	-	7.71919	3.36	21.39	rs7623857	184485897	467958	1	2236	1	0.341566	0.129541	0.00837063	0.231324	0.114415	0.0431981	0.279636	0.0857554	0.00111075	meta	T	0.913043	0.086956	0.053	0.098	0.0526	0.1103	0.0736
0	ABCC6	ENSG00000091262	ENSG00000091262.15	protein_coding	chr16	16223522	16148928	-	0.56473	0.06	7.63	rs2239323	16184838	38684	0.000118154	1904	0.00181985	-0.290544	0.209148	0.164779	-1.0663	0.179493	2.83977e-09	-0.737272	0.13621	6.20559e-08	meta	A	0.568841	0.431159	0.3253	0.4769	0.1627	0.4861	0.2597
0	ABCC8	ENSG00000006071	ENSG00000006071.14	protein_coding	chr11	17476879	17392498	-	0.24	0	1.81	rs77889556	17476510	369	1.71142e-07	2028	4.3599e-06	1.66054	0.400362	3.35996e-05	1.16073	0.227071	3.19185e-07	1.28238	0.197515	8.43898e-11	meta	G	0.858696	0.141304	0.0356	0.2147	0.0308	0.172	0.1554
0	ABCC9	ENSG00000069431	ENSG00000069431.11	protein_coding	chr12	21942529	21797401	-	7.59291	0.66	31.79	rs7966849	21851264	91265	1	1895	1	-0.36778	0.121767	0.00252478	-0.107422	0.0472944	0.0231257	-0.14155	0.0440859	0.00132374	meta	G	0.561594	0.438406	0.3064	0.3602	0.3681	0.4781	0.6411
0	ABCD2	ENSG00000173208	ENSG00000173208.4	protein_coding	chr12	39619803	39550033	-	0.532635	0.05	6.56	rs77164518	39125300	494503	1	1628	1	0.284575	0.239102	0.233974	0.392496	0.174268	0.0243057	0.355056	0.140831	0.0116973	meta	T	0.905797	0.094202	0.0045	0.1427	0.2262	0.0726	0.1861
0	ABCD3	ENSG00000117528	ENSG00000117528.14	protein_coding	chr1	94418389	94518666	+	9.29709	3.76	19.21	rs6667206	94658193	239804	0.090417	2134	0.459748	-0.149196	0.0758475	0.0491769	-0.331424	0.084244	8.35121e-05	-0.230779	0.0563677	4.23697e-05	meta	A	0.543478	0.456522	0.2126	0.4207	0.4296	0.4354	0.5061
0	ABCD4	ENSG00000119688	ENSG00000119688.21	protein_coding	chr14	74303055	74285269	-	8.00736	2.81	24.41	rs72730142	74389005	85950	0.861389	2306	1	-0.315777	0.152083	0.0378615	-0.250357	0.0859268	0.00357275	-0.266188	0.0748116	0.000373542	meta	T	0.923913	0.076087	0.1029	0.0648	0	0.0746	0.0409
0	ABCE1	ENSG00000164163	ENSG00000164163.11	protein_coding	chr4	145098288	145129524	+	14.2637	4.42	27.94	rs13145825	145559296	461008	0.897925	1145	1	0.190083	0.0648434	0.00337421	0.167198	0.101356	0.0990234	0.183437	0.0546218	0.000784214	meta	T	0.608696	0.391304	0.4486	0.3718	0.2272	0.5437	0.5327
0	ABCF1	ENSG00000204574	ENSG00000204574.13	protein_coding	chr6	30571393	30597179	+	6.23703	2.05	14.74	rs74787141	30793709	222316	0.633959	4236	1	0.595994	0.157187	0.00014966	NA	NA	NA	0.595994	0.157187	0.00014966	trc	T	0.913043	0.086956	0.112	0.0764	0.0833	0.1064	0.1074
0	ABCF2	ENSG00000033050	ENSG00000033050.9	protein_coding	chr7	151227205	151211484	-	2.90128	0.78	8.27	rs2968858	150909200	318005	1	2519	1	0.0843804	0.0904394	0.350817	0.176619	0.0527883	0.00082047	0.15318	0.0455904	0.000779682	meta	T	0.449275	0.550725	0.4728	0.6715	0.5913	0.498	0.4928
0	ABCF2	ENSG00000033050	ENSG00000033050.9	protein_coding	chr7	151227205	151211484	-	2.90128	0.78	8.27	rs2968858	150909200	318005	1	2519	1	0.0843804	0.0904394	0.350817	0.176619	0.0527883	0.00082047	0.15318	0.0455904	0.000779682	meta	T	0.449275	0.550725	0.4728	0.6715	0.5913	0.498	0.4928
0	ABCF3	ENSG00000161204	ENSG00000161204.11	protein_coding	chr3	184186023	184194012	+	7.95365	2.62	17.66	rs7646967	183914454	271569	0.141818	2222	0.633594	0.431299	0.140802	0.00219008	0.468822	0.182086	0.0100319	0.44534	0.111385	6.38244e-05	meta	T	0.913043	0.086956	0.4599	0.0836	0.0724	0.0855	0.045
0	ABCG1	ENSG00000160179	ENSG00000160179.18	protein_coding	chr21	42199689	42297244	+	3.81115	0.16	22.64	rs225380	42258012	58323	1	3420	1	-0.250022	0.146977	0.0889257	-0.198191	0.065919	0.00264206	-0.206871	0.0601467	0.000582936	meta	T	0.536232	0.463768	0.6014	0.4481	0.2976	0.4602	0.3139
0	ABCG2	ENSG00000118777	ENSG00000118777.12	protein_coding	chr4	88231628	88090150	-	1.16385	0.1	5.03	rs36111742	88231566	62	0.0680132	2247	0.372294	0.537079	0.220506	0.0148644	0.410563	0.119914	0.000617495	0.439438	0.105345	3.02684e-05	meta	A	0.90942	0.090579	0.0227	0.1095	0.0367	0.1402	0.0389
0	ABCG5	ENSG00000138075	ENSG00000138075.14	protein_coding	chr2	43838865	43812472	-	0.0808784	0	0.23	rs111617668	43828783	10082	1	2594	1	0.756806	0.276413	0.00618223	0.411798	0.210709	0.0506604	0.538598	0.167573	0.00130847	meta	C	0.938406	0.061594	0.1278	0.1037	0.0159	0.0755	0.0399
0	ABHD1	ENSG00000143994	ENSG00000143994.14	protein_coding	chr2	27123789	27130812	+	0.505811	0.06	1.79	rs72810711	27134061	10272	1	1187	1	0.456222	0.153402	0.00293925	0.25314	0.15965	0.112832	0.358733	0.110615	0.00118244	meta	G	0.706522	0.293478	0.2481	0.3646	0.1052	0.2455	0.2025
0	ABHD10	ENSG00000144827	ENSG00000144827.9	protein_coding	chr3	111979010	111993368	+	5.51209	2.28	14.38	rs13068845	111985142	6132	1	2742	1	0.142194	0.0808546	0.0786389	0.231442	0.072632	0.00144003	0.191586	0.0540325	0.000391497	meta	G	0.65942	0.34058	0.2277	0.2925	0.5198	0.2724	0.3855
0	ABHD11	ENSG00000106077	ENSG00000106077.18	protein_coding	chr7	73738867	73736094	-	1.85277	0.33	6.3	rs4717114	73870763	131896	1	1299	1	0.187045	0.0877568	0.0330562	0.185629	0.102325	0.0696604	0.186445	0.066614	0.00512794	meta	C	0.539855	0.460145	0.3283	0.4654	0.4117	0.5457	0.4335
0	ABHD12	ENSG00000100997	ENSG00000100997.20	protein_coding	chr20	25390835	25294742	-	7.52439	2.07	22.4	rs73597871	25762185	371350	1	2337	1	-0.181427	0.104423	0.0823126	-0.190735	0.0921121	0.0383882	-0.186662	0.0690777	0.00688815	meta	G	0.641304	0.358696	0.4266	0.2075	0.2113	0.1799	0.226
0	ABHD13	ENSG00000139826	ENSG00000139826.6	protein_coding	chr13	108218392	108234243	+	3.96588	1.8	8.77	rs9514741	107816855	401537	1	2896	1	-0.119146	0.0935838	0.202966	-0.245176	0.100382	0.014589	-0.177749	0.0684511	0.00941154	meta	T	0.891304	0.108696	0.0991	0.1066	0.0228	0.1551	0.092
0	ABHD14A	ENSG00000248487	ENSG00000248487.9	protein_coding	chr3	51971426	51981199	+	2.55101	0.75	6.98	rs13091025	52433308	461882	0.216063	760	0.84971	0.71175	0.190114	0.000181255	0.0477529	0.694814	0.945207	0.665501	0.183374	0.000284294	meta	A	0.931159	0.06884	0.0038	0.0749	0	0.1421	0.0215
0	ABHD14B	ENSG00000114779	ENSG00000114779.19	protein_coding	chr3	51983409	51968510	-	6.90223	2.75	13.55	rs929533	51941561	41848	1	749	1	-0.223715	0.0878405	0.0108705	-0.03312	0.1941	0.864512	-0.191316	0.080027	0.0168189	meta	C	0.688406	0.311594	0.4924	0.4294	0.4157	0.2137	0.1421
0	ABHD15	ENSG00000168792	ENSG00000168792.5	protein_coding	chr17	29567037	29560547	-	1.58669	0.31	7.89	rs8075385	29251496	315541	1	1069	1	-0.307669	0.115068	0.00749948	-0.113961	0.196209	0.561366	-0.258097	0.0992579	0.00931522	meta	A	0.789855	0.210145	0.3487	0.1931	0.3234	0.172	0.3282
0	ABHD16A	ENSG00000204427	ENSG00000204427.12	protein_coding	chr6	31703356	31686955	-	8.69872	3	20.46	rs2857597	31617223	86133	0.00521578	7854	0.0492726	0.0455621	0.0883704	0.606147	-0.559291	0.0786263	1.13319e-12	-0.292037	0.0587413	6.64093e-07	meta	T	0.213768	0.786232	0.674	0.8199	0.9732	0.7674	0.8701
0	ABHD17A	ENSG00000129968	ENSG00000129968.15	protein_coding	chr19	1885547	1876810	-	4.95223	1.42	13.12	rs112373178	1499114	386433	1	2486	1	0.419776	0.115179	0.000267842	0.150959	0.123125	0.220174	0.294321	0.0841125	0.000466766	meta	C	0.699275	0.300725	0.2239	0.2622	0.379	0.3221	0.3926
0	ABHD17B	ENSG00000107362	ENSG00000107362.13	protein_coding	chr9	71910931	71862452	-	4.16811	1.68	9.77	rs17057078	71653745	257186	1	1918	1	-0.337649	0.148501	0.0229829	-0.312956	0.181774	0.0851293	-0.327765	0.115003	0.00437102	meta	C	0.923913	0.076087	0.09	0.0778	0.1716	0.0656	0.0951
0	ABHD17C	ENSG00000136379	ENSG00000136379.12	protein_coding	chr15	80679684	80755621	+	0.778851	0.18	2.37	rs28593342	80689052	9368	1	2322	1	0.168307	0.120847	0.163703	0.192445	0.0670552	0.00410549	0.186762	0.0586337	0.00144635	meta	C	0.865942	0.134058	0.1029	0.1643	0.5407	0.0547	0.1564
0	ABHD18	ENSG00000164074	ENSG00000164074.15	protein_coding	chr4	127965306	128039927	+	3.73541	2.03	7.65	rs75182356	127618076	347230	0.427067	1291	1	0.278103	0.142112	0.0503554	0.478692	0.151446	0.00157335	0.372025	0.103631	0.000330803	meta	T	0.934783	0.065217	0.0008	0.0648	0	0.1143	0.0133
0	ABHD2	ENSG00000140526	ENSG00000140526.18	protein_coding	chr15	89087459	89202355	+	28.5831	9.92	87.47	rs11858871	88825490	261969	1	2406	1	-0.0946453	0.149768	0.527423	-0.433819	0.129748	0.000827176	-0.2884	0.0980659	0.00327276	meta	T	0.913043	0.086956	0.2821	0.0865	0.131	0.0636	0.227
0	ABHD3	ENSG00000158201	ENSG00000158201.10	protein_coding	chr18	21704780	21650901	-	4.86318	1.49	13.87	rs6508335	21322572	382208	0.423891	1019	1	0.270973	0.102654	0.00829872	0.261583	0.11159	0.0190713	0.266669	0.0755493	0.000415987	meta	T	0.905797	0.094202	0.475	0.2032	0.0853	0.0298	0.0225
0	ABHD4	ENSG00000100439	ENSG00000100439.10	protein_coding	chr14	22598237	22613215	+	3.84074	1.22	7.71	rs17122934	22831587	233350	1	2415	1	0.480403	0.139253	0.000560897	0.15801	0.160793	0.325759	0.342232	0.105265	0.00114938	meta	A	0.891304	0.108696	0.295	0.1124	0.005	0.1829	0.1933
0	ABHD5	ENSG00000011198	ENSG00000011198.10	protein_coding	chr3	43690108	43734371	+	6.98534	1.82	57.64	rs11130013	43791685	101577	1	1452	1	0.254285	0.136911	0.0632692	0.175121	0.10943	0.109532	0.20598	0.0854807	0.0159671	meta	C	0.84058	0.15942	0.1324	0.1268	0.123	0.1531	0.1861
0	ABHD6	ENSG00000163686	ENSG00000163686.15	protein_coding	chr3	58237532	58295693	+	2.30588	0.47	7.48	rs12330500	58289322	51790	0.00931388	2297	0.0805317	-0.339894	0.105307	0.00124814	-0.223056	0.0651801	0.000621285	-0.255418	0.0554227	4.0548e-06	meta	G	0.213768	0.786232	0.9153	0.8098	0.999	0.6978	0.8384
0	ABHD8	ENSG00000127220	ENSG00000127220.6	protein_coding	chr19	17310236	17292131	-	0.944662	0.3	2.92	rs151044621	17594491	284255	1	2734	1	-0.3805	0.139749	0.00647419	-0.227013	0.122881	0.0646857	-0.293939	0.0922805	0.00144613	meta	G	0.905797	0.094202	0.031	0.0807	0.001	0.1501	0.0297
0	ABI1	ENSG00000136754	ENSG00000136754.17	protein_coding	chr10	26861087	26746593	-	11.1028	6.35	26.91	rs113572963	26641677	219410	1	3127	1	0.268384	0.117334	0.0221754	1.09086	0.304275	0.000336943	0.374854	0.109476	0.000616913	meta	T	0.90942	0.090579	0.0083	0.072	0	0.1372	0.0133
0	ABI2	ENSG00000138443	ENSG00000138443.16	protein_coding	chr2	203328239	203447728	+	11.0841	3	19.05	rs12693994	203752415	424176	1	1308	1	0.186371	0.0709152	0.00858661	0.0705352	0.122735	0.565496	0.157379	0.0614026	0.0103751	meta	T	0.315217	0.684783	0.5681	0.6455	0.4246	0.7078	0.8671
0	ABI3	ENSG00000108798	ENSG00000108798.9	protein_coding	chr17	49210411	49223225	+	1.19818	0	5.38	rs8075255	48880804	329607	1	1919	1	0.426008	0.167144	0.010811	0.462379	0.225991	0.0407555	0.438868	0.134383	0.00109151	meta	T	0.797101	0.202899	0.4501	0.1225	0.1389	0.175	0.2515
0	ABI3BP	ENSG00000154175	ENSG00000154175.17	protein_coding	chr3	100993515	100749156	-	25.8167	3.4	72.34	rs6805332	101131636	138121	1	2421	1	-0.561021	0.16039	0.000469006	0.619642	0.318608	0.0756045	-0.561021	0.16039	0.000469006	trc	C	0.880435	0.119565	0.0061	0.1599	0.2371	0.2018	0.0716
0	ABITRAM	ENSG00000119328	ENSG00000119328.12	protein_coding	chr9	108934400	108950744	+	3.75047	1.45	6.71	rs3750467	108855061	79339	0.510606	2592	1	0.0709572	0.105186	0.499937	-0.381088	0.0752952	4.16518e-07	-0.227933	0.0612254	0.000196993	meta	A	0.847826	0.152174	0.0469	0.1009	0.1379	0.1451	0.2301
0	ABL1	ENSG00000097007	ENSG00000097007.19	protein_coding	chr9	130713016	130887675	+	9.63324	3.54	24.39	rs79307495	130241012	472004	1	2167	1	0.836829	0.175932	1.96934e-06	0.0667245	0.105522	0.527171	0.270469	0.0904926	0.00280029	meta	C	0.934783	0.065217	0.1679	0.0389	0.0218	0.0686	0.0849
0	ABL2	ENSG00000143322	ENSG00000143322.21	protein_coding	chr1	179229684	179099330	-	9.27696	2.59	37.56	rs12129461	179714721	485037	0.131498	2546	0.600707	-0.10339	0.165147	0.531285	-0.394735	0.0921018	1.82035e-05	-0.325617	0.0804383	5.16489e-05	meta	C	0.927536	0.072463	0.0098	0.0793	0.0208	0.1431	0.1155
0	ABLIM1	ENSG00000099204	ENSG00000099204.20	protein_coding	chr10	114768061	114431113	-	11.7197	2.11	151.21	rs808275	114806791	38730	0.46785	1579	1	0.33993	0.0934837	0.000276632	0.142443	0.104697	0.173663	0.252325	0.0697315	0.000296295	meta	C	0.434783	0.565217	0.6399	0.5389	0.3601	0.5596	0.6176
0	ABLIM2	ENSG00000163995	ENSG00000163995.20	protein_coding	chr4	8158832	7965310	-	1.42439	0.23	4.33	rs28726254	7895955	262877	0.311484	3491	1	-0.0900711	0.105062	0.39127	-0.166675	0.0429316	0.000103454	-0.155714	0.0397416	8.92249e-05	meta	C	0.539855	0.460145	0.1354	0.317	0.1776	0.6143	0.2628
0	ABLIM3	ENSG00000173210	ENSG00000173210.19	protein_coding	chr5	149141483	149260542	+	5.45061	0.72	19.82	rs78271253	148788176	353307	0.66791	2147	1	-0.18801	0.244625	0.442153	-0.398711	0.110464	0.000306876	-0.363024	0.100675	0.00031109	meta	G	0.949275	0.050724	0.0083	0.0735	0.005	0.0805	0.0276
0	ABO	ENSG00000175164	ENSG00000175164.15	protein_coding	chr9	133276024	133250401	-	0.171216	0	0.82	rs678236	133317904	41880	0.771407	2561	1	0.199548	0.209522	0.340897	0.265929	0.0759969	0.000466635	0.258211	0.0714425	0.000301213	meta	G	0.467391	0.532609	0.3116	0.4755	0.6667	0.6054	0.7198
0	ABR	ENSG00000159842	ENSG00000159842.15	protein_coding	chr17	1229738	1003518	-	18.6738	4.87	62.6	rs2258097	1067011	162727	0.00839381	3334	0.0738685	0.029351	0.173293	0.865504	-0.793924	0.131508	1.56942e-09	-0.493067	0.104759	2.51764e-06	meta	T	0.101449	0.898551	0.7663	0.8977	0.9683	0.9404	0.955
0	ABRA	ENSG00000174429	ENSG00000174429.4	protein_coding	chr8	106770244	106759483	-	1.43	0.14	11.28	rs2449837	106810920	40676	0.00109206	2143	0.0129606	-0.487569	0.201064	0.0153107	-0.408919	0.0926661	1.02032e-05	-0.422698	0.0841582	5.09594e-07	meta	G	0.710145	0.289855	0.0325	0.2781	0.4881	0.2624	0.2638
0	ABRACL	ENSG00000146386	ENSG00000146386.8	protein_coding	chr6	139028745	139043302	+	4.69642	1.17	21.71	rs62441849	139030056	1311	9.75963e-07	2245	2.19183e-05	0.33339	0.141726	0.0186546	0.697967	0.114081	9.46441e-10	0.554624	0.0888675	4.34727e-10	meta	A	0.873188	0.126812	0.0257	0.0548	0.0496	0.1203	0.0501
0	ABRAXAS1	ENSG00000163322	ENSG00000163322.14	protein_coding	chr4	83523348	83459517	-	4.76689	2.33	9.61	rs6847383	83933480	410132	1	2130	1	-0.245179	0.0760225	0.00125933	-0.0783275	0.064787	0.226663	-0.148524	0.04931	0.00259489	meta	G	0.605072	0.394928	0.1634	0.353	0.1438	0.4483	0.2669
0	ABRAXAS2	ENSG00000165660	ENSG00000165660.8	protein_coding	chr10	124801819	124836667	+	3.39912	1.73	7.02	rs1545910	124739576	62243	1	2515	1	-0.224311	0.0813006	0.00579717	-0.165795	0.0766976	0.0306437	-0.19335	0.0557897	0.000528873	meta	G	0.235507	0.764493	0.7239	0.83	0.7272	0.7247	0.8885
0	ABT1	ENSG00000146109	ENSG00000146109.5	protein_coding	chr6	26596953	26600739	+	2.36155	1.2	4.6	rs198801	26139513	457440	1	2290	1	-0.146934	0.0725297	0.0427805	-0.13552	0.0736366	0.0657114	-0.141313	0.0516731	0.00624267	meta	T	0.673913	0.326087	0.1362	0.304	0.1389	0.3728	0.3691
0	ABTB1	ENSG00000114626	ENSG00000114626.18	protein_coding	chr3	127672935	127680926	+	6.82473	1.79	21.37	rs11717754	127178588	494347	1	2190	1	-0.159834	0.0912408	0.0798105	-0.286385	0.103857	0.00582461	-0.21496	0.0685459	0.00171266	meta	C	0.771739	0.228261	0.0469	0.3329	0.1508	0.2704	0.0982
0	ABTB2	ENSG00000166016	ENSG00000166016.6	protein_coding	chr11	34358010	34150987	-	0.618311	0.12	2.04	rs2611142	34322941	35069	0.0367207	2661	0.233719	0.237492	0.140468	0.0908898	0.159124	0.0393809	5.33082e-05	0.164834	0.0379189	1.37996e-05	meta	G	0.822464	0.177536	0.1104	0.1873	0.127	0.2296	0.2873
0	AC000036.1	ENSG00000225929	ENSG00000225929.1	lncRNA	chr22	50738139	50735825	-	0.0637838	0	0.41	rs67710834	50303917	434222	1	1313	1	0.697572	0.247432	0.0048137	NA	NA	NA	0.697572	0.247432	0.0048137	trc	G	0.677536	0.322464	0.0946	0.402	0.3294	0.3907	0.6104
0	AC000058.1	ENSG00000223665	ENSG00000223665.1	lncRNA	chr7	91643512	91638847	-	0.0856757	0	0.52	rs1089884	91681080	37568	0.891683	1737	1	-0.631541	0.196801	0.00133184	-0.295209	0.156509	0.0592659	-0.425511	0.122495	0.000513347	meta	C	0.413043	0.586957	0.3548	0.5778	0.4514	0.6093	0.3875
0	AC000068.1	ENSG00000185065	ENSG00000185065.6	lncRNA	chr22	19447893	19450105	+	0.176824	0.03	0.94	rs35792038	19916184	468291	1	2423	1	-0.681162	0.193293	0.000425105	NA	NA	NA	-0.681162	0.193293	0.000425105	trc	T	0.894928	0.105072	0.1467	0.0922	0.0129	0.1521	0.1125
0	AC000068.3	ENSG00000273300	ENSG00000273300.1	lncRNA	chr22	19454179	19454605	+	0.361486	0	2.21	rs11912290	19052933	401246	0.44389	2418	1	0.35478	0.127147	0.00526566	0.380129	0.152386	0.0126131	0.365184	0.097627	0.000183577	meta	C	0.894928	0.105072	0.3185	0.098	0.128	0.0557	0.0869
0	AC000120.1	ENSG00000243107	ENSG00000243107.1	lncRNA	chr7	92206857	92200014	-	1.54432	0.62	2.84	rs61358436	92584418	377561	1	1200	1	0.381275	0.10302	0.000214775	-0.306878	0.278257	0.270089	0.298319	0.0966114	0.00201628	meta	G	0.927536	0.072463	0.1074	0.1066	0.2996	0.0179	0.044
0	AC000123.1	ENSG00000224138	ENSG00000224138.1	lncRNA	chr7	127350128	127351523	+	1.71919	0.41	4.21	rs4532535	127224625	125503	1	1899	1	-0.237386	0.0968353	0.0142286	-0.177712	0.0975435	0.0684746	-0.207766	0.0687219	0.00250043	meta	T	0.528986	0.471014	0.9531	0.4409	0.2857	0.4732	0.4734
0	AC000403.1	ENSG00000278727	ENSG00000278727.1	lncRNA	chr13	76887551	76891135	+	0.0925676	0.02	0.23	rs283955	76544212	343339	1	1718	1	0.274308	0.145515	0.0594189	0.570303	0.19625	0.0108618	0.379312	0.116889	0.00117419	meta	G	0.623188	0.376812	0.4766	0.4092	0.2252	0.4036	0.4417
0	AC001226.1	ENSG00000274898	ENSG00000274898.1	lncRNA	chr13	77027944	77028482	+	0.754932	0	2.13	rs283950	76547564	480380	1	1672	1	0.406207	0.13255	0.00217987	NA	NA	NA	0.406207	0.13255	0.00217987	trc	A	0.644928	0.355072	0.1876	0.3746	0.2262	0.4046	0.4458
0	AC002044.1	ENSG00000272330	ENSG00000272330.1	lncRNA	chr16	73014476	73014319	-	0.424797	0	8.18	rs11150537	73352675	338199	1	2133	1	-3.65189	0.335557	0.00166025	-0.891442	0.261593	0.000655011	-0.891442	0.261593	0.000655011	asc	C	0.101449	0.898551	0.9902	0.732	0.6687	0.9712	0.8415
0	AC002059.1	ENSG00000273216	ENSG00000273216.1	lncRNA	chr22	29317220	29316744	-	0.205203	0	1.44	rs2301587	29341834	24614	0.12909	1974	0.593621	-1.13224	0.283595	6.53953e-05	NA	NA	NA	-1.13224	0.283595	6.53953e-05	trc	T	0.815217	0.184783	0.1112	0.085	0.2976	0.173	0.0685
0	AC002064.1	ENSG00000225498	ENSG00000225498.1	lncRNA	chr7	90312496	90322592	+	0.118243	0	0.55	rs17863998	90384603	72107	0.000173904	2922	0.00256267	-0.100974	0.184266	0.583705	-0.670651	0.111667	1.90406e-09	-0.517633	0.0954999	5.95155e-08	meta	A	0.797101	0.202899	0.1982	0.1988	0.1101	0.1859	0.2127
0	AC002064.2	ENSG00000234459	ENSG00000234459.1	lncRNA	chr7	90270216	90266034	-	0.067973	0	1.81	rs17862229	90536919	266703	0.510273	2848	1	5.50444	0.606414	0.00027146	-0.372625	0.0994538	0.000179169	-0.372625	0.0994538	0.000179169	asc	A	0.884058	0.115942	0.1172	0.1297	0.0079	0.2008	0.1524
0	AC002066.1	ENSG00000237813	ENSG00000237813.4	lncRNA	chr7	116499465	116238260	-	2.31007	0.22	5.86	rs6952197	116305337	194128	1	1770	1	-0.278177	0.150744	0.064986	-0.154273	0.0548493	0.00491323	-0.168759	0.0515433	0.00105994	meta	A	0.804348	0.195652	0.2693	0.1744	0.0685	0.2276	0.1943
0	AC002070.1	ENSG00000248636	ENSG00000248636.7	lncRNA	chr12	119668079	119361247	-	0.144527	0	1.04	rs280584	119836244	168165	1	1781	1	-1.63483	0.427795	0.000132632	-0.254118	0.0969804	0.00878532	-0.321607	0.0945805	0.000673	meta	A	0.934783	0.065217	0.472	0.0807	0.1329	0.0258	0.0859
0	AC002074.2	ENSG00000285964	ENSG00000285964.1	lncRNA	chr7	94311138	94347063	+	0.219324	0	0.73	rs57900160	94356953	45815	0.279589	1484	1	-0.265471	0.1313	0.04319	-0.270405	0.0861301	0.00169243	-0.26892	0.0720178	0.000188402	meta	C	0.663043	0.336957	0.2738	0.415	0.4276	0.2575	0.3027
0	AC002091.1	ENSG00000265975	ENSG00000265975.1	lncRNA	chr17	8967523	8976995	+	0.110608	0	0.74	rs12944498	9361817	394294	0.398198	2293	1	-0.519749	0.397987	0.191571	0.564981	0.129238	1.23328e-05	0.461508	0.12292	0.000173658	meta	G	0.873188	0.126812	0.0545	0.0749	0.128	0.0994	0.0828
0	AC002091.2	ENSG00000266389	ENSG00000266389.1	lncRNA	chr17	8965896	8967070	+	0.148581	0	1.43	rs8075851	8527575	438321	0.0267285	2289	0.184228	-1.85247	0.422596	1.1677e-05	NA	NA	NA	-1.85247	0.422596	1.1677e-05	trc	G	0.086956	0.913043	0.6392	0.9164	0.9802	0.9384	0.9029
0	AC002094.4	ENSG00000277450	ENSG00000277450.1	lncRNA	chr17	28373256	28373562	+	0.378041	0	1.45	rs2027993	28379927	6671	0.0115523	827	0.0957529	0.570077	0.131223	1.39689e-05	NA	NA	NA	0.570077	0.131223	1.39689e-05	trc	G	0.478261	0.521739	0.438	0.5663	0.7083	0.502	0.4765
0	AC002116.2	ENSG00000267698	ENSG00000267698.1	lncRNA	chr19	36014508	36045972	+	0.0731757	0	1.37	rs17706479	35994474	20034	0.0485029	1938	0.28892	NA	NA	NA	0.546433	0.129654	2.50273e-05	0.546433	0.129654	2.50273e-05	asc	G	0.898551	0.101449	0.0877	0.1066	0.003	0.164	0.1155
0	AC002128.1	ENSG00000268947	ENSG00000268947.1	lncRNA	chr19	35262846	35264804	+	0.691014	0.12	1.67	rs140430872	35252118	10728	0.31546	2543	1	-0.365558	0.125548	0.00359456	-0.32124	0.127851	0.0119842	-0.343802	0.0895788	0.000124051	meta	G	0.876812	0.123188	0.0121	0.1758	0.1617	0.0845	0.2454
0	AC002128.2	ENSG00000271366	ENSG00000271366.1	lncRNA	chr19	35253639	35251440	-	0.0877703	0	0.73	rs10402601	35746008	492369	0.594124	2536	1	0.726423	0.197459	0.000234276	NA	NA	NA	0.726423	0.197459	0.000234276	trc	G	0.786232	0.213768	0.0915	0.1657	0.0962	0.1561	0.2301
0	AC002310.1	ENSG00000235560	ENSG00000235560.4	lncRNA	chr16	30534752	30537149	+	0.400743	0.11	1.25	rs6565191	30535167	415	0.00189009	721	0.0208626	0.387312	0.119202	0.0011573	0.447859	0.1313	0.000647337	0.414669	0.0882565	2.62148e-06	meta	G	0.688406	0.311594	0.5983	0.2867	0.005	0.3827	0.1186
0	AC002310.2	ENSG00000239791	ENSG00000239791.2	lncRNA	chr16	30572039	30583860	+	0.0799324	0	0.4	rs72793343	30545582	26457	0.769692	742	1	NA	NA	NA	-0.406583	0.123951	0.00103732	-0.406583	0.123951	0.00103732	asc	C	0.916667	0.083333	0.0182	0.0461	0.003	0.0934	0.0051
0	AC002347.1	ENSG00000261433	ENSG00000261433.1	lncRNA	chr17	10659082	10658542	-	0.251419	0	1.61	rs2320794	10341164	317918	0.362186	2406	1	0.283282	0.136019	0.0372813	0.422446	0.129904	0.001146	0.356063	0.0939433	0.000150535	meta	T	0.583333	0.416667	0.059	0.3905	0.2004	0.5726	0.2393
0	AC002398.1	ENSG00000267049	ENSG00000267049.1	lncRNA	chr19	35771028	35769144	-	0.11027	0	1.63	rs11670409	35928040	157012	1	2122	1	0.525046	0.316627	0.0972677	0.462276	0.158162	0.00346896	0.474811	0.141491	0.00079148	meta	G	0.938406	0.061594	0.0038	0.0937	0	0.0755	0.0225
0	AC002401.2	ENSG00000250282	ENSG00000250282.1	lncRNA	chr17	50101920	50100704	-	0.264865	0	1.56	rs2254318	50282567	180647	1	1806	1	-0.485105	0.17365	0.00521291	NA	NA	NA	-0.485105	0.17365	0.00521291	trc	C	0.304348	0.695652	0.8911	0.6873	0.749	0.7028	0.7178
0	AC002401.3	ENSG00000275025	ENSG00000275025.1	lncRNA	chr17	50098899	50098460	-	0.289459	0	1.01	rs9915906	50500592	401693	1	1804	1	0.439967	0.135278	0.00114466	NA	NA	NA	0.439967	0.135278	0.00114466	trc	A	0.597826	0.402174	0.9092	0.5331	0.2232	0.4205	0.4151
0	AC002401.4	ENSG00000276851	ENSG00000276851.1	lncRNA	chr17	50094065	50094647	+	0.125743	0	0.49	rs12451482	49642736	451329	1	1801	1	0.641102	0.211895	0.00248174	0.202733	0.308533	0.525959	0.641102	0.211895	0.00248174	trc	T	0.51087	0.48913	0.2882	0.5115	0.3869	0.4185	0.499
0	AC002451.1	ENSG00000231170	ENSG00000231170.7	lncRNA	chr7	95545191	95615132	+	0.997432	0.25	3.23	rs10263800	95201731	343460	0.08985	2072	0.457907	0.589194	0.285488	0.0390355	0.485314	0.136904	0.000392726	0.504736	0.123444	4.33639e-05	meta	G	0.101449	0.898551	0.9909	0.9049	0.999	0.8787	0.9806
0	AC002456.1	ENSG00000223969	ENSG00000223969.6	lncRNA	chr7	90597353	90590619	-	0.295878	0.06	2.06	rs10245350	90606485	9132	0.0432637	2481	0.265527	-0.707543	0.212408	0.000865188	-0.442142	0.152701	0.00378577	-0.532571	0.123986	1.7438e-05	meta	G	0.07971	0.92029	0.9251	0.9539	0.999	0.9533	0.955
0	AC002463.1	ENSG00000223646	ENSG00000223646.2	lncRNA	chr7	112616440	112896625	+	0.20777	0	0.7	rs149119141	112813824	197384	1	1742	1	NA	NA	NA	-0.303302	0.132113	0.0216883	-0.303302	0.132113	0.0216883	asc	C	0.902174	0.097826	0.1543	0.2219	0.1379	0.2107	0.2229
0	AC002467.1	ENSG00000241764	ENSG00000241764.4	lncRNA	chr7	107744581	107739999	-	0.526622	0.1	1.41	rs10224926	107823839	79258	0.173837	1785	0.733038	-0.616519	0.184506	0.000833389	-0.5336	0.263925	0.0431982	-0.589298	0.151218	9.73877e-05	meta	G	0.891304	0.108696	0.5961	0.1167	0.0298	0.1382	0.1769
0	AC002470.1	ENSG00000272829	ENSG00000272829.1	lncRNA	chr22	20981755	20981361	-	0.139122	0	0.61	rs371755108	21204771	223016	0.139022	1873	0.623739	1.00242	0.252987	7.42244e-05	NA	NA	NA	1.00242	0.252987	7.42244e-05	trc	T	0.84058	0.15942	0.0484	0.0735	0.5248	0.0378	0.3323
0	AC002480.1	ENSG00000232759	ENSG00000232759.1	lncRNA	chr7	22563337	22573996	+	0.103041	0	0.93	rs10265151	22577739	14402	0.364733	2791	1	-0.625152	0.264288	0.0180096	-0.458359	0.149996	0.00224455	-0.498996	0.130451	0.000130682	meta	G	0.746377	0.253623	0.1687	0.2493	0.1002	0.2853	0.229
0	AC002480.2	ENSG00000232949	ENSG00000232949.2	lncRNA	chr7	22589698	22602536	+	0.24223	0	1.59	rs2097678	22559685	30013	0.0257115	2745	0.178762	0.0707353	0.26155	0.786816	0.696382	0.142208	9.73572e-07	0.553626	0.124935	9.36666e-06	meta	C	0.442029	0.557971	0.6271	0.5216	0.5794	0.5666	0.5613
0	AC002519.1	ENSG00000259810	ENSG00000259810.2	lncRNA	chr16	31788202	31790993	+	0.0681757	0	0.2	rs75411957	31710473	77729	0.0148318	1285	0.116408	0.956276	0.218026	1.15423e-05	NA	NA	NA	0.956276	0.218026	1.15423e-05	trc	G	0.902174	0.097826	0.0295	0.0216	0.2659	0.008	0.3098
0	AC002546.1	ENSG00000267653	ENSG00000267653.1	lncRNA	chr17	69501755	69477139	-	0.717432	0	5.2	rs8070232	69192435	309320	1	1836	1	-0.401603	0.459426	0.382042	-0.45181	0.140771	0.00132953	-0.447501	0.134595	0.000884828	meta	A	0.097826	0.902174	0.9198	0.9078	0.9464	0.8598	0.9305
0	AC002550.1	ENSG00000261312	ENSG00000261312.1	lncRNA	chr16	19706351	19715383	+	0.0701351	0	0.38	rs72769565	19797630	91279	0.00068242	2500	0.00862682	NA	NA	NA	0.607207	0.118106	2.72968e-07	0.607207	0.118106	2.72968e-07	asc	C	0.82971	0.17029	0.3275	0.1873	0.2599	0.2038	0.3436
0	AC002551.1	ENSG00000261736	ENSG00000261736.1	lncRNA	chr16	27643199	27644663	+	0.13027	0	2.35	rs62033483	27928145	284946	0.00958229	1898	0.0822742	1.30439	0.285878	5.04862e-06	NA	NA	NA	1.30439	0.285878	5.04862e-06	trc	C	0.851449	0.148551	0.0431	0.1412	0.3373	0.2515	0.1851
0	AC002553.1	ENSG00000227782	ENSG00000227782.2	lncRNA	chr17	16040472	16041273	+	2.14642	0.78	3.57	rs56401355	15614814	425658	1	1770	1	0.231535	0.102472	0.0238519	0.348901	0.172298	0.0428689	0.262202	0.0880726	0.00290982	meta	G	0.887681	0.112319	0.1581	0.0259	0.1657	0.1064	0.135
0	AC002553.2	ENSG00000275413	ENSG00000275413.1	lncRNA	chr17	16023653	16023323	-	2.78	0.17	7.31	rs4791627	15591293	432360	1	1794	1	0.403318	0.111859	0.000311445	0.133077	0.140882	0.344862	0.298826	0.0876035	0.000646958	meta	C	0.836957	0.163043	0.4175	0.1023	0.1944	0.1233	0.1513
0	AC002558.2	ENSG00000261872	ENSG00000261872.1	lncRNA	chr17	47169826	47171049	+	1.66149	0.55	7.32	rs16941393	46973882	195944	0.0184899	1878	0.138192	0.778974	0.180314	1.55969e-05	0.433369	0.330298	0.189502	0.699624	0.158267	9.84551e-06	meta	A	0.898551	0.101449	0.1467	0.1585	0.0972	0.0765	0.047
0	AC002558.3	ENSG00000262265	ENSG00000262265.2	lncRNA	chr17	47167723	47160398	-	1.47277	0.6	4.22	rs181591349	47546075	378352	1	1877	1	-0.113018	0.0800216	0.157849	0.115695	0.0342492	0.000730073	0.0802849	0.0314865	0.0107779	meta	A	0.528986	0.471014	0.5575	0.4841	0.5942	0.501	0.5102
0	AC003101.1	ENSG00000228768	ENSG00000228768.3	lncRNA	chr17	31571142	31575659	+	0.243041	0	0.79	rs178858	31446733	124409	1	1933	1	0.479442	0.151326	0.00153349	0.183512	0.125207	0.142738	0.303773	0.0964677	0.00163851	meta	G	0.59058	0.40942	0.3245	0.3631	0.2569	0.338	0.4202
0	AC003101.2	ENSG00000278546	ENSG00000278546.1	lncRNA	chr17	31560132	31560573	+	0.874662	0.04	3.14	rs315505	31698135	138003	1	1931	1	0.369818	0.140732	0.00859349	NA	NA	NA	0.369818	0.140732	0.00859349	trc	C	0.626812	0.373188	0.3449	0.3415	0.3601	0.4105	0.2372
0	AC003102.1	ENSG00000260793	ENSG00000260793.2	lncRNA	chr17	44221401	44223710	+	0.265946	0.02	0.84	rs112609527	44164073	57328	1	1629	1	-0.273974	0.12614	0.0298561	-0.352588	0.2103	0.093621	-0.294774	0.108173	0.00642961	meta	C	0.652174	0.347826	0.4085	0.3487	0.3681	0.3588	0.3681
0	AC003681.1	ENSG00000279159	ENSG00000279159.1	lncRNA	chr22	30028236	29978950	-	0.733311	0.37	1.3	rs7285885	29786569	241667	0.000756509	1877	0.0094329	0.0484451	0.0937342	0.605271	0.180784	0.0346855	1.86728e-07	0.164845	0.0325298	4.03041e-07	meta	G	0.851449	0.148551	0.0772	0.1225	0.119	0.1461	0.2628
0	AC003965.1	ENSG00000263280	ENSG00000263280.2	lncRNA	chr16	2868251	2866325	-	0.0503378	0	0.25	rs3743930	3254626	386375	1	1866	1	1.23198	0.375839	0.00104566	NA	NA	NA	1.23198	0.375839	0.00104566	trc	C	0.923913	0.076087	0.0204	0.0115	0.2887	0.0089	0.3047
0	AC003986.2	ENSG00000232821	ENSG00000232821.1	lncRNA	chr7	19112474	19114271	+	0.1975	0	0.78	rs727919	19371666	259192	0.326142	2279	1	-0.232341	0.149387	0.119876	-0.715728	0.176704	5.11213e-05	-0.433823	0.114082	0.000143107	meta	C	0.210145	0.789855	0.5424	0.7017	0.6458	0.8082	0.7996
0	AC003986.3	ENSG00000236536	ENSG00000236536.1	lncRNA	chr7	19119933	19121916	+	0.08	0	0.55	rs77223927	19502740	382807	1	2286	1	1.0905	0.321591	0.000696488	NA	NA	NA	1.0905	0.321591	0.000696488	trc	C	0.945652	0.054347	0.0204	0.0634	0.124	0.0606	0.0624
0	AC003991.1	ENSG00000228113	ENSG00000228113.7	lncRNA	chr7	88219359	88304367	+	2.68858	0	15.93	rs13246625	88080378	138981	1	1563	1	-0.151694	0.22237	0.495132	0.222314	0.0795308	0.00518479	0.179899	0.0748854	0.0162914	meta	T	0.264493	0.735507	0.969	0.7983	0.9077	0.5895	0.8589
0	AC004014.1	ENSG00000229603	ENSG00000229603.1	lncRNA	chr7	108909453	108952666	+	0.0666892	0	0.48	rs10231067	109306403	396950	1	2131	1	0.329386	0.60737	0.587602	0.596353	0.177612	0.000786177	0.575322	0.170472	0.00073852	meta	G	0.90942	0.090579	0.2579	0.0908	0	0.1223	0.0818
0	AC004034.1	ENSG00000262482	ENSG00000262482.1	lncRNA	chr16	2954276	2939714	-	0.123716	0	0.4	rs113098181	3195467	241191	0.0849909	1945	0.440061	-0.429514	0.375511	0.252701	-0.543456	0.138143	8.35409e-05	-0.529874	0.129648	4.36971e-05	meta	G	0.927536	0.072463	0.0053	0.0749	0	0.0934	0.0256
0	AC004039.1	ENSG00000230612	ENSG00000230612.3	lncRNA	chr5	132688681	132723725	+	0.746486	0.12	2.13	rs2277065	132737310	48629	0.0951639	1882	0.475465	-0.16304	0.098363	0.0974121	-0.284338	0.0742933	0.000129593	-0.240276	0.0592836	5.05653e-05	meta	A	0.735507	0.264493	0.4266	0.1844	0.7133	0.1074	0.1656
0	AC004054.1	ENSG00000248984	ENSG00000248984.1	lncRNA	chr4	91112790	91108023	-	0.118514	0	1.93	rs35477435	90705768	407022	1	2711	1	-1.2139	1.70956	0.491233	0.518047	0.153448	0.000735339	0.518047	0.153448	0.000735339	asc	C	0.887681	0.112319	0.1135	0.1441	0.1022	0.0467	0.0327
0	AC004067.1	ENSG00000273447	ENSG00000273447.1	lncRNA	chr4	109692004	109692703	+	0.723514	0.2	1.91	rs78445020	109647635	44369	0.921435	2047	1	0.429218	0.136352	0.00164466	0.332055	0.207717	0.109912	0.399959	0.113987	0.000450139	meta	C	0.873188	0.126812	0.0106	0.1052	0.1488	0.1292	0.2382
0	AC004069.1	ENSG00000251259	ENSG00000251259.1	lncRNA	chr4	105140619	105137280	-	0.306892	0	1.91	rs17035642	105473769	333150	1	1726	1	1.07922	0.333048	0.00119345	NA	NA	NA	1.07922	0.333048	0.00119345	trc	G	0.945652	0.054347	0.0038	0.0562	0	0.1014	0.0143
0	AC004112.1	ENSG00000226851	ENSG00000226851.1	lncRNA	chr7	112409623	112328189	-	0.0552027	0	0.59	rs117491805	112881093	471470	1	1753	1	NA	NA	NA	-0.272334	0.103094	0.00825096	-0.272334	0.103094	0.00825096	asc	G	0.945652	0.054347	0.0023	0.0519	0	0.0616	0.0174
0	AC004130.2	ENSG00000271133	ENSG00000271133.5	lncRNA	chr7	20331747	20328299	-	0.675	0	1.59	rs4721940	20728192	396445	1	2980	1	0.411361	0.145322	0.00464474	0.387093	0.368079	0.292956	0.408088	0.135168	0.00253516	meta	C	0.673913	0.326087	0.1808	0.1945	0.249	0.3767	0.364
0	AC004148.1	ENSG00000263272	ENSG00000263272.1	lncRNA	chr17	5432876	5425139	-	1.53264	0.61	3.09	rs78813154	5363707	69169	1	2765	1	-0.140119	0.103491	0.175759	-0.274165	0.0815837	0.000777897	-0.22279	0.0640696	0.000506469	meta	G	0.862319	0.137681	0.208	0.0922	0.1627	0.1531	0.1166
0	AC004160.1	ENSG00000230333	ENSG00000230333.6	lncRNA	chr7	11180902	11520175	+	1.0473	0.04	5.68	rs2040798	11250659	69757	0.45405	3016	1	-0.217006	0.215152	0.313158	-0.157326	0.042943	0.000248685	-0.159613	0.0421123	0.000150547	meta	G	0.836957	0.163043	0.1921	0.111	0.0476	0.1988	0.1667
0	AC004217.1	ENSG00000257494	ENSG00000257494.1	lncRNA	chr12	112256800	112259091	+	0.32473	0	0.8	rs12580246	111893513	363287	1	1225	1	-0.311351	0.174647	0.0746269	-0.405926	0.151938	0.00754784	-0.365183	0.11463	0.00144378	meta	G	0.894928	0.105072	0.0734	0.036	0.2629	0.0815	0.135
0	AC004223.2	ENSG00000267457	ENSG00000267457.1	lncRNA	chr17	35074374	35073831	-	0.499865	0.08	1.92	rs56955467	35108071	33697	1	1977	1	-0.397243	0.122389	0.00117151	NA	NA	NA	-0.397243	0.122389	0.00117151	trc	C	0.5	0.5	0.4175	0.6124	0.4226	0.4414	0.5133
0	AC004223.4	ENSG00000273687	ENSG00000273687.1	lncRNA	chr17	35018660	35018991	+	0.629392	0	2.17	rs201986041	34953337	65323	0.522469	2002	1	-0.515778	0.141261	0.000260973	NA	NA	NA	-0.515778	0.141261	0.000260973	trc	A	0.775362	0.224638	0.1316	0.2752	0.4524	0.1869	0.3333
0	AC004241.1	ENSG00000257433	ENSG00000257433.6	lncRNA	chr12	47706083	47742294	+	0.560068	0.11	1.83	rs10747527	47938941	232858	1	2617	1	0.0919694	0.13812	0.505497	0.259846	0.0886524	0.00337805	0.210864	0.0746066	0.0047082	meta	T	0.365942	0.634058	0.9614	0.4986	0.5575	0.7028	0.6748
0	AC004241.2	ENSG00000274902	ENSG00000274902.1	lncRNA	chr12	47731908	47732351	+	0.218514	0	2.64	rs12813049	47759262	27354	0.829318	2664	1	1.60595	0.445392	0.000311306	-0.282433	0.314427	0.386723	1.60595	0.445392	0.000311306	trc	G	0.923913	0.076087	0.0061	0.0793	0.001	0.0924	0.0225
0	AC004241.3	ENSG00000276390	ENSG00000276390.1	lncRNA	chr12	47699917	47699401	-	0.418986	0	1.73	rs12721417	47953360	253443	0.326752	2575	1	-0.560682	0.1463	0.000126894	NA	NA	NA	-0.560682	0.1463	0.000126894	trc	G	0.818841	0.181159	0.0038	0.3386	0.3482	0.1014	0.1329
0	AC004241.4	ENSG00000277173	ENSG00000277173.1	lncRNA	chr12	47768529	47769648	+	0.133446	0	0.39	rs2544037	47821397	52868	1	2632	1	-0.56023	0.171053	0.00105592	-0.255966	0.311128	0.429859	-0.56023	0.171053	0.00105592	trc	A	0.572464	0.427536	0.2587	0.5692	0.4246	0.4125	0.2393
0	AC004253.1	ENSG00000263990	ENSG00000263990.1	lncRNA	chr17	31873926	31886666	+	1.3998	0.23	3.06	rs77583742	31791890	82036	1	2077	1	-0.121924	0.162894	0.454167	-0.400048	0.115831	0.000552887	-0.306646	0.0943981	0.00116043	meta	A	0.934783	0.065217	0.0023	0.1527	0.002	0.1034	0.0613
0	AC004263.2	ENSG00000286067	ENSG00000286067.1	lncRNA	chr12	120218070	120222668	+	0.476284	0.06	3.33	rs66913110	120650059	431989	1	1673	1	0.468959	0.133233	0.000431826	0.0484151	0.218659	0.824767	0.355097	0.113776	0.00180232	meta	G	0.710145	0.289855	0.4826	0.1873	0.0933	0.2634	0.3037
0	AC004381.1	ENSG00000260510	ENSG00000260510.1	lncRNA	chr16	20766620	20743663	-	0.105676	0	0.6	rs6497515	20717904	48716	0.426779	2128	1	-0.0458717	0.298224	0.877754	0.403847	0.101469	6.8918e-05	0.357186	0.0960613	0.000200554	meta	G	0.192029	0.807971	0.652	0.8415	0.7083	0.838	0.7658
0	AC004448.2	ENSG00000235979	ENSG00000235979.9	lncRNA	chr17	19492991	19417769	-	0.217703	0.01	0.74	rs72639203	19188139	304852	0.187941	1195	0.772833	0.369315	0.116558	0.0015322	0.308335	0.147861	0.0370416	0.345944	0.0915367	0.000157273	meta	C	0.684783	0.315217	0.826	0.4121	0.7609	0.1044	0.5133
0	AC004449.1	ENSG00000261204	ENSG00000261204.1	lncRNA	chr19	637537	637105	-	0.0743919	0	0.43	rs3815161	989040	351503	0.0170637	3725	0.129524	1.03995	0.226908	4.58086e-06	NA	NA	NA	1.03995	0.226908	4.58086e-06	trc	G	0.833333	0.166667	0.1377	0.1081	0.125	0.165	0.2689
0	AC004461.2	ENSG00000281530	ENSG00000281530.1	lncRNA	chr22	19061843	19061041	-	0.626419	0.15	1.53	rs8140243	19308712	246869	1	1958	1	-0.278253	0.126215	0.0274827	-0.421395	0.167322	0.0117865	-0.330164	0.100762	0.00105044	meta	G	0.822464	0.177536	0.0741	0.1095	0.2024	0.1809	0.1421
0	AC004466.1	ENSG00000268069	ENSG00000268069.2	lncRNA	chr12	47784923	47786002	+	1.00101	0.12	2.72	rs536740531	48273938	489015	1	2637	1	0.0866474	0.202661	0.66898	0.374853	0.113095	0.000918063	0.306414	0.098758	0.0019178	meta	C	0.90942	0.090579	0.0598	0.0519	0.0347	0.0626	0.046
0	AC004466.2	ENSG00000274737	ENSG00000274737.1	lncRNA	chr12	47817966	47817451	-	1.31689	0	6.97	rs12814512	47817723	243	1	2697	1	0.536731	0.258993	0.0382302	0.518534	0.228251	0.0382522	0.526489	0.171241	0.00210815	meta	G	0.938406	0.061594	0.4501	0.072	0.0278	0.0686	0.0532
0	AC004466.3	ENSG00000276691	ENSG00000276691.1	lncRNA	chr12	47788426	47788971	+	0.912973	0.14	3.08	rs11168310	47931902	143476	1	2636	1	-0.291371	0.14048	0.0380692	-0.570714	0.190599	0.0027506	-0.389703	0.113083	0.000568624	meta	C	0.811594	0.188406	0.0923	0.0951	0.3274	0.2097	0.18
0	AC004490.1	ENSG00000267122	ENSG00000267122.1	lncRNA	chr19	2215565	2212029	-	0.0878378	0	1.14	rs8109467	2460888	245323	1	2932	1	0.586143	0.193836	0.00249522	NA	NA	NA	0.586143	0.193836	0.00249522	trc	G	0.369565	0.630435	0.8555	0.7709	0.6746	0.5825	0.6472
0	AC004492.1	ENSG00000272072	ENSG00000272072.1	lncRNA	chr7	107193300	107192559	-	4.05007	1.36	7.96	rs4727666	106865033	328267	1	1676	1	-0.219509	0.0776435	0.00469663	NA	NA	NA	-0.219509	0.0776435	0.00469663	trc	G	0.210145	0.789855	0.5219	0.7983	0.9405	0.8141	0.8272
0	AC004494.1	ENSG00000262312	ENSG00000262312.2	lncRNA	chr16	3542739	3545785	+	0.305946	0.06	0.76	rs11076793	3923118	380379	1	2168	1	0.325727	0.108077	0.00257952	0.53355	0.282168	0.0586381	0.352316	0.100927	0.000481562	meta	C	0.474638	0.525362	0.2526	0.6686	0.3442	0.6252	0.4755
0	AC004540.1	ENSG00000214870	ENSG00000214870.9	lncRNA	chr7	26398593	26497595	+	0.362703	0	2.22	rs1229664	26399079	486	0.000243006	2425	0.00346905	-0.408587	0.231114	0.0770769	-0.504264	0.100078	4.68634e-07	-0.489156	0.0918371	1.00209e-07	meta	G	0.532609	0.467391	0.5363	0.5432	0.7421	0.4036	0.3599
0	AC004540.2	ENSG00000225792	ENSG00000225792.2	lncRNA	chr7	26376701	26369310	-	0.474527	0	2.72	rs17150508	26111259	265442	1	2462	1	-0.495554	0.275448	0.0720057	-0.605826	0.273976	0.0270195	-0.550985	0.194249	0.00456119	meta	G	0.90942	0.090579	0.2867	0.036	0.2738	0.0169	0.1534
0	AC004584.1	ENSG00000262298	ENSG00000262298.1	lncRNA	chr17	56939932	56941275	+	0.0921622	0	0.41	rs73321773	57216475	276543	0.166301	1905	0.70969	1.25966	0.321061	8.72969e-05	NA	NA	NA	1.25966	0.321061	8.72969e-05	trc	G	0.938406	0.061594	0.1362	0.0346	0.0317	0.0437	0.0808
0	AC004584.3	ENSG00000263120	ENSG00000263120.1	lncRNA	chr17	56982749	56985104	+	0.0785811	0	0.51	rs16957413	56598828	383921	1	1921	1	-1.05986	0.308943	0.000602237	0.135155	0.33164	0.690791	-1.05986	0.308943	0.000602237	trc	C	0.898551	0.101449	0.1172	0.0548	0.0516	0.1332	0.0297
0	AC004585.1	ENSG00000266088	ENSG00000266088.6	lncRNA	chr17	40516892	40527002	+	0.117703	0	0.99	rs58630924	40720843	203951	1	1537	1	0.781987	0.249294	0.00170799	NA	NA	NA	0.781987	0.249294	0.00170799	trc	C	0.775362	0.224638	0.1309	0.1916	0.2946	0.2396	0.3231
0	AC004593.1	ENSG00000235669	ENSG00000235669.1	lncRNA	chr7	29208970	29199540	-	0.253649	0	1.39	rs10254629	29498712	289742	0.136525	2933	0.616803	-0.620655	0.200126	0.00192657	-0.827141	0.306479	0.00695802	-0.682379	0.167565	4.65479e-05	meta	T	0.82971	0.17029	0.0968	0.2176	0.0119	0.1988	0.1063
0	AC004593.2	ENSG00000285081	ENSG00000285081.1	lncRNA	chr7	29194109	29191582	-	0.142635	0	1.19	rs117109203	29521422	327313	0.356386	2910	1	0.290945	0.271949	0.284687	0.232199	0.0628393	0.000219773	0.235177	0.061226	0.000122469	meta	T	0.931159	0.06884	0.0098	0.0692	0.1756	0.0119	0.1176
0	AC004594.1	ENSG00000240499	ENSG00000240499.7	lncRNA	chr7	122328469	122440388	+	1.31858	0.25	3.13	rs7788292	122369219	40750	1	1621	1	0.275281	0.0963254	0.00426558	0.111176	0.0862718	0.197513	0.18422	0.0642648	0.00414933	meta	T	0.807971	0.192029	0.4024	0.1484	0.004	0.2614	0.1605
0	AC004596.1	ENSG00000267394	ENSG00000267394.1	lncRNA	chr17	44198882	44216565	+	0.192905	0	0.86	rs138617175	43926404	272478	0.065669	1650	0.363421	0.825037	0.242386	0.000664537	0.307484	0.101519	0.00245497	0.384723	0.0936375	3.97994e-05	meta	T	0.097826	0.902174	0.8283	0.9323	0.9871	0.8509	0.9847
0	AC004672.1	ENSG00000249028	ENSG00000249028.2	lncRNA	chr12	1391502	1380060	-	0.533243	0.21	1.12	rs34929071	1374367	17135	0.0568366	2338	0.32566	-0.123169	0.0818537	0.132389	-0.160186	0.0404043	7.35222e-05	-0.152934	0.0362307	2.43099e-05	meta	C	0.623188	0.376812	0.7163	0.317	0.245	0.4095	0.4008
0	AC004672.2	ENSG00000267285	ENSG00000267285.1	lncRNA	chr12	1385833	1386987	+	0.236892	0	0.75	rs2968874	1170140	215693	0.706349	2335	1	-0.282463	0.115345	0.0143314	-0.374434	0.138409	0.00682469	-0.320157	0.0886091	0.000302505	meta	T	0.681159	0.318841	0.4592	0.3718	0.2232	0.3579	0.2812
0	AC004687.1	ENSG00000265206	ENSG00000265206.5	lncRNA	chr17	58332508	58330884	-	0.734459	0	7.19	rs113277109	57862002	470506	1	1378	1	-0.408676	0.194414	0.0355453	-0.41494	0.243779	0.0887339	-0.411111	0.151997	0.00683595	meta	G	0.887681	0.112319	0.0076	0.0663	0.005	0.159	0.0624
0	AC004691.1	ENSG00000229263	ENSG00000229263.1	lncRNA	chr7	30803410	30796691	-	0.258649	0	0.97	rs6959381	30750462	52948	1.33564e-09	1969	4.5272e-08	0.169427	0.137349	0.217369	0.499268	0.0674871	1.38286e-13	0.435121	0.0605703	6.78333e-13	meta	T	0.445652	0.554348	0.2769	0.5735	0.8085	0.492	0.5348
0	AC004706.1	ENSG00000261996	ENSG00000261996.1	lncRNA	chr17	6655009	6653464	-	0.0542568	0	0.63	rs9902158	6838562	183553	0.060549	2829	0.341864	2.0184	0.474949	2.1403e-05	NA	NA	NA	2.0184	0.474949	2.1403e-05	trc	A	0.938406	0.061594	0.0772	0.0375	0.0367	0.0507	0.0348
0	AC004706.3	ENSG00000282936	ENSG00000282936.2	protein_coding	chr17	6640456	6628619	-	0.176622	0.01	0.74	rs77568710	6458234	182222	1	2871	1	0.288296	0.176535	0.102451	0.325001	0.108426	0.00272246	0.314948	0.092391	0.000652361	meta	A	0.891304	0.108696	0.0151	0.1369	0.1091	0.1093	0.0685
0	AC004765.1	ENSG00000285704	ENSG00000285704.1	lncRNA	chr12	867139	865288	-	2.05615	0.69	4.96	rs71435014	545708	321431	1	2277	1	-0.24285	0.100313	0.0154813	-0.210449	0.0892473	0.0183716	-0.224764	0.0666778	0.000749225	meta	A	0.202899	0.797101	0.9796	0.8112	0.8948	0.669	0.8937
0	AC004771.1	ENSG00000227495	ENSG00000227495.1	lncRNA	chr17	5020093	5019214	-	0.210203	0	1.37	rs3862485	4671988	348105	0.717706	2477	1	-0.859825	0.237239	0.000289748	NA	NA	NA	-0.859825	0.237239	0.000289748	trc	A	0.072463	0.927536	0.5522	0.902	1	0.9374	0.9315
0	AC004771.2	ENSG00000234203	ENSG00000234203.1	lncRNA	chr17	4972851	4974681	+	0.612365	0.1	1.86	rs11078512	4495147	477704	1	2392	1	-2.46745	0.594837	0.00430523	NA	NA	NA	-2.46745	0.594837	0.00430523	trc	A	0.090579	0.90942	0.6324	0.8617	0.999	0.829	0.91
0	AC004801.6	ENSG00000276814	ENSG00000276814.1	lncRNA	chr12	48040761	48039784	-	0.182365	0	0.6	rs3847987	47844285	196476	1	2804	1	0.632024	0.206947	0.00225787	NA	NA	NA	0.632024	0.206947	0.00225787	trc	C	0.898551	0.101449	0.0552	0.1499	0.2163	0.1461	0.1053
0	AC004803.1	ENSG00000250132	ENSG00000250132.6	lncRNA	chr12	991190	974133	-	1.28399	0.29	2.41	rs7974198	1008644	17454	0.228762	2330	0.884084	-0.136233	0.0827724	0.099789	-0.282039	0.0749303	0.000167202	-0.216369	0.0555498	9.81812e-05	meta	A	0.605072	0.394928	0.7458	0.4251	0.1994	0.4195	0.4325
0	AC004812.2	ENSG00000277283	ENSG00000277283.1	lncRNA	chr12	120116907	120119000	+	0.550878	0.05	1.45	rs34575882	119914553	202354	1	1591	1	-0.233197	0.0827394	0.00482563	NA	NA	NA	-0.233197	0.0827394	0.00482563	trc	A	0.641304	0.358696	0.112	0.4121	0.2748	0.4374	0.4417
0	AC004816.2	ENSG00000275630	ENSG00000275630.1	lncRNA	chr14	70822004	70823984	+	0.166284	0	1.85	rs77542655	70678120	143884	1	2281	1	1.46274	0.335214	0.000556015	NA	NA	NA	1.46274	0.335214	0.000556015	trc	A	0.945652	0.054347	0.2587	0.0634	0.0645	0.0507	0.0317
0	AC004817.1	ENSG00000258517	ENSG00000258517.1	lncRNA	chr14	71212633	71218216	+	0.0570946	0	0.36	rs11844774	70731834	480799	1	1612	1	0.72948	0.241305	0.00250229	0.488699	0.294998	0.11836	0.632957	0.186777	0.000701918	meta	C	0.48913	0.51087	0.4955	0.5245	0.2669	0.5954	0.6094
0	AC004817.3	ENSG00000269927	ENSG00000269927.1	lncRNA	chr14	71143253	71141125	-	0.181622	0	2.42	rs17108394	70696641	446612	0.0576425	1729	0.32962	1.44641	0.348585	3.33387e-05	-0.673196	0.261332	0.0230298	1.44641	0.348585	3.33387e-05	trc	A	0.898551	0.101449	0.3139	0.0735	0.0556	0.1034	0.0552
0	AC004817.4	ENSG00000269945	ENSG00000269945.1	lncRNA	chr14	71219100	71222724	+	0.0897973	0	0.45	rs7155910	70807960	411140	1	1607	1	0.250497	0.269138	0.35199	1.4309	0.435855	0.00503162	0.576339	0.228998	0.011843	meta	G	0.119565	0.880435	0.9546	0.9424	0.8125	0.9284	0.8855
0	AC004825.2	ENSG00000274818	ENSG00000274818.1	lncRNA	chr14	70907111	70906657	-	0.645743	0	1.79	rs12890224	70656212	250899	1	2121	1	-0.380845	0.145792	0.00899469	-0.446011	0.224298	0.0467588	-0.4002	0.122239	0.00106065	meta	C	0.855072	0.144928	0.0635	0.1037	0.0863	0.1968	0.1616
0	AC004828.1	ENSG00000258871	ENSG00000258871.1	lncRNA	chr14	72595125	72552580	-	0.16223	0	0.74	rs10140037	72745110	149985	1	2354	1	0.124082	0.190368	0.514529	-0.219286	0.0609654	0.000322041	-0.187346	0.0580607	0.00125216	meta	A	0.666667	0.333333	0.0976	0.3573	0.3581	0.3698	0.2566
0	AC004832.4	ENSG00000272689	ENSG00000272689.1	lncRNA	chr22	30421536	30421206	-	1.21926	0	5.51	rs73162743	29926093	495443	1	1924	1	-0.553542	0.1877	0.00318716	-0.56352	0.314765	0.0734074	-0.55616	0.161212	0.000560887	meta	C	0.90942	0.090579	0.0113	0.049	0.0546	0.0924	0.0695
0	AC004832.5	ENSG00000273350	ENSG00000273350.1	lncRNA	chr22	30420512	30420912	+	1.02027	0.32	3.02	rs111329087	30481076	60564	1	1925	1	0.739986	0.243648	0.00238854	NA	NA	NA	0.739986	0.243648	0.00238854	trc	C	0.949275	0.050724	0.2625	0.0346	0.001	0.0328	0.1779
0	AC004834.1	ENSG00000284523	ENSG00000284523.2	lncRNA	chr7	99325826	99252452	-	0.104595	0	1.35	rs219827	99050446	275380	0.0394906	1310	0.24774	0.541606	0.168753	0.00132989	0.357873	0.127632	0.00504812	0.424729	0.101796	3.01455e-05	meta	G	0.423913	0.576087	0.9705	0.5014	0.6458	0.4573	0.6094
0	AC004837.2	ENSG00000228554	ENSG00000228554.1	lncRNA	chr7	39703296	39700341	-	0.451216	0.06	1.61	rs61543464	39392998	310298	1	1930	1	0.136299	0.115889	0.239546	0.369736	0.112818	0.00104811	0.256151	0.0808381	0.00153124	meta	T	0.728261	0.271739	0.2451	0.2997	0.501	0.1839	0.2403
0	AC004839.2	ENSG00000272854	ENSG00000272854.1	lncRNA	chr7	107580057	107579557	-	0.45	0	1.47	rs3735605	107782809	202752	1	1639	1	0.329253	0.172272	0.0559732	0.433538	0.260264	0.0957612	0.361023	0.143653	0.0119655	meta	C	0.826087	0.173913	0.0552	0.1369	0.2758	0.175	0.137
0	AC004846.1	ENSG00000258376	ENSG00000258376.2	lncRNA	chr14	73245979	73242651	-	0.295878	0.06	0.95	rs6574100	72856974	389005	0.547201	2015	1	0.228403	0.119934	0.0568581	0.373794	0.115966	0.00126716	0.303544	0.0833679	0.000271564	meta	A	0.677536	0.322464	0.6301	0.3112	0.0982	0.3996	0.365
0	AC004846.2	ENSG00000258944	ENSG00000258944.1	lncRNA	chr14	73274081	73272182	-	0.398108	0.04	1.01	rs7147256	73631337	357256	1	2003	1	-0.572566	0.200708	0.00433451	-0.079673	0.278053	0.774465	-0.403722	0.16274	0.0131094	meta	G	0.916667	0.083333	0.298	0.0908	0.13	0.0785	0.0521
0	AC004847.1	ENSG00000260997	ENSG00000260997.1	lncRNA	chr7	44960909	44958999	-	0.102838	0	1.37	rs217428	44515974	444935	0.476493	2070	1	-0.841865	0.22856	0.00023019	-0.236217	0.29724	0.441055	-0.841865	0.22856	0.00023019	trc	T	0.815217	0.184783	0.2837	0.1643	0.005	0.2376	0.1237
0	AC004854.2	ENSG00000272768	ENSG00000272768.1	lncRNA	chr7	44884953	44886393	+	0.229865	0.06	0.56	rs11555636	44970124	85171	1	2108	1	0.275179	0.0969903	0.00455143	0.128225	0.131263	0.328637	0.223281	0.0780057	0.00420498	meta	G	0.460145	0.539855	0.4667	0.611	0.7619	0.5596	0.5634
0	AC004877.1	ENSG00000273419	ENSG00000273419.1	lncRNA	chr7	149862492	149858400	-	0.146081	0.03	0.41	rs200570635	150173306	310814	1	2559	1	0.254255	0.233123	0.275427	0.652659	0.179505	0.00027703	0.504367	0.142227	0.000390809	meta	T	0.938406	0.061594	0.3752	0.0692	0.1161	0.0596	0.2014
0	AC004884.2	ENSG00000242154	ENSG00000242154.1	lncRNA	chr7	105304277	105306642	+	0.544459	0	1.95	rs67180905	105801337	497060	1	1815	1	0.396489	0.145193	0.00631869	0.176896	0.247828	0.475359	0.340377	0.125277	0.00658766	meta	C	0.807971	0.192029	0.0257	0.196	0.0288	0.2495	0.0951
0	AC004900.1	ENSG00000285518	ENSG00000285518.1	lncRNA	chr14	71739794	71734927	-	0.196081	0	0.71	rs11627046	72090130	350336	1	1857	1	0.220649	0.237264	0.352384	0.540845	0.169902	0.00145615	0.432309	0.138137	0.00175059	meta	T	0.141304	0.858696	0.7224	0.8415	0.8105	0.8887	0.7843
0	AC004908.1	ENSG00000272240	ENSG00000272240.1	lncRNA	chr8	234887	234347	-	3.17993	0.62	12.54	rs17272508	274184	39297	1.78169e-25	2209	2.61401e-23	-1.08726	0.101573	9.7153e-27	-0.614121	0.152796	5.83893e-05	-0.942258	0.0845878	8.06558e-29	meta	C	0.481884	0.518116	0.3464	0.5937	0.3978	0.507	0.3415
0	AC004908.2	ENSG00000272812	ENSG00000272812.1	lncRNA	chr8	233119	233692	+	1.42959	0.23	3.35	rs34602949	296364	63245	1	2205	1	0.345774	0.0986071	0.000453903	NA	NA	NA	0.345774	0.0986071	0.000453903	trc	C	0.652174	0.347826	0.5764	0.2003	0.4762	0.2604	0.3139
0	AC004908.3	ENSG00000273402	ENSG00000273402.1	lncRNA	chr8	237045	237669	+	1.23858	0	4.34	rs11774528	274321	37276	2.5955e-38	2217	8.02607e-36	-1.60016	0.136213	7.2809e-32	-1.01863	0.138931	2.26885e-13	-1.31514	0.0972641	1.17072e-41	meta	C	0.322464	0.677536	0.8888	0.732	0.6131	0.6342	0.6135
0	AC004917.1	ENSG00000243797	ENSG00000243797.6	lncRNA	chr7	106770207	106372251	-	0.144865	0	1.19	rs6971719	107207271	437064	0.767533	2097	1	0.472208	0.318735	0.138472	0.613123	0.187891	0.00110168	0.576783	0.161861	0.000366015	meta	T	0.916667	0.083333	0.0053	0.268	0.005	0.1163	0.1115
0	AC004921.1	ENSG00000273341	ENSG00000273341.2	lncRNA	chr7	77416673	77425444	+	0.146622	0	1.11	rs3108412	77246311	170362	1	2164	1	0.879699	0.284192	0.00196521	NA	NA	NA	0.879699	0.284192	0.00196521	trc	T	0.130435	0.869565	0.3215	0.8963	0.7659	0.8996	0.8998
0	AC004923.4	ENSG00000255306	ENSG00000255306.1	lncRNA	chr11	68030461	68024809	-	0.0509459	0	0.27	rs11228250	68469483	439022	1	2447	1	-0.165853	0.356174	0.641465	-0.687474	0.230998	0.00291933	-0.533031	0.193807	0.00595362	meta	C	0.949275	0.050724	0.0076	0.0576	0.001	0.1074	0.0235
0	AC004943.1	ENSG00000259209	ENSG00000259209.3	lncRNA	chr16	72805998	72809872	+	2.70926	0.54	5.88	rs4075332	73216912	410914	1	1777	1	0.483469	0.150038	0.00127165	NA	NA	NA	0.483469	0.150038	0.00127165	trc	G	0.938406	0.061594	0.0038	0.0519	0	0.1153	0.0153
0	AC004943.2	ENSG00000259768	ENSG00000259768.6	lncRNA	chr16	72665123	72822781	+	2.05115	0.46	4.25	rs17621111	73117505	452382	1	1654	1	0.258263	0.0977475	0.0082382	0.134203	0.0801393	0.094009	0.184072	0.0619734	0.00297626	meta	A	0.786232	0.213768	0.2307	0.1441	0.129	0.2435	0.2802
0	AC004943.3	ENSG00000279206	ENSG00000279206.1	lncRNA	chr16	72772673	72773272	+	0.128243	0	0.75	rs61069838	73169388	396715	0.187269	1713	0.770859	0.677903	0.175218	0.000109322	NA	NA	NA	0.677903	0.175218	0.000109322	trc	G	0.873188	0.126812	0.0764	0.1455	0.1538	0.1014	0.1329
0	AC004951.1	ENSG00000228434	ENSG00000228434.1	lncRNA	chr7	44007866	44004046	-	1.18851	0.29	7.59	rs35705461	44327693	319827	1	2018	1	0.33074	0.162269	0.0415278	0.221268	0.0946934	0.0194559	0.249077	0.0817862	0.00232316	meta	C	0.735507	0.264493	0.1172	0.1988	0.0516	0.2575	0.2986
0	AC004974.1	ENSG00000285612	ENSG00000285612.1	lncRNA	chr14	71590354	71586269	-	1.06	0.08	4.53	rs113776708	71861999	271645	1	1909	1	0.199403	0.156049	0.201312	0.173715	0.06043	0.00404486	0.177065	0.0563522	0.00167737	meta	C	0.822464	0.177536	0.1626	0.1427	0.1637	0.1889	0.1544
0	AC004982.1	ENSG00000272732	ENSG00000272732.1	lncRNA	chr7	7552440	7550104	-	0.625608	0	1.5	rs2348337	7571699	19259	8.34388e-07	3399	1.90582e-05	0.484604	0.0995411	1.12516e-06	0.544599	0.134094	4.87969e-05	0.505919	0.0799265	2.45481e-10	meta	A	0.315217	0.684783	0.3676	0.7133	0.7044	0.7038	0.637
0	AC005005.3	ENSG00000273387	ENSG00000273387.1	lncRNA	chr22	31083565	31082156	-	1.81264	0.34	5.68	rs9609154	30912122	171443	1	1795	1	-0.293849	0.135928	0.0306332	-0.823785	0.342383	0.0294754	-0.366001	0.126336	0.00376686	meta	A	0.836957	0.163043	0.028	0.1455	0.0754	0.1978	0.2403
0	AC005014.2	ENSG00000272361	ENSG00000272361.2	lncRNA	chr7	16594224	16593626	-	0.378581	0	1.01	rs10258341	16683908	89684	0.0437113	3062	0.26762	0.582887	0.134319	1.42754e-05	1.48521	0.418717	0.00529423	0.582887	0.134319	1.42754e-05	trc	T	0.793478	0.206522	0.2057	0.1311	0.3889	0.2018	0.272
0	AC005034.2	ENSG00000270462	ENSG00000270462.1	lncRNA	chr2	75697583	75697996	+	1.54331	0.24	4.11	rs2010599	75963658	266075	0.534717	2725	1	0.0528466	0.101543	0.602759	0.433483	0.094274	4.26337e-06	0.257274	0.0690887	0.000196227	meta	T	0.619565	0.380435	0.323	0.3617	0.4881	0.2704	0.3538
0	AC005034.5	ENSG00000271452	ENSG00000271452.1	lncRNA	chr2	75669989	75670454	+	2.27777	0.07	4.62	rs317232	76011118	341129	0.396964	2715	1	-0.516176	0.149239	0.000542753	-0.366153	0.219737	0.0956488	-0.468819	0.123457	0.000146212	meta	G	0.148551	0.851449	0.944	0.8703	0.9841	0.6889	0.8988
0	AC005041.3	ENSG00000272183	ENSG00000272183.1	lncRNA	chr2	74501717	74502365	+	0.0897973	0	0.58	rs35902493	74841715	339998	1	1407	1	-0.72573	0.244309	0.00297279	NA	NA	NA	-0.72573	0.244309	0.00297279	trc	C	0.601449	0.398551	0.6309	0.2608	0.2946	0.3738	0.1902
0	AC005046.1	ENSG00000273055	ENSG00000273055.1	lncRNA	chr7	107942116	107942740	+	1.91453	0.1	8.47	rs10263826	107780627	161489	1	1991	1	-0.423554	0.184057	0.0213795	-0.33668	0.141614	0.0174327	-0.368984	0.112237	0.00101067	meta	T	0.706522	0.293478	0.4312	0.2176	0.3065	0.2942	0.2975
0	AC005050.1	ENSG00000267052	ENSG00000267052.3	lncRNA	chr7	106598908	106569876	-	0.118311	0.01	0.59	rs10953518	106759436	160528	0.887093	2240	1	0.490684	0.264429	0.0635057	0.670905	0.219024	0.00219009	0.597573	0.168676	0.000396024	meta	G	0.880435	0.119565	0.0582	0.1412	0.1101	0.1113	0.2209
0	AC005050.2	ENSG00000286013	ENSG00000286013.1	lncRNA	chr7	106624072	106628696	+	0.103716	0	0.86	rs10487285	106759502	135430	1	2220	1	-0.106702	0.215275	0.620138	-0.710023	0.1862	0.000137162	-0.451827	0.140829	0.00133509	meta	G	0.557971	0.442029	0.3722	0.4885	0.6518	0.3569	0.5235
0	AC005050.3	ENSG00000286076	ENSG00000286076.1	lncRNA	chr7	106425278	106511544	+	0.0772973	0	0.59	rs2188282	106339966	85312	0.635156	2355	1	0.692761	0.230008	0.00259617	0.398223	0.173939	0.0220536	0.505382	0.138735	0.000269705	meta	T	0.268116	0.731884	0.8359	0.7435	0.8651	0.6173	0.7229
0	AC005062.1	ENSG00000243004	ENSG00000243004.6	lncRNA	chr7	20140453	19918981	-	0.764662	0.1	1.84	rs3114433	20315415	174962	0.872862	3032	1	0.0824398	0.419464	0.844191	0.307456	0.0840356	0.000253555	0.298773	0.0823983	0.000287883	meta	T	0.826087	0.173913	0.2005	0.281	0.3671	0.1143	0.1626
0	AC005070.3	ENSG00000272918	ENSG00000272918.1	lncRNA	chr7	105105483	105102838	-	3.32412	1.42	6.36	rs143479208	105456002	350519	1	1818	1	0.439592	0.130278	0.000740172	0.0730863	0.104604	0.484744	0.216751	0.0815656	0.00787505	meta	C	0.913043	0.086956	0.0227	0.098	0.131	0.0964	0.0593
0	AC005072.1	ENSG00000272219	ENSG00000272219.1	lncRNA	chr7	101960116	101961894	+	0.629392	0.18	2.53	rs9770983	102263088	302972	1	2178	1	-0.293204	0.106829	0.00605834	-0.202987	0.131965	0.124003	-0.257488	0.0830324	0.00192832	meta	A	0.369565	0.630435	0.5318	0.6571	0.7897	0.6064	0.6933
0	AC005076.1	ENSG00000224046	ENSG00000224046.2	lncRNA	chr7	87152420	87151422	-	0.271892	0.02	0.8	rs180816334	87626021	473601	1	1528	1	0.720789	0.238405	0.0024997	NA	NA	NA	0.720789	0.238405	0.0024997	trc	T	0.931159	0.06884	0.053	0.121	0.0407	0.0716	0.0327
0	AC005082.1	ENSG00000226816	ENSG00000226816.3	lncRNA	chr7	23205787	23208045	+	0.0948649	0	0.45	rs12537999	23483990	278203	0.0490561	2084	0.291286	0.731788	0.173066	2.35394e-05	NA	NA	NA	0.731788	0.173066	2.35394e-05	trc	T	0.822464	0.177536	0.121	0.1196	0.0079	0.2147	0.2955
0	AC005083.1	ENSG00000233834	ENSG00000233834.6	lncRNA	chr7	20217577	20221700	+	0.255473	0	3.83	rs184802300	19790664	426913	0.0184211	3110	0.137747	-0.951669	0.238133	6.43172e-05	-0.952157	0.446782	0.0500289	-0.951777	0.210146	5.92319e-06	meta	A	0.775362	0.224638	0.3139	0.2939	0.3631	0.1183	0.271
0	AC005086.2	ENSG00000261535	ENSG00000261535.1	lncRNA	chr7	102154463	102153355	-	0.54973	0.12	1.64	rs28526546	102524655	370192	1	1668	1	-0.0882211	0.148179	0.551597	-0.344737	0.107572	0.00135192	-0.256207	0.0870515	0.00324879	meta	G	0.344203	0.655797	0.615	0.6153	0.6042	0.5905	0.5644
0	AC005096.1	ENSG00000259294	ENSG00000259294.1	lncRNA	chr7	101824729	101822247	-	0.790338	0.12	3.03	rs2529180	101706925	117804	1	2515	1	-0.12971	0.125222	0.300277	-0.249953	0.0935925	0.00757036	-0.206857	0.074967	0.00579243	meta	C	0.764493	0.235507	0.2912	0.219	0.254	0.2018	0.1585
0	AC005104.1	ENSG00000223374	ENSG00000223374.1	lncRNA	chr2	241353104	241351340	-	1.66399	0.11	5.38	rs3755397	241355498	2394	0.039188	3152	0.246458	0.369633	0.141919	0.00920015	0.308581	0.0874683	0.000418839	0.325388	0.0744619	1.24327e-05	meta	A	0.905797	0.094202	0.0136	0.0677	0.0228	0.0915	0.0828
0	AC005154.4	ENSG00000264520	ENSG00000264520.1	lncRNA	chr7	30525731	30533613	+	0.300743	0	0.92	rs10278927	30970345	444614	1	1705	1	0.453766	0.249301	0.0687361	0.537228	0.221406	0.0152476	0.500426	0.165545	0.00250366	meta	C	0.945652	0.054347	0.1664	0.0331	0.0605	0.0577	0.0256
0	AC005160.1	ENSG00000227658	ENSG00000227658.1	lncRNA	chr7	40775558	40785217	+	0.211757	0	1.37	rs12234460	40410305	365253	1	1765	1	-0.0873509	0.232187	0.706761	-0.204331	0.0628176	0.00114289	-0.196352	0.0606376	0.00120316	meta	C	0.833333	0.166667	0.0688	0.1282	0.4742	0.0934	0.1636
0	AC005162.2	ENSG00000233517	ENSG00000233517.1	lncRNA	chr7	28987028	28988899	+	0.338919	0	1.54	rs1695508	28926939	60089	0.452842	2686	1	-0.315887	0.274569	0.249944	-0.235699	0.0656002	0.000326946	-0.240029	0.0638044	0.000168594	meta	G	0.702899	0.297101	0.267	0.2406	0.6141	0.2167	0.2781
0	AC005165.1	ENSG00000223561	ENSG00000223561.7	lncRNA	chr7	25751032	25593304	-	1.98284	0.22	8.23	rs1451382	25821799	70767	1	2393	1	-0.24531	0.135645	0.0705347	-0.13984	0.0748017	0.061556	-0.164434	0.0655023	0.0120609	meta	C	0.735507	0.264493	0.2277	0.2233	0.4435	0.2644	0.5061
0	AC005180.1	ENSG00000267405	ENSG00000267405.1	lncRNA	chr17	44797783	44794747	-	5.36378	0.46	13.02	rs35818943	44756723	41060	0.0001142	1854	0.00176842	-0.203513	0.102889	0.0479306	-0.289776	0.0568972	3.52482e-07	-0.269574	0.0497911	6.15963e-08	meta	C	0.507246	0.492754	0.1732	0.5533	0.7232	0.5119	0.4816
0	AC005180.2	ENSG00000267505	ENSG00000267505.1	lncRNA	chr17	44793199	44794474	+	2.77764	0.15	7.37	rs12952284	44793298	99	6.45235e-05	1864	0.0010527	-0.227448	0.110347	0.0392829	-0.32675	0.0631273	2.26641e-07	-0.302264	0.0547944	3.46156e-08	meta	G	0.626812	0.373188	0.1868	0.4553	0.506	0.4125	0.3395
0	AC005224.2	ENSG00000266378	ENSG00000266378.1	lncRNA	chr17	14327335	14329474	+	0.0766216	0	0.81	rs72813724	14661477	334142	1	3345	1	-1.3538	0.39197	0.000552691	0	0.696985	1	-1.3538	0.39197	0.000552691	trc	C	0.927536	0.072463	0.0038	0.0576	0.1081	0.0954	0.135
0	AC005224.3	ENSG00000266709	ENSG00000266709.1	lncRNA	chr17	14303854	14305505	+	0.142162	0	1.41	rs11078237	14258920	44934	1	3336	1	-0.758711	0.226463	0.000807347	NA	NA	NA	-0.758711	0.226463	0.000807347	trc	G	0.119565	0.880435	0.4455	0.9121	0.9335	0.8956	0.8722
0	AC005225.1	ENSG00000258443	ENSG00000258443.1	lncRNA	chr14	73520648	73517233	-	0.268176	0	0.97	rs7143344	73398394	122254	1	2118	1	0.679019	0.239798	0.00463117	0.55332	0.288566	0.0551768	0.627673	0.184429	0.000665713	meta	G	0.923913	0.076087	0.323	0.1124	0.0605	0.1113	0.2832
0	AC005225.2	ENSG00000258603	ENSG00000258603.4	lncRNA	chr14	73633941	73555115	-	0.453919	0.06	1.71	rs112599268	73638983	5042	1	2299	1	0.0617584	0.196472	0.753265	0.190871	0.0600823	0.00148898	0.179829	0.0574558	0.00174884	meta	C	0.815217	0.184783	0.1278	0.2723	0.003	0.2913	0.0746
0	AC005225.3	ENSG00000258695	ENSG00000258695.2	lncRNA	chr14	73522878	73530610	+	0.211014	0	0.68	rs35842680	73506660	16218	0.254164	2122	0.947107	-1.22475	0.719823	0.0888572	-0.581876	0.163538	0.000373616	-0.61343	0.159474	0.000119776	meta	A	0.898551	0.101449	0.0113	0.0865	0.004	0.2038	0.0297
0	AC005253.1	ENSG00000268030	ENSG00000268030.1	lncRNA	chr19	18561560	18557775	-	0.994662	0.16	2.06	rs11668079	18346929	214631	1	1977	1	0.504966	0.134552	0.000174778	0.000818537	0.179785	0.996367	0.323967	0.107724	0.00263516	meta	C	0.923913	0.076087	0.0038	0.0461	0.0367	0.0805	0.0368
0	AC005277.2	ENSG00000277621	ENSG00000277621.1	lncRNA	chr17	12983002	12982613	-	0.246622	0	1.34	rs4792283	12781590	201412	1	2847	1	1.22696	0.382385	0.00133341	0.693147	0.461404	0.161183	1.22696	0.382385	0.00133341	trc	A	0.942029	0.057971	0.3033	0.0821	0.0327	0.0656	0.0644
0	AC005280.2	ENSG00000284930	ENSG00000284930.1	lncRNA	chr14	73466167	73458850	-	0.202973	0	1.24	rs10134243	73478444	12277	1	2072	1	0.291581	0.258004	0.258416	0.604365	0.231889	0.00915345	0.464599	0.172466	0.00706303	meta	T	0.76087	0.23913	0.1619	0.3199	0.3304	0.2127	0.2106
0	AC005291.1	ENSG00000264067	ENSG00000264067.1	lncRNA	chr17	10320392	10341458	+	0.158851	0	0.79	rs12450747	9909245	411147	0.595777	2737	1	-0.201928	0.16064	0.208745	-0.283116	0.0807394	0.000453974	-0.266742	0.07214	0.000217675	meta	G	0.57971	0.42029	0.3843	0.3775	0.4613	0.3499	0.3804
0	AC005291.2	ENSG00000273388	ENSG00000273388.1	lncRNA	chr17	10291820	10317926	+	0.725946	0.03	3.42	rs4791381	9992017	299803	1	2834	1	0.290041	0.297675	0.329879	0.449826	0.138131	0.00112783	0.421516	0.125298	0.000767893	meta	G	0.92029	0.07971	0.27	0.0447	0.0675	0.0427	0.0665
0	AC005293.1	ENSG00000285555	ENSG00000285555.1	lncRNA	chr12	2335702	2332861	-	4.83081	0.51	12.57	rs7975467	2241097	94605	1	2147	1	-0.223414	0.131341	0.0889393	-0.195076	0.0636684	0.00218447	-0.200468	0.0572918	0.000466891	meta	A	0.894928	0.105072	0.2171	0.1398	0.2837	0.0268	0.1544
0	AC005304.3	ENSG00000266744	ENSG00000266744.1	lncRNA	chr17	13966952	13957748	-	0.0957432	0	0.73	rs72812656	13829915	137037	1	3235	1	0.571423	0.300417	0.0571583	0.461355	0.195171	0.0180862	0.494023	0.163665	0.00254026	meta	G	0.858696	0.141304	0.0076	0.1081	0.2004	0.1561	0.1677
0	AC005306.1	ENSG00000267283	ENSG00000267283.1	lncRNA	chr19	1989401	1990370	+	0.337432	0	1.61	rs58415489	1951648	37753	0.0791865	2709	0.416492	-0.602751	0.225117	0.00741742	-0.880712	0.266351	0.000944428	-0.718574	0.171933	2.92309e-05	meta	C	0.905797	0.094202	0.0363	0.1052	0.2183	0.1531	0.2342
0	AC005323.1	ENSG00000214970	ENSG00000214970.8	lncRNA	chr17	10579040	10623036	+	0.154932	0	0.67	rs9891299	10177980	401060	1	2613	1	-0.558709	0.156638	0.000361259	-0.169024	0.0850186	0.046802	-0.257701	0.0747216	0.00056304	meta	G	0.76087	0.23913	0.3986	0.2248	0.2252	0.3241	0.3538
0	AC005329.1	ENSG00000248015	ENSG00000248015.7	lncRNA	chr19	1396467	1392170	-	0.162432	0	0.6	rs2884298	1502071	105604	1	2579	1	0.349446	0.103049	0.000696189	0.193825	0.182093	0.287134	0.311697	0.0896837	0.000509876	meta	T	0.623188	0.376812	0.6967	0.3372	0.3829	0.3688	0.4059
0	AC005329.3	ENSG00000280486	ENSG00000280486.2	lncRNA	chr19	1389665	1385473	-	0.206757	0.03	0.71	rs113987381	1394531	4866	1	2591	1	0.655476	0.196114	0.000830812	0.213193	0.0982106	0.0299484	0.301871	0.0878147	0.000586912	meta	C	0.891304	0.108696	0.2791	0.1297	0.1319	0.0189	0.0951
0	AC005332.1	ENSG00000265100	ENSG00000265100.1	lncRNA	chr17	68247938	68246629	-	0.280203	0.04	1.31	rs11870513	68367349	119411	1	2261	1	0.460787	0.237847	0.052705	0.826172	0.366308	0.024108	0.569149	0.199484	0.00432944	meta	G	0.942029	0.057971	0.003	0.0389	0.1101	0.0755	0.0307
0	AC005332.2	ENSG00000267731	ENSG00000267731.1	lncRNA	chr17	68189884	68192802	+	0.693851	0.17	2.73	rs2058109	68146299	43585	1.83285e-05	2317	0.000336133	0.370995	0.10593	0.000461301	0.520602	0.11104	2.75299e-06	0.442277	0.0766464	7.91042e-09	meta	C	0.746377	0.253623	0.4123	0.147	0.6151	0.1809	0.2157
0	AC005332.3	ENSG00000274561	ENSG00000274561.1	lncRNA	chr17	68131462	68131907	+	5.04405	1.89	11.29	rs12947036	68422407	290945	0.565921	2216	1	0.388116	0.106135	0.00025538	NA	NA	NA	0.388116	0.106135	0.00025538	trc	C	0.836957	0.163043	0.146	0.1974	0.0466	0.2644	0.2904
0	AC005332.4	ENSG00000274712	ENSG00000274712.1	lncRNA	chr17	68205489	68207493	+	0.473243	0.08	2.28	rs17737996	68146789	58700	0.485689	2323	1	-0.453762	0.189697	0.0167549	-0.516932	0.181815	0.00446672	-0.486687	0.131261	0.000209078	meta	A	0.905797	0.094202	0.0643	0.0288	0.0079	0.0885	0.0757
0	AC005332.5	ENSG00000277476	ENSG00000277476.1	lncRNA	chr17	68133201	68135935	+	1.75243	0.59	4.55	rs2240607	68128187	5014	0.047118	2221	0.283215	-0.195939	0.129378	0.129907	-0.360075	0.0876232	3.96774e-05	-0.308462	0.0725501	2.12148e-05	meta	C	0.905797	0.094202	0.025	0.1628	0.1478	0.0219	0.1524
0	AC005332.6	ENSG00000278730	ENSG00000278730.1	lncRNA	chr17	68126666	68129586	+	9.57257	4.32	15.84	rs71387377	68153545	26879	1	2219	1	-0.128886	0.0788327	0.102065	-0.176055	0.0564612	0.00181983	-0.160062	0.0459025	0.000488445	meta	G	0.786232	0.213768	0.3222	0.2176	0.3562	0.1193	0.3027
0	AC005332.7	ENSG00000278740	ENSG00000278740.1	lncRNA	chr17	68188547	68189165	+	0.719932	0.1	2.75	rs12603962	68174754	13793	1.22916e-08	2314	3.69301e-07	0.491792	0.147909	0.000884276	0.616922	0.101422	1.18144e-09	0.576904	0.0836458	5.31186e-12	meta	C	0.742754	0.257246	0.1089	0.1455	0.3899	0.2147	0.1708
0	AC005342.1	ENSG00000203593	ENSG00000203593.3	lncRNA	chr12	2004666	2011392	+	0.0825	0	2.84	rs55724489	2108840	104174	1	2382	1	0.784916	0.679028	0.247706	0.962496	0.290174	0.000910036	0.935074	0.266831	0.000457699	meta	G	0.916667	0.083333	0.0053	0.0461	0	0.1173	0.0174
0	AC005358.1	ENSG00000227274	ENSG00000227274.1	lncRNA	chr17	12706135	12671862	-	1.56878	0.06	7.79	rs16946696	12852153	146018	1	2753	1	0.333613	0.193868	0.0852829	0.400463	0.158239	0.0113821	0.373733	0.122588	0.00229839	meta	G	0.757246	0.242754	0.5461	0.2046	0.3274	0.1571	0.2781
0	AC005363.2	ENSG00000277602	ENSG00000277602.1	lncRNA	chr16	1971896	1971655	-	0.138311	0	0.86	rs338777	1951535	20361	1	2230	1	-0.243068	0.0560458	0.00340872	NA	NA	NA	-0.243068	0.0560458	0.00340872	trc	C	0.536232	0.463768	0.2602	0.5432	0.7212	0.3211	0.5532
0	AC005387.1	ENSG00000268938	ENSG00000268938.2	lncRNA	chr19	18531613	18532632	+	0.0981757	0	0.58	rs11086093	18147891	383722	0.0433587	2025	0.265704	0.878879	0.206813	2.14117e-05	NA	NA	NA	0.878879	0.206813	2.14117e-05	trc	C	0.82971	0.17029	0.0484	0.1297	0.123	0.174	0.0491
0	AC005387.2	ENSG00000269191	ENSG00000269191.1	lncRNA	chr19	18532908	18536188	+	0.104932	0	1.56	rs12463263	18955106	422198	0.329397	2068	1	-1.45147	0.384379	0.000159283	NA	NA	NA	-1.45147	0.384379	0.000159283	trc	T	0.184783	0.815217	0.9871	0.8458	0.7937	0.7048	0.9499
0	AC005393.1	ENSG00000276445	ENSG00000276445.1	lncRNA	chr19	39813555	39812972	-	0.221284	0	0.83	rs12608515	39754389	59166	1	2207	1	0.689728	0.206495	0.000837284	-0.0943236	0.310461	0.767494	0.689728	0.206495	0.000837284	trc	C	0.876812	0.123188	0.1778	0.0735	0.1716	0.1541	0.2791
0	AC005410.2	ENSG00000266368	ENSG00000266368.1	lncRNA	chr17	11977594	11953889	-	0.390338	0	1.56	rs11078042	11884658	92936	1	2164	1	-0.710031	0.260249	0.00636662	-0.326288	0.165718	0.0489603	-0.436996	0.139784	0.0017707	meta	T	0.07971	0.92029	0.7103	0.8804	0.8929	0.9245	0.82
0	AC005414.1	ENSG00000285734	ENSG00000285734.1	lncRNA	chr12	2457392	2440189	-	0.628716	0.04	2.12	rs7313403	2439108	18284	1	2130	1	0.176463	0.185288	0.34091	0.412052	0.122131	0.000741254	0.340697	0.101972	0.000834517	meta	G	0.873188	0.126812	0.0567	0.2133	0.0288	0.1849	0.1493
0	AC005476.2	ENSG00000259146	ENSG00000259146.4	lncRNA	chr14	71321882	71292729	-	0.642095	0	2.47	rs141480824	70932075	389807	1	1544	1	-0.518706	0.283769	0.0675624	-0.330666	0.265212	0.212471	-0.418337	0.193762	0.030848	meta	C	0.945652	0.054347	0.0023	0.0476	0.001	0.1382	0.0215
0	AC005479.1	ENSG00000259005	ENSG00000259005.1	lncRNA	chr14	74474864	74474007	-	0.678986	0.03	3.26	rs8009662	74481400	6536	0.00118999	1988	0.0139712	0.289454	0.116873	0.0132617	0.563756	0.1218	3.68229e-06	0.420945	0.0843294	5.98585e-07	meta	T	0.376812	0.623188	0.7458	0.6787	0.4107	0.6491	0.7423
0	AC005480.1	ENSG00000258891	ENSG00000258891.1	lncRNA	chr14	73938114	73896164	-	0.849054	0.17	2.62	rs75730360	73942332	4218	1	2516	1	-0.0276333	0.133354	0.83584	-0.10456	0.0389883	0.00732198	-0.0985023	0.0374217	0.00848276	meta	G	0.873188	0.126812	0.0227	0.085	0.4107	0.0716	0.2873
0	AC005486.1	ENSG00000243018	ENSG00000243018.1	lncRNA	chr7	151249325	151254390	+	0.444054	0	2.4	rs62001897	151050563	198762	1	2501	1	NA	NA	NA	-0.729467	0.208112	0.000456318	-0.729467	0.208112	0.000456318	asc	G	0.938406	0.061594	0.0098	0.0432	0.0317	0.0606	0.0123
0	AC005519.1	ENSG00000258559	ENSG00000258559.2	lncRNA	chr14	74294425	74289127	-	0.783446	0.22	2.54	rs12435192	74574786	280361	1	2309	1	0.341275	0.176773	0.0535349	0.213601	0.109178	0.050413	0.248855	0.09289	0.00738355	meta	G	0.934783	0.065217	0.0008	0.098	0	0.0775	0.0368
0	AC005520.2	ENSG00000259065	ENSG00000259065.2	lncRNA	chr14	73787355	73803300	+	0.762635	0.21	2.79	rs12886003	73797256	9901	3.84704e-05	2525	0.000660338	1.33601	0.246259	5.78801e-08	0.476641	0.138515	0.00057939	0.683183	0.120727	1.52358e-08	meta	A	0.90942	0.090579	0.0098	0.2262	0.002	0.1252	0.091
0	AC005520.3	ENSG00000270140	ENSG00000270140.1	lncRNA	chr14	73905267	73905636	+	0.922365	0	2.44	rs112017048	73862369	42898	1	2487	1	-0.573103	0.228696	0.0122122	-0.928579	0.439702	0.0347006	-0.648791	0.202894	0.00138533	meta	G	0.931159	0.06884	0.3041	0.072	0.0506	0.0308	0.1258
0	AC005522.1	ENSG00000250614	ENSG00000250614.1	lncRNA	chr7	76478856	76474587	-	0.263108	0	1.14	rs137967196	76320640	158216	1	2264	1	0.251714	0.211802	0.234661	0.877531	0.236734	0.000209869	0.529944	0.157848	0.000787042	meta	G	0.865942	0.134058	0.0953	0.2089	0.2183	0.1421	0.1196
0	AC005532.1	ENSG00000230825	ENSG00000230825.2	lncRNA	chr7	7255154	7278071	+	0.147973	0	0.86	rs13237081	7261909	6755	0.0410139	3801	0.2548	0.0844184	0.223785	0.706003	0.489796	0.104623	2.84751e-06	0.417085	0.094777	1.07903e-05	meta	G	0.833333	0.166667	0.0265	0.304	0.1716	0.1879	0.2474
0	AC005534.1	ENSG00000224903	ENSG00000224903.2	lncRNA	chr7	156659582	156654185	-	0.25473	0	1.13	rs6975358	157088644	429062	1	2687	1	NA	NA	NA	0.963891	0.228416	0.00100175	0.963891	0.228416	0.00100175	asc	T	0.851449	0.148551	0.5567	0.1354	0.0486	0.1521	0.2086
0	AC005540.1	ENSG00000235852	ENSG00000235852.1	lncRNA	chr2	190882059	190880797	-	0.759392	0.13	3	rs62181188	191335091	453032	1	1743	1	0.528776	0.229654	0.0213074	0.343272	0.23355	0.141615	0.437584	0.16375	0.00753389	meta	A	0.927536	0.072463	0.0045	0.196	0.0615	0.0815	0.0767
0	AC005550.2	ENSG00000237070	ENSG00000237070.1	lncRNA	chr7	15667947	15681980	+	0.663243	0.04	4.24	rs6948865	15439059	228888	1	2568	1	-0.541104	0.221342	0.0144995	-0.333199	0.152096	0.028473	-0.399881	0.125354	0.00142266	meta	A	0.855072	0.144928	0.2504	0.1326	0.001	0.2584	0.1053
0	AC005562.1	ENSG00000214719	ENSG00000214719.13	lncRNA	chr17	30576464	30672789	+	2.88655	1.11	5.02	rs952190	30982397	405933	1	1456	1	0.200596	0.384418	0.601797	0.318733	0.107475	0.00302054	0.310169	0.103506	0.00272992	meta	C	0.293478	0.706522	0.9917	0.7767	0.5645	0.7346	0.5317
0	AC005592.1	ENSG00000261757	ENSG00000261757.1	lncRNA	chr5	142703782	142705421	+	0.166216	0	0.81	rs62382070	142464154	239628	1	2039	1	0.687442	0.26709	0.0100582	NA	NA	NA	0.687442	0.26709	0.0100582	trc	T	0.913043	0.086956	0.3691	0.098	0.1994	0.0875	0.1411
0	AC005606.2	ENSG00000261790	ENSG00000261790.2	lncRNA	chr16	1990477	1984877	-	0.459459	0.03	1.76	rs2073641	2029392	38915	1	2455	1	NA	NA	NA	-0.23612	0.0776617	0.00236291	-0.23612	0.0776617	0.00236291	asc	G	0.858696	0.141304	0.2685	0.0865	0.249	0.0915	0.0552
0	AC005618.1	ENSG00000272070	ENSG00000272070.1	lncRNA	chr5	141326210	141329357	+	0.804392	0.12	3.22	rs17524962	141730778	404568	1	1533	1	0.368076	0.16641	0.026976	0.861917	0.339289	0.0110737	0.463837	0.149407	0.00190585	meta	C	0.905797	0.094202	0.0068	0.0893	0	0.1392	0.0787
0	AC005632.3	ENSG00000261596	ENSG00000261596.2	lncRNA	chr16	21626742	21627569	+	0.992365	0.31	2.64	rs75228868	21808324	181582	1	888	1	-0.327138	0.127112	0.0100639	NA	NA	NA	-0.327138	0.127112	0.0100639	trc	C	0.82971	0.17029	0.0182	0.2378	0.2381	0.1471	0.2924
0	AC005670.3	ENSG00000262879	ENSG00000262879.6	lncRNA	chr17	47100323	46983287	-	9.90514	4.34	19.07	rs865750	47149976	49653	1	1824	1	0.313945	0.0933896	0.000774729	0.315861	0.422116	0.454291	0.314034	0.0911846	0.000573303	meta	C	0.257246	0.742754	0.7141	0.7277	0.75	0.665	0.5409
0	AC005674.1	ENSG00000250413	ENSG00000250413.1	lncRNA	chr4	10006482	10009725	+	3.66466	0.8	8.08	rs55848383	10079493	73011	1	4011	1	-0.167591	0.37661	0.656321	0.201625	0.0653349	0.00202857	0.190838	0.0643734	0.00303138	meta	C	0.793478	0.206522	0.0076	0.1513	0.1429	0.2346	0.1217
0	AC005695.2	ENSG00000263708	ENSG00000263708.2	lncRNA	chr17	9283174	9305651	+	0.0631757	0	1.33	rs57185494	9723677	440503	0.0606031	2355	0.342073	-0.304346	1.22338	0.811832	-0.589651	0.140117	2.57338e-05	-0.589651	0.140117	2.57338e-05	asc	A	0.92029	0.07971	0.0378	0.0231	0.2143	0.0417	0.0787
0	AC005695.3	ENSG00000273816	ENSG00000273816.1	lncRNA	chr17	9244897	9244666	-	0.245676	0	1.41	rs12453113	9519369	274472	1	2210	1	0.61409	0.115426	0.000480859	NA	NA	NA	0.61409	0.115426	0.000480859	trc	T	0.152174	0.847826	0.4713	0.8804	0.995	0.8101	0.8558
0	AC005696.3	ENSG00000272911	ENSG00000272911.1	lncRNA	chr17	2688473	2688960	+	0.22277	0	2.07	rs1079531	2868593	180120	0.0159429	2460	0.12387	-0.336694	0.278429	0.226563	-0.667704	0.149394	7.84299e-06	-0.59371	0.131641	6.48087e-06	meta	G	0.246377	0.753623	0.823	0.8098	0.8383	0.6968	0.6881
0	AC005697.2	ENSG00000266527	ENSG00000266527.1	lncRNA	chr17	27874645	27881237	+	0.0580405	0	0.46	rs1986311	27877072	2427	0.0880988	1433	0.45194	0.215992	0.274639	0.4316	0.27675	0.0703309	8.32081e-05	0.273011	0.0681323	6.14786e-05	meta	T	0.358696	0.641304	0.947	0.804	0.5238	0.7455	0.8098
0	AC005699.1	ENSG00000249631	ENSG00000249631.6	lncRNA	chr4	11625714	11823906	+	0.141689	0	0.96	rs1495157	11516063	109651	1	3016	1	-2.16361	0.412633	1.57617e-07	-0.193666	0.227672	0.394973	-0.653419	0.199342	0.00104591	meta	C	0.086956	0.913043	0.9501	0.8184	0.9008	0.8767	0.8845
0	AC005726.2	ENSG00000264044	ENSG00000264044.1	lncRNA	chr17	28633206	28635950	+	0.646959	0.09	1.74	rs62065341	28469882	163324	1	903	1	-0.411972	0.147986	0.00537178	NA	NA	NA	-0.411972	0.147986	0.00537178	trc	G	0.688406	0.311594	0.0787	0.317	0.1081	0.4563	0.3978
0	AC005730.2	ENSG00000261033	ENSG00000261033.1	lncRNA	chr17	20009234	20008051	-	0.0596622	0	0.32	rs6587212	20046288	37054	1	1576	1	0.476192	0.184348	0.00979109	NA	NA	NA	0.476192	0.184348	0.00979109	trc	A	0.869565	0.130435	0.1959	0.0764	0.1071	0.1292	0.0746
0	AC005730.3	ENSG00000266126	ENSG00000266126.1	lncRNA	chr17	19929737	19929372	-	0.940068	0	2.8	rs12943369	19963285	33548	1	1550	1	0.407584	0.12248	0.000875507	NA	NA	NA	0.407584	0.12248	0.000875507	trc	G	0.789855	0.210145	0.4092	0.2795	0.0308	0.2813	0.1718
0	AC005740.3	ENSG00000254099	ENSG00000254099.1	lncRNA	chr5	141982687	141970637	-	0.103851	0	0.83	rs115880622	142247988	265301	1	2134	1	NA	NA	NA	0.981819	0.291156	0.000745866	0.981819	0.291156	0.000745866	asc	C	0.931159	0.06884	0.0499	0.0605	0.2183	0.0408	0.0757
0	AC005740.4	ENSG00000271871	ENSG00000271871.1	lncRNA	chr5	141952419	141953375	+	0.639932	0.16	1.76	rs2961694	142163786	211367	1	2124	1	0.562643	0.201119	0.00514894	NA	NA	NA	0.562643	0.201119	0.00514894	trc	G	0.108696	0.891304	0.7126	0.8804	0.9117	0.8439	0.8589
0	AC005746.1	ENSG00000266934	ENSG00000266934.1	lncRNA	chr17	61382785	61384680	+	0.647635	0	2.23	rs77582326	61322891	59894	1	1362	1	0.59826	0.196701	0.00235426	0.303079	0.246265	0.218434	0.483289	0.153692	0.00166356	meta	G	0.923913	0.076087	0.1142	0.1297	0.128	0.1233	0.0491
0	AC005746.2	ENSG00000267131	ENSG00000267131.1	lncRNA	chr17	61400243	61361668	-	0.282838	0	1.05	rs12451524	61417174	16931	0.36901	1380	1	-0.0239944	0.183524	0.895979	-0.261155	0.0680288	0.000123592	-0.232505	0.0637875	0.000267398	meta	C	0.855072	0.144928	0.2708	0.1916	0.2847	0.0736	0.1421
0	AC005746.3	ENSG00000273982	ENSG00000273982.1	lncRNA	chr17	61355155	61354763	-	0.255676	0	0.84	rs9894455	61283768	71387	0.231519	1357	0.891312	1.06106	0.282273	0.000170611	NA	NA	NA	1.06106	0.282273	0.000170611	trc	A	0.934783	0.065217	0.3986	0.0692	0.001	0.0427	0.0337
0	AC005753.1	ENSG00000278925	ENSG00000278925.1	lncRNA	chr5	141826325	141825708	-	0.359189	0	2.1	rs249677	142159774	333449	1	1995	1	-0.0765773	0.208952	0.714005	-0.822993	0.218046	0.00183689	-0.433896	0.150864	0.00402647	meta	C	0.387681	0.612319	0.7995	0.6931	0.6419	0.6382	0.5419
0	AC005759.1	ENSG00000268650	ENSG00000268650.3	lncRNA	chr19	18204730	18220480	+	0.107297	0	0.67	rs58547189	18351898	147168	0.526175	2346	1	-0.14751	0.233158	0.526957	-0.421922	0.111406	0.000152321	-0.370917	0.100521	0.000224286	meta	G	0.681159	0.318841	0.2012	0.3718	0.4028	0.2455	0.4489
0	AC005775.1	ENSG00000266933	ENSG00000266933.2	lncRNA	chr19	507833	490046	-	0.0664189	0	0.26	rs3760879	542494	34661	0.000310105	3310	0.00430463	-0.26686	0.59274	0.661299	-1.4518	0.271945	9.36873e-08	-1.4518	0.271945	9.36873e-08	asc	G	0.916667	0.083333	0.4796	0.0447	0.0446	0.0288	0.1002
0	AC005776.2	ENSG00000273218	ENSG00000273218.1	lncRNA	chr19	15348417	15346068	-	0.433514	0.12	1.72	rs79366652	15562875	214458	0.185311	3513	0.765463	0.901478	0.222967	5.275e-05	NA	NA	NA	0.901478	0.222967	5.275e-05	trc	G	0.923913	0.076087	0.0045	0.0648	0.002	0.1551	0.1442
0	AC005785.1	ENSG00000268189	ENSG00000268189.2	lncRNA	chr19	15379076	15381194	+	0.157703	0	0.54	rs1002511	15786573	407497	1	2423	1	0.456087	0.0707964	0.00758433	NA	NA	NA	0.456087	0.0707964	0.00758433	trc	A	0.583333	0.416667	0.4297	0.4813	0.7907	0.3052	0.4121
0	AC005828.1	ENSG00000226797	ENSG00000226797.2	lncRNA	chr17	63414430	63381231	-	0.137027	0	1.32	rs7212529	63525605	111175	1	1161	1	-0.316578	0.347205	0.36188	-0.169714	0.0594122	0.0042827	-0.173892	0.058561	0.00298369	meta	A	0.492754	0.507246	0.6944	0.4467	0.2589	0.6332	0.3834
0	AC005828.2	ENSG00000263501	ENSG00000263501.1	lncRNA	chr17	63313521	63305262	-	0.154797	0	0.98	rs528370556	62814844	498677	1	1026	1	-0.447191	0.257519	0.0824693	-0.23697	0.150634	0.115684	-0.290562	0.130023	0.0254378	meta	T	0.858696	0.141304	0.2118	0.1873	0.1706	0.175	0.1963
0	AC005837.1	ENSG00000261335	ENSG00000261335.1	lncRNA	chr17	76671942	76673658	+	0.0966216	0.01	0.35	rs12709283	77014264	342322	0.0189046	2880	0.140578	0.412774	0.16507	0.0123982	1.11989	0.253411	9.90345e-06	0.623429	0.138314	6.56409e-06	meta	A	0.746377	0.253623	0.3843	0.2176	0.1567	0.3141	0.2239
0	AC005837.4	ENSG00000277382	ENSG00000277382.1	lncRNA	chr17	76709760	76710045	+	0.814662	0	9.71	rs7220584	76930746	220986	0.360925	2939	1	0.393433	0.161861	0.0150703	0.65923	0.210099	0.00170271	0.492432	0.128222	0.000122805	meta	C	0.746377	0.253623	0.2352	0.2262	0.3819	0.2793	0.2751
0	AC005838.2	ENSG00000266538	ENSG00000266538.1	lncRNA	chr17	15531089	15530773	-	2.15277	0.21	4.63	rs4544275	15960303	429214	1	2281	1	-0.608922	0.186193	0.001074	NA	NA	NA	-0.608922	0.186193	0.001074	trc	C	0.050724	0.949275	0.7625	0.9568	0.9831	0.995	0.9898
0	AC005840.2	ENSG00000256433	ENSG00000256433.3	lncRNA	chr12	6393879	6396148	+	0.646689	0.14	1.91	rs2240867	6469303	75424	1	2177	1	0.479751	0.138324	0.000523716	0.18245	0.204362	0.371977	0.386341	0.114551	0.000744436	meta	A	0.202899	0.797101	0.9758	0.6844	0.8452	0.8022	0.911
0	AC005840.4	ENSG00000276718	ENSG00000276718.1	lncRNA	chr12	6466537	6467135	+	0.757568	0.14	2.67	rs11063964	5969772	496765	1	1961	1	0.303863	0.119918	0.0112793	0.691972	0.261747	0.00820134	0.371193	0.109021	0.000662156	meta	A	0.75	0.25	0.4811	0.2334	0.1319	0.2525	0.2526
0	AC005884.1	ENSG00000267207	ENSG00000267207.1	lncRNA	chr17	61070122	61034636	-	0.385743	0	1.39	rs62071332	61487782	417660	1	1300	1	-0.125773	0.264119	0.633935	0.514763	0.13933	0.000220267	0.375317	0.123234	0.00232243	meta	A	0.898551	0.101449	0.1188	0.1311	0.0278	0.1779	0.1431
0	AC005899.1	ENSG00000264083	ENSG00000264083.1	lncRNA	chr17	32430967	32432841	+	0.631351	0	2.06	rs8068560	32110702	320265	0.178477	1448	0.745817	0.628907	0.163797	0.000123257	NA	NA	NA	0.628907	0.163797	0.000123257	trc	T	0.826087	0.173913	0.5598	0.1801	0.1835	0.1889	0.2577
0	AC005899.5	ENSG00000266385	ENSG00000266385.1	lncRNA	chr17	32411217	32412420	+	0.932365	0.12	2.4	rs75677726	32210217	201000	1	1444	1	-0.585971	0.223877	0.00886082	NA	NA	NA	-0.585971	0.223877	0.00886082	trc	G	0.942029	0.057971	0.0023	0.0634	0.003	0.0666	0.092
0	AC005899.8	ENSG00000279762	ENSG00000279762.3	lncRNA	chr17	32446038	32423971	-	0.597162	0.2	1.3	rs74808827	31980582	465456	1	1464	1	-0.150129	0.119019	0.207171	-0.355356	0.105284	0.000737607	-0.265262	0.0788582	0.000768808	meta	T	0.862319	0.137681	0.0998	0.2695	0.1766	0.1541	0.2137
0	AC005906.3	ENSG00000285523	ENSG00000285523.1	lncRNA	chr12	5088002	5092742	+	0.0756757	0	0.29	rs7137223	5570442	482440	1	2546	1	0.324128	0.147312	0.027787	0.829984	0.277464	0.00277769	0.435363	0.130111	0.000819603	meta	T	0.547101	0.452899	0.2738	0.438	0.3323	0.4632	0.4141
0	AC005909.1	ENSG00000265425	ENSG00000265425.1	lncRNA	chr18	68427030	68436918	+	0.0766216	0	0.51	rs4891343	68840134	413104	1	2683	1	-0.341022	0.14271	0.0168662	-0.430598	0.162987	0.00824394	-0.379894	0.107369	0.00040284	meta	C	0.532609	0.467391	0.18	0.4294	0.8105	0.3211	0.6442
0	AC005911.1	ENSG00000278356	ENSG00000278356.1	lncRNA	chr12	2885819	2886329	+	0.210608	0	1.13	rs10848693	2723847	161972	0.0147183	2725	0.115743	0.529292	0.183157	0.00385463	0.766911	0.212239	0.000302178	0.630718	0.138663	5.40122e-06	meta	A	0.782609	0.217391	0.174	0.1254	0.247	0.1412	0.1002
0	AC005912.2	ENSG00000275850	ENSG00000275850.1	lncRNA	chr12	3171657	3174056	+	0.169797	0.05	0.6	rs17697198	3578623	406966	0.776799	2704	1	-0.608355	0.167752	0.000287278	NA	NA	NA	-0.608355	0.167752	0.000287278	trc	A	0.865942	0.134058	0.0847	0.111	0.0149	0.165	0.0726
0	AC005920.2	ENSG00000249870	ENSG00000249870.1	lncRNA	chr17	51042524	51085471	+	0.147973	0	0.97	rs11079930	50806473	236051	0.0168631	1881	0.128499	0.239499	0.157528	0.128422	0.240552	0.0576533	3.01436e-05	0.240427	0.0541412	8.96496e-06	meta	T	0.442029	0.557971	0.1127	0.5072	0.4335	0.5964	0.4243
0	AC005954.1	ENSG00000267138	ENSG00000267138.1	lncRNA	chr19	3756659	3754620	-	0.0545946	0	0.58	rs12978629	3970517	213858	0.664685	2492	1	NA	NA	NA	0.429582	0.117834	0.000266728	0.429582	0.117834	0.000266728	asc	C	0.826087	0.173913	0.3782	0.1599	0.1974	0.1909	0.1677
0	AC005954.2	ENSG00000267205	ENSG00000267205.1	lncRNA	chr19	3753840	3756517	+	0.0699324	0	0.65	rs10416424	3313644	440196	1	2497	1	-0.503885	0.579218	0.384333	-0.330822	0.100986	0.00105312	-0.335928	0.0994849	0.00073368	meta	A	0.731884	0.268116	0.3608	0.2118	0.1121	0.33	0.2045
0	AC005972.3	ENSG00000283538	ENSG00000283538.3	lncRNA	chr17	62968549	62910021	-	0.376554	0	1.66	rs11867710	62512294	456255	0.121393	989	0.569426	-0.366691	0.124847	0.00331265	-0.40533	0.16333	0.013077	-0.380941	0.0991883	0.000122743	meta	C	0.586957	0.413043	0.0348	0.255	0.2887	0.5427	0.3405
0	AC006001.2	ENSG00000226824	ENSG00000226824.7	lncRNA	chr7	66654538	66671523	+	0.933784	0.08	2.43	rs1544549	66625676	28862	0.00022047	2534	0.00319961	0.536245	0.153874	0.000492228	0.238225	0.0534757	8.396e-06	0.27034	0.0505123	8.70049e-08	meta	T	0.48913	0.51087	0.7451	0.5908	0.4792	0.5875	0.4581
0	AC006017.1	ENSG00000229591	ENSG00000229591.1	lncRNA	chr7	152121717	152120001	-	0.97723	0.25	2.81	rs59934980	152175924	54207	0.113302	2070	0.542229	0.589891	0.146214	5.47351e-05	NA	NA	NA	0.589891	0.146214	5.47351e-05	trc	T	0.902174	0.097826	0.0061	0.085	0.2292	0.0785	0.1636
0	AC006019.1	ENSG00000203335	ENSG00000203335.5	lncRNA	chr7	154063325	154055286	-	0.0735135	0	0.38	rs10257714	154320960	257635	0.229224	2942	0.884679	-0.214836	0.35979	0.55043	-0.949133	0.222066	1.9191e-05	-0.74657	0.18897	7.79145e-05	meta	C	0.894928	0.105072	0.4531	0.0807	0.0714	0.0984	0.1431
0	AC006033.2	ENSG00000272908	ENSG00000272908.1	lncRNA	chr7	38329643	38326070	-	0.124865	0	0.82	rs34564515	38331972	2329	0.176699	3448	0.741316	-0.437888	0.169818	0.00992098	-0.638607	0.198573	0.0013	-0.522675	0.12906	5.12467e-05	meta	C	0.746377	0.253623	0.0696	0.2305	0.1647	0.3429	0.2434
0	AC006042.1	ENSG00000227719	ENSG00000227719.1	lncRNA	chr7	8114025	8116561	+	0.16277	0	0.77	rs6977578	8492889	378864	0.0214506	3099	0.155037	0.133054	0.185735	0.473766	0.607216	0.123374	8.57742e-07	0.462053	0.102768	6.92178e-06	meta	C	0.442029	0.557971	0.4372	0.5231	0.8681	0.4771	0.7137
0	AC006042.2	ENSG00000233108	ENSG00000233108.1	lncRNA	chr7	7969903	7958183	-	0.751486	0.27	2.4	rs56195159	8241577	271674	0.128689	2980	0.592451	-0.258025	0.147669	0.0805817	-0.272514	0.0736778	0.000216679	-0.269626	0.0659274	4.31841e-05	meta	T	0.594203	0.405797	0.6944	0.3415	0.5198	0.3718	0.2597
0	AC006043.1	ENSG00000285892	ENSG00000285892.1	lncRNA	chr7	78448999	78392626	-	0.400068	0.04	1.07	rs2471612	78033329	415670	1	3258	1	0.0094807	0.136102	0.944465	-0.14697	0.0454082	0.00120944	-0.1313	0.0430741	0.00230196	meta	T	0.257246	0.742754	0.6687	0.7118	0.7153	0.8072	0.8088
0	AC006059.1	ENSG00000230084	ENSG00000230084.6	lncRNA	chr3	42654388	42601963	-	7.99797	3.35	15.7	rs11129965	42476887	177501	1	2030	1	-0.375062	0.137482	0.00637049	-0.197201	0.124579	0.113436	-0.277396	0.0923164	0.00265722	meta	G	0.358696	0.641304	0.2678	0.6182	0.7768	0.5716	0.6912
0	AC006064.1	ENSG00000245667	ENSG00000245667.2	lncRNA	chr12	6543504	6544931	+	0.161757	0	1.1	rs2364477	6379947	163557	0.443828	1664	1	-0.166662	0.174618	0.339862	-0.753791	0.178055	2.30101e-05	-0.454505	0.124671	0.000266724	meta	A	0.688406	0.311594	0.4834	0.4769	0.501	0.2346	0.2996
0	AC006064.2	ENSG00000247853	ENSG00000247853.2	lncRNA	chr12	6578622	6584739	+	0.583108	0.15	1.51	rs1734114	6604284	25662	0.000433182	1575	0.0057662	0.106028	0.117956	0.368718	-0.351501	0.0571775	7.8697e-10	-0.26445	0.0514514	2.75036e-07	meta	A	0.757246	0.242754	0.618	0.147	0.2927	0.165	0.2454
0	AC006064.3	ENSG00000255966	ENSG00000255966.1	lncRNA	chr12	6533498	6532290	-	0.167297	0	0.63	rs11835466	6428331	105167	1	1707	1	-0.537684	0.183	0.00330167	NA	NA	NA	-0.537684	0.183	0.00330167	trc	A	0.735507	0.264493	0.292	0.2839	0.2996	0.2753	0.411
0	AC006111.2	ENSG00000263235	ENSG00000263235.1	lncRNA	chr16	3651703	3650636	-	0.386216	0	0.87	rs2238397	3195197	456506	1	2275	1	0.345021	0.111685	0.00200685	NA	NA	NA	0.345021	0.111685	0.00200685	trc	C	0.702899	0.297101	0.3654	0.2104	0.3452	0.2197	0.2556
0	AC006111.3	ENSG00000276754	ENSG00000276754.1	lncRNA	chr16	3686998	3687380	+	0.400068	0	1.36	rs2238427	3953762	266764	1	2299	1	0.486535	0.143283	0.000684704	0.0894525	0.218655	0.688654	0.486535	0.143283	0.000684704	trc	G	0.557971	0.442029	0.2133	0.379	0.4028	0.4811	0.3947
0	AC006141.1	ENSG00000264895	ENSG00000264895.1	lncRNA	chr17	51251748	51249579	-	1.47764	0.37	3.1	rs2041319	51048172	203576	1	1957	1	-0.0715639	0.0801004	0.371628	-0.313382	0.0850698	0.000229758	-0.185204	0.0583172	0.0014942	meta	A	0.507246	0.492754	0.6717	0.5231	0.2421	0.5537	0.3712
0	AC006159.1	ENSG00000235427	ENSG00000235427.1	lncRNA	chr7	116551969	116542718	-	0.912703	0.04	3.06	rs76210827	116669015	117046	0.0289589	1687	0.196183	-0.163905	0.251921	0.515291	-0.622547	0.137116	5.61804e-06	-0.517728	0.120433	1.71659e-05	meta	T	0.942029	0.057971	0.0015	0.013	0.0972	0.0288	0.1033
0	AC006160.1	ENSG00000249502	ENSG00000249502.3	lncRNA	chr4	17614585	17586267	-	0.539865	0.08	4.37	rs13120449	17559105	55480	1	2224	1	0.362866	0.135701	0.00749486	0.122514	0.0496485	0.0136012	0.150889	0.0466258	0.00121145	meta	G	0.768116	0.231884	0.0151	0.1902	0.0645	0.3002	0.3947
0	AC006238.2	ENSG00000285653	ENSG00000285653.1	lncRNA	chr18	9841559	9840340	-	0.444122	0.06	2.93	rs62078819	9914839	73280	1	2878	1	0.529979	0.220023	0.0160075	0.347912	0.131041	0.00793142	0.395584	0.112586	0.000442054	meta	G	0.858696	0.141304	0.0325	0.098	0.1895	0.2097	0.228
0	AC006252.1	ENSG00000243224	ENSG00000243224.1	lncRNA	chr3	52239258	52241097	+	0.135676	0	0.39	rs141104872	52604908	365650	1	962	1	-0.997346	0.332562	0.00270887	0.191788	0.460254	0.683696	-0.997346	0.332562	0.00270887	trc	C	0.942029	0.057971	0.0408	0.0317	0	0.0586	0.0092
0	AC006270.1	ENSG00000264513	ENSG00000264513.1	lncRNA	chr17	63130947	63117019	-	0.0731757	0	1.3	rs9898889	62729131	401816	1	1055	1	-0.272876	0.308459	0.37635	-0.248631	0.0868936	0.00421873	-0.250413	0.0836383	0.00275344	meta	C	0.728261	0.271739	0.0598	0.3343	0.2063	0.3757	0.2832
0	AC006299.1	ENSG00000246225	ENSG00000246225.7	lncRNA	chr11	22829380	22945393	+	0.828784	0.09	2.94	rs2195029	22950645	121265	3.6231e-19	3060	3.13898e-17	0.428112	0.137366	0.00182966	0.487534	0.0524532	1.47688e-20	0.479972	0.0490022	1.18402e-22	meta	A	0.507246	0.492754	0.3593	0.5389	0.2867	0.6153	0.3231
0	AC006355.2	ENSG00000281120	ENSG00000281120.1	lncRNA	chr7	79139829	79177210	+	0.262162	0	1.15	rs2080724	78888063	251766	1	2391	1	-0.09844	0.122887	0.423096	-0.128408	0.0427154	0.00264588	-0.125178	0.0403474	0.00191893	meta	C	0.663043	0.336957	0.2988	0.3588	0.5169	0.4085	0.2454
0	AC006369.1	ENSG00000236213	ENSG00000236213.2	lncRNA	chr2	37562486	37646698	+	0.125946	0	0.67	rs10207473	37456140	106346	1	2661	1	-0.607521	0.473788	0.240579	-0.293518	0.0948799	0.00197763	-0.293518	0.0948799	0.00197763	asc	T	0.818841	0.181159	0.1248	0.1239	0.0863	0.1988	0.1994
0	AC006372.1	ENSG00000223872	ENSG00000223872.2	lncRNA	chr7	157501322	157503908	+	0.0764189	0	0.64	rs4716781	157806801	305479	1	3089	1	1.56359	1.68762	0.406623	0.816266	0.198936	0.000940207	0.816266	0.198936	0.000940207	asc	C	0.163043	0.836957	0.9871	0.745	0.999	0.7266	0.9233
0	AC006378.1	ENSG00000236861	ENSG00000236861.6	lncRNA	chr7	93969442	94011113	+	0.268446	0	0.91	rs72615127	93676715	292727	1	1666	1	-0.432258	0.190001	0.022904	-0.552176	0.498963	0.268446	-0.447444	0.177563	0.0117382	meta	C	0.913043	0.086956	0.2716	0.1844	0.381	0.0249	0.1411
0	AC006435.2	ENSG00000263345	ENSG00000263345.1	lncRNA	chr17	2379306	2375061	-	0.980608	0.13	4.76	rs3213712	2372440	6866	0.457593	2295	1	-0.349073	0.156513	0.0257269	-0.320888	0.107655	0.00287589	-0.32994	0.0886986	0.000199387	meta	C	0.873188	0.126812	0.5507	0.1124	0.1478	0.0954	0.2423
0	AC006441.1	ENSG00000263466	ENSG00000263466.1	lncRNA	chr17	38904600	38903704	-	0.895338	0.11	4.05	rs9910910	39191076	286476	1	1819	1	0.22007	0.169135	0.193207	0.301965	0.0982	0.002105	0.281319	0.0849239	0.000924341	meta	A	0.815217	0.184783	0.5378	0.1455	0.2421	0.1302	0.2045
0	AC006460.1	ENSG00000228509	ENSG00000228509.5	lncRNA	chr2	190708716	190676944	-	0.777027	0.12	3.32	rs6745661	190820943	112227	0.00780049	1885	0.0696225	-0.238548	0.0919826	0.0095031	-0.26429	0.0693488	0.00013839	-0.254961	0.0553743	4.13819e-06	meta	T	0.648551	0.351449	0.2564	0.2954	0.2887	0.4682	0.1789
0	AC006460.2	ENSG00000284052	ENSG00000284052.1	lncRNA	chr2	190649840	190607660	-	2.0423	0.48	4.74	rs7594518	190647268	2572	2.11353e-07	1892	5.32355e-06	-0.260169	0.0858746	0.00244851	-0.320508	0.0559864	1.03587e-08	-0.302511	0.0468995	1.11709e-10	meta	A	0.561594	0.438406	0.3812	0.3545	0.4385	0.492	0.2955
0	AC006480.2	ENSG00000273448	ENSG00000273448.1	lncRNA	chr7	67333047	67334383	+	1.46966	0.47	3.45	rs1076440	67369150	36103	0.00560877	3813	0.0525577	0.507155	0.116191	1.27217e-05	0.313986	0.136443	0.0213794	0.425957	0.088462	1.47096e-06	meta	C	0.844203	0.155797	0.118	0.1182	0.1052	0.1849	0.2198
0	AC006483.2	ENSG00000272719	ENSG00000272719.1	lncRNA	chr7	5556731	5557245	+	0.0947297	0	1.07	rs12540576	5882171	325440	0.0584546	2978	0.3336	1.63721	0.383504	1.96288e-05	NA	NA	NA	1.63721	0.383504	1.96288e-05	trc	C	0.822464	0.177536	0.0416	0.3977	0.123	0.1789	0.1667
0	AC006487.2	ENSG00000250310	ENSG00000250310.2	lncRNA	chr17	49577962	49544788	-	0.0623649	0	0.34	rs11658497	49956960	378998	1	1829	1	-0.46637	0.858196	0.586833	-0.769354	0.238889	0.00127944	-0.747565	0.230139	0.00116088	meta	G	0.938406	0.061594	0.0129	0.0648	0	0.0765	0.1196
0	AC006504.1	ENSG00000261770	ENSG00000261770.1	lncRNA	chr19	27760849	27757184	-	0.856014	0.17	2.01	rs11671795	27769000	8151	5.16374e-20	3019	4.82749e-18	0.701887	0.116252	1.56383e-09	0.649718	0.0815639	1.64218e-15	0.666927	0.0667691	1.71041e-23	meta	T	0.873188	0.126812	0.0076	0.1311	0.0069	0.1431	0.2076
0	AC006504.5	ENSG00000267575	ENSG00000267575.7	lncRNA	chr19	27793431	27984984	+	2.59784	1.29	5.18	rs62108201	27611144	182287	1	3045	1	-0.138841	0.0851913	0.103153	-0.254602	0.0805644	0.00157646	-0.19995	0.058535	0.000635699	meta	T	0.797101	0.202899	0.1354	0.2032	0.0516	0.2624	0.2679
0	AC006504.7	ENSG00000281468	ENSG00000281468.1	lncRNA	chr19	27802838	27803472	+	0.786689	0.14	2.78	rs11667250	27918453	115615	0.938078	3071	1	-0.25082	0.153557	0.102383	-0.421113	0.126387	0.000862462	-0.35234	0.0975843	0.000305463	meta	G	0.869565	0.130435	0.0227	0.1383	0.0069	0.1531	0.1748
0	AC006538.1	ENSG00000261342	ENSG00000261342.1	lncRNA	chr19	2729327	2727743	-	0.0741216	0	0.27	rs62125445	3001392	272065	1	3426	1	0.526476	0.154321	0.000645893	NA	NA	NA	0.526476	0.154321	0.000645893	trc	G	0.768116	0.231884	0.0121	0.1902	0.3512	0.2873	0.1503
0	AC006547.1	ENSG00000236540	ENSG00000236540.7	lncRNA	chr22	20070569	20058030	-	0.952365	0	2.6	rs362116	20367930	297361	1	2493	1	-0.232766	0.166624	0.162429	-0.255878	0.08377	0.00225416	-0.251215	0.0748437	0.000789291	meta	A	0.101449	0.898551	0.7663	0.9251	0.9405	0.8946	0.8906
0	AC006557.1	ENSG00000267150	ENSG00000267150.1	lncRNA	chr18	14089935	14091019	+	0.139797	0	0.55	rs4101178	14186990	97055	1	2901	1	0.671905	0.206584	0.00114411	NA	NA	NA	0.671905	0.206584	0.00114411	trc	C	0.862319	0.137681	0.0393	0.1369	0.1706	0.1233	0.1861
0	AC006566.1	ENSG00000273368	ENSG00000273368.1	lncRNA	chr18	8154558	8155070	+	1.04074	0	3.45	rs11876266	8259934	105376	0.68987	2345	1	0.393475	0.108684	0.000294188	NA	NA	NA	0.393475	0.108684	0.000294188	trc	C	0.318841	0.681159	0.5681	0.7046	0.4484	0.6431	0.6268
0	AC006960.3	ENSG00000260070	ENSG00000260070.1	lncRNA	chr7	36319775	36320479	+	0.0928378	0	0.42	rs4270864	36173428	146347	0.317385	2376	1	-0.6321	0.165481	0.00013358	NA	NA	NA	-0.6321	0.165481	0.00013358	trc	G	0.507246	0.492754	0.4024	0.6239	0.6825	0.504	0.681
0	AC007014.1	ENSG00000262020	ENSG00000262020.1	lncRNA	chr16	11071102	11066496	-	0.0892568	0	0.92	rs58336892	11568139	497037	0.0684619	3525	0.374241	0.242129	0.341848	0.478762	0.683934	0.156393	1.2245e-05	0.607469	0.142217	1.94218e-05	meta	T	0.865942	0.134058	0.1498	0.1124	0.006	0.1909	0.1391
0	AC007036.1	ENSG00000227017	ENSG00000227017.1	lncRNA	chr7	30179014	30176387	-	1.15804	0.13	3.23	rs6954432	30202765	23751	1	1724	1	-0.205045	0.0937584	0.0287463	-0.132178	0.0624103	0.034185	-0.154551	0.0519529	0.0029315	meta	A	0.684783	0.315217	0.4357	0.281	0.1687	0.3221	0.3466
0	AC007036.2	ENSG00000230751	ENSG00000230751.1	lncRNA	chr7	30140870	30141417	+	0.733514	0	2.42	rs759373	29752616	388254	1	1886	1	-0.357697	0.123542	0.00378744	-0.251768	0.146885	0.0865206	-0.313809	0.0945466	0.000903115	meta	A	0.271739	0.728261	0.6324	0.5159	0.6954	0.66	0.6339
0	AC007038.1	ENSG00000229127	ENSG00000229127.2	lncRNA	chr2	210030572	210064356	+	3.39615	0.81	7.08	rs13382799	209866488	164084	1	1341	1	0.256688	0.0837868	0.00218704	NA	NA	NA	0.256688	0.0837868	0.00218704	trc	C	0.826087	0.173913	0.3389	0.1787	0.1657	0.2485	0.4335
0	AC007064.2	ENSG00000237689	ENSG00000237689.1	lncRNA	chr22	16869478	16871126	+	0.444662	0	1.52	rs56341226	16580157	289321	0.793938	2764	1	1.69493	0.467369	0.000287242	NA	NA	NA	1.69493	0.467369	0.000287242	trc	G	0.934783	0.065217	0.0023	0.0418	0	0.1074	0.0051
0	AC007066.2	ENSG00000261094	ENSG00000261094.2	lncRNA	chr9	122937623	122940333	+	1.24534	0.36	2.59	rs60356737	122656447	281176	0.278325	1635	1	0.445571	0.18227	0.014503	0.721489	0.240577	0.00270879	0.546193	0.145282	0.000170229	meta	T	0.942029	0.057971	0.0575	0.0303	0.1944	0.001	0.0276
0	AC007098.1	ENSG00000231609	ENSG00000231609.7	lncRNA	chr2	63048640	62957326	-	0.536892	0.09	1.78	rs17517026	62569736	478904	0.992582	1328	1	0.572549	0.161858	0.000404159	0.170591	0.0905037	0.059442	0.266332	0.0789935	0.000747426	meta	T	0.880435	0.119565	0.0129	0.0922	0	0.1958	0.0695
0	AC007114.1	ENSG00000263004	ENSG00000263004.2	lncRNA	chr17	57085024	57071814	-	0.945135	0.26	3.24	rs9907790	57188815	103791	1	1987	1	0.44387	0.148111	0.00272773	0.223106	0.122323	0.0681644	0.312625	0.0943155	0.000917487	meta	A	0.789855	0.210145	0.5182	0.2536	0.3264	0.2296	0.1503
0	AC007114.2	ENSG00000263089	ENSG00000263089.1	lncRNA	chr17	57096425	57092145	-	0.606622	0.13	1.56	rs28572523	57218988	122563	1	2000	1	0.368584	0.18655	0.0481778	0.3105	0.146166	0.0336452	0.332594	0.115055	0.00384343	meta	C	0.916667	0.083333	0.1112	0.0677	0.1419	0.0547	0.0204
0	AC007216.1	ENSG00000260488	ENSG00000260488.1	lncRNA	chr16	11977850	11976851	-	0.0880405	0	0.39	rs7193318	12305705	327855	0.525829	2768	1	-1.05446	0.282545	0.000189967	NA	NA	NA	-1.05446	0.282545	0.000189967	trc	T	0.17029	0.82971	0.9781	0.7392	0.9187	0.7565	0.7965
0	AC007216.3	ENSG00000261560	ENSG00000261560.1	lncRNA	chr16	11882569	11881075	-	0.940743	0.3	2.3	rs865533	12179366	296797	1	2935	1	-0.303658	0.0902793	0.000769492	-0.118922	0.144333	0.409971	-0.251707	0.0765396	0.00100693	meta	G	0.318841	0.681159	0.233	0.7161	0.5556	0.7674	0.6984
0	AC007216.4	ENSG00000263307	ENSG00000263307.1	lncRNA	chr16	11851649	11895611	+	0.424459	0.03	1.73	rs16958642	11770176	81473	1	2985	1	0.192939	0.241114	0.423597	-0.415455	0.106971	0.000102827	-0.3154	0.0977798	0.00125701	meta	G	0.916667	0.083333	0.3124	0.0778	0.0427	0.0944	0.0777
0	AC007220.1	ENSG00000263033	ENSG00000263033.2	lncRNA	chr16	11196177	11224969	+	0.0755405	0	0.48	rs35006402	11606973	410796	1	3397	1	0.130304	0.246218	0.596651	0.357118	0.117884	0.00245045	0.314821	0.106326	0.00306737	meta	G	0.927536	0.072463	0.0053	0.0331	0.0486	0.0825	0.1053
0	AC007255.1	ENSG00000223813	ENSG00000223813.3	lncRNA	chr7	29563670	29514224	-	0.353041	0.06	0.92	rs77641648	29489233	74437	0.316805	2792	1	0.858137	0.24446	0.000447545	0.314012	0.122874	0.0106019	0.423756	0.109786	0.000113469	meta	C	0.927536	0.072463	0.0068	0.0879	0.1587	0.0408	0.1053
0	AC007272.1	ENSG00000232719	ENSG00000232719.1	lncRNA	chr2	201101382	201103136	+	0.129662	0	0.48	rs2348117	200733798	367584	1	1600	1	-0.671322	0.23945	0.00505349	NA	NA	NA	-0.671322	0.23945	0.00505349	trc	G	0.101449	0.898551	0.4289	0.8862	0.7996	0.8867	0.9202
0	AC007278.1	ENSG00000234389	ENSG00000234389.1	lncRNA	chr2	102438713	102440475	+	0.0697297	0	0.38	rs10186746	102249917	188796	0.03068	2328	0.204941	-0.236499	0.252191	0.34836	-0.925667	0.193864	1.79858e-06	-0.669686	0.153699	1.31787e-05	meta	G	0.594203	0.405797	0.1868	0.3343	0.6746	0.3569	0.6186
0	AC007278.2	ENSG00000236525	ENSG00000236525.1	lncRNA	chr2	102433957	102435340	+	0.0959459	0	0.9	rs974950	102042732	391225	1	2331	1	0.0292187	0.220302	0.894486	0.65248	0.177329	0.000233697	0.407429	0.138137	0.00318338	meta	C	0.543478	0.456522	0.5023	0.5173	0.5526	0.4165	0.3558
0	AC007285.1	ENSG00000227014	ENSG00000227014.6	lncRNA	chr7	29988600	30027543	+	0.21777	0	1	rs17158159	29515550	473050	1	2125	1	0.61353	0.16749	0.0002492	0.0897551	0.144964	0.535815	0.314077	0.109611	0.004165	meta	G	0.916667	0.083333	0.379	0.2147	0.1032	0.0984	0.0613
0	AC007292.1	ENSG00000267980	ENSG00000267980.1	lncRNA	chr19	4363789	4364640	+	0.292297	0	0.85	rs7251000	4714456	350667	1	2542	1	-0.395245	0.128026	0.00202037	NA	NA	NA	-0.395245	0.128026	0.00202037	trc	C	0.634058	0.365942	0.4478	0.4438	0.2629	0.4851	0.499
0	AC007292.2	ENSG00000269318	ENSG00000269318.1	lncRNA	chr19	4358448	4356637	-	0.314527	0.05	1.42	rs350879	4153662	204786	1	2527	1	-0.51475	0.145837	0.000416144	-0.0903908	0.198319	0.648544	-0.365812	0.11749	0.00184839	meta	G	0.163043	0.836957	0.9758	0.8213	0.9196	0.7505	0.8241
0	AC007292.3	ENSG00000269807	ENSG00000269807.1	lncRNA	chr19	4354057	4347244	-	0.0501351	0	0.36	rs2043327	4624054	269997	0.00347448	2517	0.0351824	NA	NA	NA	0.857121	0.177538	1.38041e-06	0.857121	0.177538	1.38041e-06	asc	T	0.887681	0.112319	0.1619	0.1988	0.3006	0.159	0.3016
0	AC007298.1	ENSG00000257715	ENSG00000257715.1	lncRNA	chr12	96025323	96027971	+	0.141216	0	0.59	rs58195841	96173877	148554	1	2781	1	0.936406	0.243383	0.000119348	0.180207	0.434027	0.677998	0.755506	0.212285	0.000372373	meta	G	0.942029	0.057971	0.056	0.0778	0.1558	0.0398	0.0276
0	AC007319.1	ENSG00000224063	ENSG00000224063.6	lncRNA	chr2	187003220	187556288	+	3.29669	0.93	7.28	rs17705966	187300439	297219	1	1725	1	0.424483	0.130381	0.00113113	0.254089	0.250282	0.310006	0.388112	0.115632	0.000789538	meta	A	0.862319	0.137681	0.0106	0.1297	0	0.2028	0.1155
0	AC007326.5	ENSG00000284294	ENSG00000284294.1	lncRNA	chr22	18936411	18947741	+	0.195676	0	2.07	rs76878028	18814600	121811	1	1479	1	0.839763	0.219149	0.0122236	NA	NA	NA	0.839763	0.219149	0.0122236	trc	C	0.528986	0.471014	0.3843	0.3948	0.3929	0.4881	0.4898
0	AC007327.2	ENSG00000229679	ENSG00000229679.1	lncRNA	chr7	36231107	36229280	-	0.0512838	0	0.35	rs56198968	35943901	287206	1	2204	1	0.549759	0.142368	0.0022623	NA	NA	NA	0.549759	0.142368	0.0022623	trc	G	0.699275	0.300725	0.0469	0.3718	0.256	0.3419	0.3303
0	AC007336.1	ENSG00000261997	ENSG00000261997.1	lncRNA	chr16	55538200	55542027	+	0.469054	0.09	1.75	rs12925824	55855977	317777	0.235462	3002	0.900798	0.374672	0.0986185	0.000145161	0.304081	0.275307	0.269371	0.366644	0.0928417	7.84351e-05	meta	T	0.702899	0.297101	0.7315	0.2349	0.3958	0.2664	0.4949
0	AC007336.2	ENSG00000274508	ENSG00000274508.1	lncRNA	chr16	55426130	55425574	-	0.067027	0	0.66	rs28386840	55652906	226776	0.0133272	3009	0.107108	-0.96918	0.211143	4.42911e-06	NA	NA	NA	-0.96918	0.211143	4.42911e-06	trc	T	0.380435	0.619565	0.4183	0.7305	0.5714	0.7475	0.7055
0	AC007342.1	ENSG00000259926	ENSG00000259926.1	lncRNA	chr16	53448748	53449590	+	0.449257	0	1.53	rs113191842	53783406	334658	0.350492	1957	1	0.467877	0.182467	0.0103422	0.358179	0.129041	0.00550819	0.394751	0.105357	0.000179096	meta	G	0.90942	0.090579	0.0439	0.072	0.002	0.1491	0.0153
0	AC007342.4	ENSG00000261804	ENSG00000261804.2	lncRNA	chr16	53373479	53385019	+	0.0697297	0	0.37	rs2080364	53342547	30932	1	1917	1	-0.612605	0.201971	0.0230051	NA	NA	NA	-0.612605	0.201971	0.0230051	trc	G	0.431159	0.568841	0.612	0.6081	0.5149	0.5586	0.3967
0	AC007347.1	ENSG00000261049	ENSG00000261049.2	lncRNA	chr16	54054583	54033997	-	0.0941216	0	0.76	rs1477092	54029926	24657	0.0874068	2415	0.449408	0.0300019	0.239201	0.902672	-0.193702	0.0468952	3.61933e-05	-0.193702	0.0468952	3.61933e-05	asc	C	0.576087	0.423913	0.8623	0.4928	0.5278	0.3708	0.6902
0	AC007362.1	ENSG00000225216	ENSG00000225216.6	lncRNA	chr2	205764006	205756469	-	2.55818	0.39	7.78	rs73066120	205761861	2145	0.434037	1897	1	-0.344874	0.209963	0.100476	-0.569687	0.1674	0.00066616	-0.482318	0.130891	0.000228802	meta	G	0.945652	0.054347	0.1936	0.0677	0.1111	0.0477	0.1094
0	AC007365.1	ENSG00000226756	ENSG00000226756.1	lncRNA	chr2	64644612	64646698	+	0.302905	0.03	1.05	rs2422435	65030715	386103	1	2070	1	-0.543541	0.164561	0.000956653	-0.315733	0.288034	0.273007	-0.487481	0.142885	0.000645618	meta	G	0.858696	0.141304	0.0053	0.1066	0.0893	0.1282	0.1984
0	AC007370.1	ENSG00000250098	ENSG00000250098.1	lncRNA	chr4	12948670	12947574	-	0.0775	0	0.63	rs373756692	12614251	334419	0.598995	2678	1	-0.0384857	0.457187	0.934982	0.880896	0.238683	0.000223672	0.880896	0.238683	0.000223672	asc	T	0.880435	0.119565	0.0431	0.1643	0.13	0.1789	0.1125
0	AC007370.2	ENSG00000250371	ENSG00000250371.1	lncRNA	chr4	12864961	12859101	-	0.19	0.05	0.45	rs10016090	12621966	242995	1	2809	1	-0.476887	0.180801	0.00834866	-0.503873	0.302079	0.0953124	-0.484004	0.155137	0.00180938	meta	C	0.931159	0.06884	0.3064	0.0389	0.002	0.0706	0.0358
0	AC007376.2	ENSG00000258569	ENSG00000258569.1	lncRNA	chr14	76761388	76710658	-	0.0524324	0	0.29	rs10873293	76674355	87033	0.444447	2627	1	-0.00512845	0.250233	0.983649	0.17572	0.0459085	0.000129395	0.169831	0.0451548	0.000169184	meta	G	0.67029	0.32971	0.1732	0.2435	0.3929	0.3052	0.3241
0	AC007378.1	ENSG00000273090	ENSG00000273090.1	lncRNA	chr2	36513732	36513255	-	3.97554	0.49	13.14	rs56740767	36795502	281770	1	2599	1	-0.390071	0.229685	0.0894536	-0.32255	0.174883	0.065129	-0.347329	0.139141	0.012552	meta	T	0.902174	0.097826	0.4327	0.0749	0.1954	0.0109	0.2096
0	AC007384.1	ENSG00000237513	ENSG00000237513.2	lncRNA	chr7	104940943	105000713	+	1.77993	0.46	5.09	rs6948885	105024432	83489	0.043129	1793	0.264943	0.17266	0.186286	0.354002	0.195757	0.0474874	3.75119e-05	0.194348	0.0460158	2.40541e-05	meta	C	0.644928	0.355072	0.23	0.3271	0.2946	0.3598	0.2147
0	AC007389.1	ENSG00000204929	ENSG00000204929.13	lncRNA	chr2	65436711	66200373	+	0.227905	0.01	0.84	rs2043724	65452086	15375	2.40341e-07	2404	5.97877e-06	0.44948	0.134466	0.00082964	0.235177	0.040956	9.34673e-09	0.25337	0.039179	9.99754e-11	meta	G	0.583333	0.416667	0.1324	0.4135	0.6478	0.3171	0.5092
0	AC007405.1	ENSG00000234350	ENSG00000234350.5	lncRNA	chr2	170813670	170700368	-	0.2525	0.01	0.78	rs12472397	170747670	66000	4.22595e-14	2411	2.32717e-12	0.159101	0.143864	0.268765	0.799812	0.0863656	2.02979e-20	0.630076	0.0740472	1.75278e-17	meta	C	0.699275	0.300725	0.0628	0.2046	0.1796	0.3569	0.3313
0	AC007405.2	ENSG00000235934	ENSG00000235934.2	lncRNA	chr2	170818037	170814686	-	0.173514	0	0.93	rs7601002	170320666	497371	0.999397	2403	1	NA	NA	NA	-1.12566	0.318902	0.000415895	-1.12566	0.318902	0.000415895	asc	A	0.072463	0.927536	0.621	0.9063	0.9177	0.9443	0.9325
0	AC007405.3	ENSG00000239467	ENSG00000239467.6	lncRNA	chr2	170766878	170778729	+	0.296959	0	0.85	rs74671122	170809554	42676	1	2444	1	0.534388	0.262165	0.0415137	0.734504	0.296487	0.0132359	0.622198	0.196398	0.00153464	meta	T	0.916667	0.083333	0.0212	0.1729	0.001	0.0497	0.0501
0	AC007406.3	ENSG00000256540	ENSG00000256540.1	lncRNA	chr12	182399	166856	-	0.0817568	0	0.69	rs10849066	475257	292858	0.00112199	1803	0.0132581	0.998832	0.00655173	6.22292e-07	NA	NA	NA	0.998832	0.00655173	6.22292e-07	trc	A	0.938406	0.061594	0.2307	0.0692	0.0625	0.0348	0.1135
0	AC007431.1	ENSG00000263499	ENSG00000263499.1	lncRNA	chr17	57608412	57600856	-	0.156554	0	0.48	rs56333746	57514665	93747	1	1983	1	0.782848	0.218601	0.000342055	0.275569	0.290587	0.342967	0.599519	0.17469	0.000599355	meta	T	0.931159	0.06884	0.0726	0.1023	0.1091	0.16	0.091
0	AC007431.2	ENSG00000266100	ENSG00000266100.1	lncRNA	chr17	57523597	57522248	-	0.116824	0	0.42	rs6503841	57966280	442683	1	2129	1	0.574943	0.175557	0.00105675	NA	NA	NA	0.574943	0.175557	0.00105675	trc	T	0.894928	0.105072	0.2088	0.0994	0.002	0.1491	0.1268
0	AC007448.3	ENSG00000264421	ENSG00000264421.1	lncRNA	chr17	67224303	67225541	+	0.138446	0	0.82	rs4791293	67457172	232869	0.155091	1889	0.674164	0.818446	0.184904	9.58489e-06	0.177712	0.231724	0.443134	0.569185	0.14453	8.21023e-05	meta	C	0.833333	0.166667	0.4939	0.2911	0.2073	0.1203	0.1922
0	AC007485.1	ENSG00000275710	ENSG00000275710.1	lncRNA	chr17	54964474	54964679	+	0.319189	0	2.57	rs56311300	55411695	447221	1	2357	1	1.57335	0.350673	7.23472e-06	0.262828	0.240799	0.275059	0.682762	0.198504	0.000582723	meta	G	0.934783	0.065217	0.0749	0.0231	0.1935	0.0338	0.1278
0	AC007494.2	ENSG00000260744	ENSG00000260744.1	lncRNA	chr16	47196311	47202429	+	0.724797	0	1.7	rs139307489	47681273	484962	1	390	1	-0.33875	0.121141	0.00516877	0.182746	0.234629	0.436055	-0.228991	0.107641	0.0333899	meta	A	0.858696	0.141304	0.0234	0.2896	0.122	0.0805	0.0511
0	AC007496.1	ENSG00000260194	ENSG00000260194.1	lncRNA	chr16	53999969	53998313	-	1.4752	0.41	3.16	rs16952649	53922140	77829	1	2424	1	0.271617	0.120773	0.0245132	0.259246	0.105734	0.0142113	0.264614	0.0795539	0.000880336	meta	C	0.887681	0.112319	0.2897	0.0994	0.0258	0.1113	0.0838
0	AC007496.2	ENSG00000261630	ENSG00000261630.1	lncRNA	chr16	53981912	53981229	-	1.2052	0.2	3.33	rs4784361	54313509	331597	1	2411	1	0.25024	0.0919987	0.00652754	0.388974	0.180892	0.0315305	0.27875	0.0820027	0.000675639	meta	G	0.771739	0.228261	0.0605	0.0951	0.1567	0.2316	0.2761
0	AC007533.1	ENSG00000261369	ENSG00000261369.1	lncRNA	chr16	47299447	47317814	+	0.42	0.06	1.94	rs3095627	47242909	56538	1	385	1	0.0811573	0.0950571	0.39323	0.212101	0.0714853	0.0030067	0.164798	0.0571327	0.00392056	meta	G	0.427536	0.572464	0.5091	0.6239	0.7212	0.4433	0.5532
0	AC007541.1	ENSG00000260329	ENSG00000260329.1	lncRNA	chr12	106955497	106954029	-	0.509527	0.05	1.08	rs12226958	106481563	473934	0.378431	1707	1	-0.556157	0.136296	4.49376e-05	0.797797	0.606595	0.188441	-0.491087	0.132981	0.000221693	meta	G	0.923913	0.076087	0.0053	0.1124	0.1577	0.0726	0.0798
0	AC007546.1	ENSG00000277595	ENSG00000277595.1	lncRNA	chr12	110032245	110032803	+	0.669865	0.09	2.38	rs7977149	110420161	387916	0.30497	1400	1	0.904533	0.244642	0.000217836	-0.405465	0.723624	0.586488	0.904533	0.244642	0.000217836	trc	G	0.945652	0.054347	0.0045	0.0533	0	0.0736	0.0235
0	AC007552.2	ENSG00000256564	ENSG00000256564.1	lncRNA	chr12	16567411	16573940	+	0.624054	0	2.43	rs2598340	16095106	472305	0.00878257	1671	0.0765265	-0.293603	0.236771	0.214964	-0.64281	0.14091	5.07083e-06	-0.551475	0.121089	5.25588e-06	meta	G	0.137681	0.862319	0.8222	0.8977	0.8145	0.8738	0.9049
0	AC007557.1	ENSG00000227021	ENSG00000227021.1	lncRNA	chr2	216868012	216869156	+	0.10777	0	0.51	rs77433811	216559341	308671	0.126588	2024	0.585945	0.617197	0.256679	0.0161923	0.702103	0.218708	0.00132631	0.666389	0.166472	6.25437e-05	meta	C	0.836957	0.163043	0.0045	0.2781	0.3829	0.1034	0.1186
0	AC007557.2	ENSG00000231597	ENSG00000231597.1	lncRNA	chr2	216855132	216854389	-	0.0895946	0	0.5	rs13013399	217091541	236409	1	2020	1	0.813592	0.252149	0.00125257	NA	NA	NA	0.813592	0.252149	0.00125257	trc	C	0.652174	0.347826	0.4516	0.5159	0.3522	0.3857	0.3425
0	AC007557.3	ENSG00000236295	ENSG00000236295.1	lncRNA	chr2	216873932	216870441	-	0.126824	0	0.33	rs2712175	216772486	101446	1	2022	1	0.260357	0.128171	0.0422218	0.333171	0.139721	0.0171006	0.29363	0.0944503	0.00187829	meta	A	0.478261	0.521739	0.3699	0.5476	0.3978	0.5219	0.4182
0	AC007563.1	ENSG00000229352	ENSG00000229352.1	lncRNA	chr2	216799608	216805335	+	0.0970946	0	0.46	rs72944603	216304729	494879	0.828676	1995	1	0.446838	0.35582	0.209189	0.712593	0.212018	0.00077659	0.64296	0.182136	0.000415376	meta	G	0.905797	0.094202	0.2141	0.1066	0.0764	0.0974	0.2055
0	AC007563.2	ENSG00000236886	ENSG00000236886.2	lncRNA	chr2	216694464	216994079	+	0.0594595	0	0.43	rs3845760	217104867	410403	0.149023	2032	0.655586	0.0408316	0.209715	0.845627	0.362934	0.0862604	2.58292e-05	0.316325	0.0797755	7.33383e-05	meta	G	0.891304	0.108696	0.1989	0.098	0.0248	0.1183	0.2076
0	AC007566.1	ENSG00000244055	ENSG00000244055.2	lncRNA	chr7	92457564	92495601	+	3.47047	1.06	8.46	rs147826719	92636884	179320	0.702246	1008	1	-0.594864	0.210087	0.00463283	-0.388281	0.194084	0.0454377	-0.483406	0.14256	0.000696672	meta	C	0.923913	0.076087	0.0234	0.0576	0.3403	0.0258	0.0511
0	AC007569.1	ENSG00000257221	ENSG00000257221.4	lncRNA	chr12	108628668	108642349	+	0.819257	0.12	4.16	rs8179110	108632584	3916	0.114543	2115	0.546798	-0.319504	0.129524	0.0136345	-0.2883	0.0900455	0.00136612	-0.298467	0.0739344	5.41576e-05	meta	G	0.460145	0.539855	0.0968	0.3444	0.5496	0.5596	0.6288
0	AC007570.1	ENSG00000255655	ENSG00000255655.1	lncRNA	chr12	109447497	109445410	-	0.313851	0	1.07	rs7957249	109156976	290521	1	2227	1	NA	NA	NA	0.326917	0.0983848	0.000891044	0.326917	0.0983848	0.000891044	asc	G	0.565217	0.434783	0.2421	0.3516	0.2609	0.6213	0.4008
0	AC007598.1	ENSG00000260723	ENSG00000260723.1	lncRNA	chr16	12372812	12373899	+	0.113514	0	1.51	rs11644077	12651064	278252	0.00861823	3681	0.0754471	3.37635	0.715102	2.34127e-06	NA	NA	NA	3.37635	0.715102	2.34127e-06	trc	C	0.90942	0.090579	0.0242	0.1023	0.1369	0.0805	0.0491
0	AC007598.2	ENSG00000261394	ENSG00000261394.1	lncRNA	chr16	12372582	12366982	-	0.149797	0	0.83	rs56266112	12060153	312429	1	3685	1	-0.128294	0.205237	0.531903	-0.441911	0.135499	0.00110881	-0.346709	0.113078	0.00216868	meta	A	0.536232	0.463768	0.2617	0.4308	0.371	0.492	0.3507
0	AC007599.2	ENSG00000262038	ENSG00000262038.1	lncRNA	chr16	47529190	47529916	+	0.391014	0	1.57	rs12445959	47596628	67438	1	344	1	-0.276954	0.16178	0.0869123	NA	NA	NA	-0.276954	0.16178	0.0869123	trc	T	0.855072	0.144928	0.0242	0.2911	0.1349	0.0795	0.0552
0	AC007601.1	ENSG00000175604	ENSG00000175604.2	lncRNA	chr16	12090302	12086746	-	0.231419	0.04	0.72	rs7184536	11694593	395709	1	3163	1	0.643621	0.220578	0.00352415	0.462844	0.230701	0.0448292	0.557286	0.159431	0.000473224	meta	G	0.934783	0.065217	0.1967	0.0706	0.1786	0.0179	0.0429
0	AC007601.2	ENSG00000261293	ENSG00000261293.1	lncRNA	chr16	12095307	12093627	-	0.104527	0	0.54	rs7187707	12414802	319495	1	3195	1	-0.485598	0.315258	0.123483	-0.519529	0.174472	0.00290393	-0.511574	0.152654	0.000804605	meta	A	0.869565	0.130435	0.1067	0.0692	0.0585	0.1213	0.0757
0	AC007608.1	ENSG00000205414	ENSG00000205414.1	lncRNA	chr16	50613684	50606076	-	0.633176	0.03	2.63	rs2302759	50793690	180006	1	1635	1	0.563646	0.193941	0.00365763	0.247603	0.225037	0.271211	0.428952	0.146911	0.00350248	meta	A	0.181159	0.818841	0.9826	0.7795	0.7034	0.827	0.6309
0	AC007608.2	ENSG00000260029	ENSG00000260029.2	lncRNA	chr16	50553940	50551824	-	0.660203	0.03	2.62	rs4027481	50403119	150821	1	1670	1	0.702504	0.246991	0.00445167	0.37925	0.332598	0.254175	0.587603	0.198294	0.00304367	meta	C	0.884058	0.115942	0.2912	0.1268	0.0427	0.1004	0.0777
0	AC007608.3	ENSG00000260249	ENSG00000260249.3	lncRNA	chr16	50664903	50671639	+	0.406216	0.01	1.89	rs149785337	51047140	382237	1	1617	1	0.387257	0.136974	0.0046953	0.38784	0.288276	0.178503	0.387365	0.123719	0.00174203	meta	G	0.351449	0.648551	0.407	0.5432	0.7391	0.5855	0.7648
0	AC007610.2	ENSG00000260381	ENSG00000260381.2	lncRNA	chr16	50121943	50100339	-	0.204054	0	0.72	rs7197526	50424395	302452	0.682906	1849	1	0.309514	0.194415	0.11138	0.333649	0.104682	0.00143624	0.328224	0.09217	0.000369338	meta	C	0.746377	0.253623	0.115	0.3112	0.0804	0.3767	0.1861
0	AC007611.1	ENSG00000260086	ENSG00000260086.3	lncRNA	chr16	48623422	48746318	+	0.107432	0	0.63	rs113311037	48414878	208544	1	1872	1	-0.387818	0.158394	0.0143477	-0.154596	0.0846336	0.0677516	-0.206393	0.074646	0.00569294	meta	T	0.623188	0.376812	0.8759	0.4957	0.1111	0.3429	0.2566
0	AC007613.1	ENSG00000262420	ENSG00000262420.3	lncRNA	chr16	11741910	11744506	+	0.084527	0	0.3	rs11074972	11392904	349006	1	3289	1	-0.223266	0.159524	0.161639	-0.54484	0.160313	0.000677323	-0.38326	0.113079	0.000700649	meta	T	0.141304	0.858696	0.5408	0.9121	0.6696	0.8966	0.6166
0	AC007614.1	ENSG00000279249	ENSG00000279249.3	lncRNA	chr16	49282021	49350504	+	0.193041	0	1.94	rs6500209	49019551	262470	1	2074	1	0.642935	0.248244	0.00959946	0.308138	0.218376	0.158232	0.454194	0.163964	0.00560408	meta	G	0.257246	0.742754	0.4387	0.7118	0.8175	0.7256	0.862
0	AC007619.1	ENSG00000255670	ENSG00000255670.1	lncRNA	chr12	12485353	12491581	+	0.563851	0	1.94	rs7966940	12874921	389568	1	2532	1	-0.278507	0.146756	0.0577294	-0.236216	0.0824049	0.00415001	-0.246354	0.0718526	0.000606704	meta	G	0.771739	0.228261	0.034	0.2997	0.3204	0.2028	0.2413
0	AC007620.3	ENSG00000272699	ENSG00000272699.1	lncRNA	chr3	179405448	179405944	+	1.52595	0.29	3.64	rs6786184	179482175	76727	1	1866	1	0.646052	0.219271	0.00321533	NA	NA	NA	0.646052	0.219271	0.00321533	trc	C	0.949275	0.050724	0.2738	0.0692	0.0724	0.0417	0.0204
0	AC007622.2	ENSG00000258136	ENSG00000258136.2	lncRNA	chr12	107736555	107759968	+	0.501351	0.07	1.18	rs17305541	107479713	256842	0.394856	2431	1	0.249469	0.161096	0.121485	0.252455	0.0734159	0.000584527	0.251941	0.0668056	0.000162425	meta	T	0.913043	0.086956	0.0635	0.072	0.1032	0.1093	0.1421
0	AC007637.1	ENSG00000256139	ENSG00000256139.2	lncRNA	chr12	109111218	109125594	+	0.775878	0.04	3.56	rs1866061	109331876	220658	1	2077	1	0.215584	0.10659	0.0431191	0.191703	0.0674933	0.00450674	0.198538	0.0570229	0.000498211	meta	G	0.398551	0.601449	0.8124	0.6614	0.4643	0.6113	0.5358
0	AC007638.2	ENSG00000263096	ENSG00000263096.1	lncRNA	chr17	55273653	55271504	-	0.311959	0.01	0.98	rs8082596	54894425	379228	1	2228	1	-0.424612	0.142415	0.00286837	-0.178966	0.201273	0.391388	-0.424612	0.142415	0.00286837	trc	T	0.65942	0.34058	0.5756	0.4395	0.4266	0.2932	0.2577
0	AC007655.2	ENSG00000286107	ENSG00000286107.1	lncRNA	chr12	14805108	14808177	+	0.430743	0	1.51	rs11835363	14829766	24658	0.379238	1957	1	-0.13432	0.492421	0.789311	-0.440869	0.118291	0.000193786	-0.440869	0.118291	0.000193786	asc	T	0.880435	0.119565	0.3283	0.0893	0.0813	0.1431	0.2423
0	AC007663.3	ENSG00000273139	ENSG00000273139.1	lncRNA	chr22	20320739	20321203	+	0.522297	0	2.32	rs150186951	20361218	40479	0.173938	2558	0.733038	0.96744	0.242881	6.79975e-05	0.202733	0.47148	0.674243	0.96744	0.242881	6.79975e-05	trc	G	0.949275	0.050724	0.0008	0.0793	0.121	0.0328	0.0092
0	AC007666.1	ENSG00000236754	ENSG00000236754.5	lncRNA	chr22	17589192	17580157	-	0.0667568	0	0.32	rs5992741	17568608	20584	0.962093	2829	1	1.00618	0.280846	0.000340082	NA	NA	NA	1.00618	0.280846	0.000340082	trc	C	0.902174	0.097826	0.2738	0.1686	0.119	0.0755	0.1319
0	AC007671.1	ENSG00000274624	ENSG00000274624.1	lncRNA	chr12	22105320	22104491	-	0.0878378	0	0.61	rs2418070	22596020	490700	0.230503	1601	0.888589	-0.65361	0.171946	0.000143974	NA	NA	NA	-0.65361	0.171946	0.000143974	trc	G	0.681159	0.318841	0.4803	0.2089	0.1498	0.2982	0.182
0	AC007681.1	ENSG00000270571	ENSG00000270571.2	lncRNA	chr2	75154366	75189949	+	0.568378	0.11	1.92	rs3771872	75650436	496070	1	2384	1	-0.243014	0.21247	0.252724	-0.362245	0.12243	0.00308853	-0.332524	0.106079	0.00172044	meta	C	0.902174	0.097826	0.0582	0.0504	0.0813	0.1133	0.0235
0	AC007684.2	ENSG00000273035	ENSG00000273035.1	lncRNA	chr2	39323804	39323328	-	2.71074	0	6.73	rs6755221	38835734	488070	1	1226	1	-0.315777	0.120602	0.00883611	-0.223144	0.600995	0.718167	-0.315777	0.120602	0.00883611	trc	C	0.905797	0.094202	0.1021	0.0634	0.0069	0.0964	0.0286
0	AC007686.3	ENSG00000273729	ENSG00000273729.1	lncRNA	chr14	77028086	77031572	+	0.298176	0.01	0.7	rs55677317	77107656	79570	1	2362	1	0.378756	0.102132	0.000208478	0.0496528	0.117723	0.673187	0.237426	0.0771455	0.00208645	meta	A	0.793478	0.206522	0.1483	0.2089	0.1518	0.2883	0.2526
0	AC007728.1	ENSG00000260616	ENSG00000260616.6	lncRNA	chr16	50803338	50783859	-	0.504527	0.06	2.03	rs2111123	51036732	233394	0.441471	1744	1	-0.14414	0.139953	0.303049	-0.251921	0.0704105	0.000346375	-0.230151	0.0628989	0.000253137	meta	C	0.699275	0.300725	0.1369	0.3401	0.3026	0.334	0.1442
0	AC007728.2	ENSG00000261644	ENSG00000261644.2	lncRNA	chr16	50742815	50727417	-	0.231622	0.01	2.45	rs60297852	50575043	167772	0.581863	1690	1	0.0609301	0.225256	0.786781	-0.713559	0.15683	5.36732e-06	-0.460705	0.128708	0.000344297	meta	A	0.92029	0.07971	0.3979	0.1124	0.0437	0.0308	0.0153
0	AC007728.3	ENSG00000270120	ENSG00000270120.1	lncRNA	chr16	50712844	50713589	+	0.203108	0	1.29	rs4556787	51114567	401723	1	1655	1	-0.784253	0.251964	0.00185471	NA	NA	NA	-0.784253	0.251964	0.00185471	trc	A	0.090579	0.90942	0.6029	0.8559	0.9454	0.9443	0.9151
0	AC007731.3	ENSG00000236003	ENSG00000236003.1	lncRNA	chr22	20523870	20522070	-	0.131892	0	0.99	rs1628967	20100122	423748	1	2503	1	0.819489	0.247493	0.000929099	-0.321694	0.325386	0.344082	0.819489	0.247493	0.000929099	trc	A	0.786232	0.213768	0.115	0.2911	0.1687	0.2545	0.1391
0	AC007743.1	ENSG00000233251	ENSG00000233251.8	lncRNA	chr2	56185870	56173534	-	0.389459	0.02	1.52	rs11675544	56061210	124660	0.0455326	2386	0.275997	-0.616313	0.1865	0.000951028	-0.361744	0.122948	0.00325833	-0.438862	0.102649	1.90832e-05	meta	C	0.634058	0.365942	0.1906	0.4712	0.1736	0.3767	0.2229
0	AC007749.1	ENSG00000259855	ENSG00000259855.1	lncRNA	chr2	216995906	216996490	+	0.189595	0	0.79	rs1179716	216882073	113833	1	2124	1	-0.48822	0.165913	0.00325445	0.348388	0.246455	0.182894	-0.48822	0.165913	0.00325445	trc	A	0.684783	0.315217	0.2073	0.4352	0.5446	0.2177	0.3221
0	AC007750.1	ENSG00000236841	ENSG00000236841.8	lncRNA	chr2	162159762	162173223	+	0.164392	0	0.91	rs62189714	162110331	49431	1	1375	1	0.312082	0.129536	0.0159862	-0.0781733	0.35575	0.829244	0.312082	0.129536	0.0159862	trc	C	0.507246	0.492754	0.2352	0.5807	0.744	0.4702	0.5716
0	AC007773.1	ENSG00000267213	ENSG00000267213.4	lncRNA	chr19	32405560	32390050	-	0.207432	0	0.72	rs73030391	32306501	99059	0.58428	2322	1	-0.217967	0.129357	0.0919877	-0.217364	0.0668866	0.00115514	-0.217491	0.059414	0.000251628	meta	T	0.692029	0.307971	0.1921	0.4899	0.3056	0.2803	0.3926
0	AC007780.1	ENSG00000267009	ENSG00000267009.6	lncRNA	chr17	68413623	68524949	+	0.625743	0.06	1.65	rs11868680	68469439	55816	4.04642e-06	2442	8.1496e-05	-0.130255	0.111348	0.242081	-0.21001	0.0352781	2.63283e-09	-0.202735	0.0336306	1.65701e-09	meta	C	0.373188	0.626812	0.7012	0.5951	0.505	0.7316	0.7812
0	AC007786.1	ENSG00000267498	ENSG00000267498.2	lncRNA	chr19	29213235	29216604	+	0.132905	0	0.56	rs10416935	29559659	346424	1	3378	1	0.752534	0.215659	0.000483997	NA	NA	NA	0.752534	0.215659	0.000483997	trc	T	0.82971	0.17029	0.4977	0.1643	0.2937	0.1382	0.1268
0	AC007787.1	ENSG00000267610	ENSG00000267610.2	lncRNA	chr19	13071374	13069792	-	0.226757	0	0.8	rs55724477	13152241	80867	0.0454126	1719	0.275509	0.468433	0.11147	2.6418e-05	NA	NA	NA	0.468433	0.11147	2.6418e-05	trc	C	0.471014	0.528986	0.2352	0.5389	0.756	0.4324	0.5112
0	AC007823.1	ENSG00000260743	ENSG00000260743.1	lncRNA	chr3	179340322	179341887	+	0.347838	0.03	0.81	rs60453511	178868303	472019	1	1864	1	0.316064	0.176236	0.0729071	0.809668	0.267192	0.00244326	0.465706	0.147116	0.00154785	meta	G	0.931159	0.06884	0.1483	0.0937	0.0437	0.0467	0.0654
0	AC007849.1	ENSG00000242795	ENSG00000242795.2	lncRNA	chr3	169623951	169613510	-	0.466892	0	2.47	rs16853262	169154154	469797	0.967627	1908	1	-0.332009	0.269056	0.217212	-0.472318	0.143868	0.00102714	-0.441121	0.12687	0.000507142	meta	G	0.931159	0.06884	0.0386	0.0591	0.1151	0.0785	0.2362
0	AC007878.1	ENSG00000281195	ENSG00000281195.1	lncRNA	chr2	71373938	71376320	+	8.38689	2.58	20.71	rs115098301	70941756	432182	1	2631	1	-0.0772088	0.160323	0.630102	-0.415102	0.135273	0.00215045	-0.274586	0.103388	0.00791011	meta	G	0.942029	0.057971	0.0144	0.0317	0.001	0.0547	0.1094
0	AC007879.3	ENSG00000234902	ENSG00000234902.6	lncRNA	chr2	207236066	207186717	-	0.149189	0	1.71	rs12694082	207252032	15966	0.0242416	2125	0.170631	0.252601	0.248943	0.310251	0.349699	0.0815958	1.82124e-05	0.34028	0.077537	1.14078e-05	meta	T	0.365942	0.634058	0.2852	0.6037	0.7302	0.6571	0.5757
0	AC007881.3	ENSG00000272735	ENSG00000272735.1	lncRNA	chr2	71068125	71067519	-	0.256554	0	0.94	rs6546625	70755606	312519	0.616373	2989	1	0.545229	0.146911	0.000206214	0.183102	0.332445	0.59047	0.545229	0.146911	0.000206214	trc	C	0.612319	0.387681	0.7746	0.3429	0.4524	0.3698	0.3344
0	AC007906.1	ENSG00000261291	ENSG00000261291.1	lncRNA	chr16	53168522	53169450	+	1.39324	0.17	3.62	rs6499221	53036124	132398	0.382393	2000	1	0.156228	0.0965418	0.105611	0.310505	0.087114	0.000364761	0.241265	0.0646759	0.000191197	meta	G	0.706522	0.293478	0.2231	0.2839	0.1895	0.3012	0.2382
0	AC007906.2	ENSG00000277639	ENSG00000277639.2	protein_coding	chr16	53052873	53035690	-	0.235405	0.01	1.22	rs6499046	52703842	349031	0.118176	2050	0.558639	-0.345787	0.168516	0.0401738	-0.501398	0.142007	0.00041431	-0.436781	0.108591	5.76467e-05	meta	T	0.224638	0.775362	0.8442	0.8242	0.8829	0.6809	0.7434
0	AC007920.2	ENSG00000283175	ENSG00000283175.1	lncRNA	chr3	187291272	187297933	+	0.496149	0.03	1.69	rs59709368	187451952	160680	0.318086	2579	1	0.663638	0.21416	0.00194313	0.406267	0.165257	0.013956	0.502322	0.130834	0.000123337	meta	C	0.855072	0.144928	0.261	0.1758	0.4355	0.0915	0.2157
0	AC007922.2	ENSG00000265094	ENSG00000265094.1	lncRNA	chr18	24435364	24439638	+	0.0733784	0	2.71	rs7238586	24384338	51026	0.0724361	2446	0.390235	NA	NA	NA	0.459295	0.109973	2.96141e-05	0.459295	0.109973	2.96141e-05	asc	C	0.550725	0.449275	0.3676	0.5749	0.7222	0.325	0.3262
0	AC007938.2	ENSG00000270823	ENSG00000270823.1	lncRNA	chr7	130498427	130495794	-	0.274054	0	10.46	rs10954274	130649535	151108	0.344782	1685	1	1.16307	0.322798	0.000314479	1.60944	1.72472	0.350739	1.17817	0.317289	0.000204618	meta	A	0.06884	0.931159	0.8253	0.9568	0.9365	0.9483	0.9039
0	AC007938.3	ENSG00000270953	ENSG00000270953.1	lncRNA	chr7	130507660	130508282	+	0.653041	0	9.12	rs12666195	130778425	270765	1	1685	1	0.536187	0.167146	0.00133714	NA	NA	NA	0.536187	0.167146	0.00133714	trc	C	0.753623	0.246377	0.0219	0.2767	0.4107	0.2127	0.2945
0	AC007950.2	ENSG00000276651	ENSG00000276651.1	lncRNA	chr15	63503083	63500737	-	0.0647297	0	0.21	rs77372534	63067927	435156	1	2033	1	-0.472535	0.223738	0.0346865	0.0344964	0.398571	0.932456	-0.472535	0.223738	0.0346865	trc	C	0.887681	0.112319	0.0068	0.2781	0.004	0.0994	0.0982
0	AC007952.2	ENSG00000228157	ENSG00000228157.4	lncRNA	chr17	19092974	19096837	+	0.386689	0.07	1.39	rs895103	18827282	265692	1	1522	1	-0.727929	0.229479	0.00151344	NA	NA	NA	-0.727929	0.229479	0.00151344	trc	T	0.731884	0.268116	0.1891	0.2464	0.4573	0.1551	0.2761
0	AC007952.4	ENSG00000262202	ENSG00000262202.4	lncRNA	chr17	19112636	19112000	-	3.73736	0	35.8	rs2649496	18636998	475638	1	1534	1	-0.685686	0.244659	0.00506894	NA	NA	NA	-0.685686	0.244659	0.00506894	trc	G	0.431159	0.568841	0.733	0.5677	0.9375	0.4563	0.5644
0	AC007952.6	ENSG00000262319	ENSG00000262319.1	lncRNA	chr17	19143689	19141017	-	0.146216	0	1.56	rs58321434	18659856	483833	0.472168	1520	1	1.20908	0.335271	0.000310637	NA	NA	NA	1.20908	0.335271	0.000310637	trc	G	0.873188	0.126812	0.0113	0.1124	0.2262	0.1233	0.1646
0	AC007996.1	ENSG00000277534	ENSG00000277534.1	lncRNA	chr18	26545791	26542971	-	0.739595	0.06	1.8	rs79409629	26758433	212642	1	1960	1	-0.391273	0.142175	0.00592227	-0.324868	0.193432	0.0930555	-0.367982	0.114559	0.0013174	meta	C	0.905797	0.094202	0.0946	0.0951	0.1597	0.0825	0.0818
0	AC007998.3	ENSG00000267583	ENSG00000267583.5	lncRNA	chr18	35467088	35443869	-	0.393243	0	3.93	rs8091377	35404872	62216	1	1739	1	0.153522	0.298385	0.606896	0.475908	0.16954	0.00499956	0.39723	0.147407	0.00704341	meta	A	0.184783	0.815217	0.8616	0.7867	0.8204	0.7485	0.7883
0	AC008014.1	ENSG00000257261	ENSG00000257261.6	lncRNA	chr12	46383652	46876784	+	3.43209	1.04	10.21	rs12824716	46474128	90476	0.000291109	2090	0.00406058	0.485902	0.139619	0.000501022	0.323163	0.079201	4.49805e-05	0.362782	0.0688888	1.39287e-07	meta	G	0.710145	0.289855	0.0159	0.2118	0.3859	0.2644	0.4182
0	AC008033.3	ENSG00000273824	ENSG00000273824.1	lncRNA	chr12	68427737	68426331	-	0.0979054	0	0.65	rs12810179	68778271	350534	1	1938	1	-0.60792	0.18373	0.000937069	-0.320233	0.308221	0.321116	-0.60792	0.18373	0.000937069	trc	A	0.644928	0.355072	0.0658	0.4265	0.5437	0.2903	0.499
0	AC008035.1	ENSG00000272369	ENSG00000272369.1	lncRNA	chr12	46537502	46652550	+	0.214595	0	0.83	rs12824716	46474128	63374	1.41284e-20	2255	1.38528e-18	0.128639	0.160142	0.421812	0.558425	0.0538376	3.31108e-25	0.514783	0.051031	6.26538e-24	meta	G	0.710145	0.289855	0.0159	0.2118	0.3859	0.2644	0.4182
0	AC008050.1	ENSG00000259124	ENSG00000259124.1	lncRNA	chr14	76726712	76495363	-	0.0688514	0	0.49	rs7149321	76684725	41987	1	2530	1	0.370111	0.616392	0.548208	0.281537	0.0873951	0.00127553	0.283283	0.0865297	0.00106104	meta	G	0.916667	0.083333	0.0053	0.1167	0.1319	0.0696	0.1053
0	AC008056.2	ENSG00000259106	ENSG00000259106.1	lncRNA	chr14	79633311	79611418	-	0.0928378	0	0.42	rs74819328	79324615	308696	1	1963	1	-0.641685	0.370489	0.0832746	-0.410371	0.1455	0.0047961	-0.441279	0.13543	0.00112062	meta	G	0.927536	0.072463	0.0023	0.0432	0	0.0994	0.0102
0	AC008073.1	ENSG00000223754	ENSG00000223754.1	lncRNA	chr2	24201698	24199839	-	0.176757	0	1.46	rs3108794	24431035	229337	1	1657	1	-0.524474	0.187854	0.00523956	-0.406658	0.305558	0.183231	-0.492158	0.16003	0.0021021	meta	T	0.717391	0.282609	0.4826	0.1585	0.4097	0.1998	0.3221
0	AC008073.2	ENSG00000232642	ENSG00000232642.2	lncRNA	chr2	24175005	24165884	-	0.121486	0	0.42	rs534748923	24143329	31676	0.0375575	1686	0.238065	-0.0107182	0.162876	0.947533	-0.538198	0.106985	4.89021e-07	-0.37921	0.0894202	2.22761e-05	meta	C	0.818841	0.181159	0.0779	0.1254	0.1468	0.2207	0.2198
0	AC008074.2	ENSG00000260101	ENSG00000260101.1	lncRNA	chr2	64524093	64522187	-	0.126959	0.01	0.54	rs12616815	64751667	227574	1	1997	1	-0.410961	0.143276	0.00412672	-0.202733	0.442373	0.655669	-0.410961	0.143276	0.00412672	trc	A	0.815217	0.184783	0.0915	0.1268	0.1121	0.2664	0.1575
0	AC008079.1	ENSG00000280007	ENSG00000280007.1	lncRNA	chr22	18131154	18110759	-	0.141959	0.04	0.36	rs5992097	17714287	416867	0.114843	1681	0.547782	0.973813	0.181587	8.19408e-08	0.0170995	0.194736	0.930029	0.528845	0.132807	6.83185e-05	meta	C	0.923913	0.076087	0.2156	0.0605	0.001	0.1034	0.047
0	AC008080.1	ENSG00000173862	ENSG00000173862.3	lncRNA	chr7	33725981	33728456	+	0.504797	0	1.22	rs1962825	33783627	57646	0.122725	1925	0.573668	0.200451	0.0994472	0.0438366	0.440639	0.116149	0.000148402	0.302049	0.075541	6.37533e-05	meta	C	0.634058	0.365942	0.1581	0.4424	0.6468	0.2525	0.4785
0	AC008080.2	ENSG00000227481	ENSG00000227481.1	lncRNA	chr7	33732064	33730292	-	0.346014	0	1.14	rs2598380	33620002	112062	1	1914	1	0.308823	0.115541	0.00752103	0.278	0.139842	0.0468164	0.296318	0.0890715	0.000878673	meta	C	0.735507	0.264493	0.5348	0.1369	0.3442	0.1521	0.2014
0	AC008080.4	ENSG00000236494	ENSG00000236494.2	lncRNA	chr7	33803190	33793167	-	0.654797	0.2	1.92	rs4418250	33638727	164463	0.0143958	1877	0.114009	-0.424946	0.0898614	2.25727e-06	-0.140824	0.111302	0.205785	-0.312828	0.069918	7.66958e-06	meta	G	0.481884	0.518116	0.2693	0.5375	0.1756	0.7495	0.4366
0	AC008083.2	ENSG00000257925	ENSG00000257925.1	lncRNA	chr12	47279021	47237734	-	0.313514	0	1.08	rs56050793	47436337	157316	1	2452	1	-0.350244	0.306867	0.253722	-0.254394	0.0876599	0.00370727	-0.261625	0.0842883	0.00190967	meta	G	0.938406	0.061594	0.0461	0.1239	0.0873	0.1153	0.2004
0	AC008083.3	ENSG00000258181	ENSG00000258181.1	lncRNA	chr12	47248124	47257539	+	0.415338	0	1.89	rs214707	47222346	25778	0.794985	2461	1	0.0778007	0.135633	0.56623	-0.247647	0.0593071	2.97111e-05	-0.19541	0.0543394	0.000323033	meta	T	0.387681	0.612319	0.7141	0.4928	0.6984	0.6431	0.728
0	AC008083.4	ENSG00000276454	ENSG00000276454.1	lncRNA	chr12	47265665	47266108	+	0.147703	0	0.57	rs2905485	47385713	120048	0.119258	2462	0.562222	1.54832	0.381076	4.84394e-05	NA	NA	NA	1.54832	0.381076	4.84394e-05	trc	C	0.942029	0.057971	0.3616	0.0706	0.0476	0.0258	0.0153
0	AC008105.1	ENSG00000233175	ENSG00000233175.2	lncRNA	chr17	45241734	45238028	-	0.174189	0	1.66	rs4792863	45485992	244258	0.808157	2264	1	-0.770304	0.287165	0.00730857	-0.681765	0.288179	0.0179928	-0.726191	0.203414	0.00035696	meta	G	0.75	0.25	0.0151	0.2651	0.0933	0.3151	0.2894
0	AC008114.1	ENSG00000255649	ENSG00000255649.2	lncRNA	chr12	14530124	14543575	+	0.065473	0	0.43	rs9795974	14161661	368463	0.0262965	2068	0.181772	NA	NA	NA	-0.511027	0.117075	1.27159e-05	-0.511027	0.117075	1.27159e-05	asc	A	0.333333	0.666667	0.4629	0.7752	0.5238	0.6412	0.7658
0	AC008115.4	ENSG00000275963	ENSG00000275963.1	lncRNA	chr12	12648939	12649713	+	0.32777	0.04	0.81	rs759748	12657720	8781	0.0912417	2300	0.462537	0.661521	0.160978	3.96703e-05	NA	NA	NA	0.661521	0.160978	3.96703e-05	trc	C	0.224638	0.775362	0.5522	0.7752	0.7748	0.7763	0.7035
0	AC008121.2	ENSG00000274156	ENSG00000274156.1	lncRNA	chr12	50935464	50934942	-	0.487095	0.07	1.7	rs10783439	51380911	445447	1	2069	1	-0.402183	0.118716	0.000704641	NA	NA	NA	-0.402183	0.118716	0.000704641	trc	C	0.481884	0.518116	0.4592	0.6023	0.7798	0.3529	0.4622
0	AC008121.3	ENSG00000274797	ENSG00000274797.1	lncRNA	chr12	50954356	50953924	-	0.384662	0	1.31	rs35656976	51027032	72676	1	2057	1	0.780286	0.252284	0.00198216	NA	NA	NA	0.780286	0.252284	0.00198216	trc	C	0.84058	0.15942	0.0499	0.1254	0.1151	0.2048	0.2669
0	AC008124.1	ENSG00000273015	ENSG00000273015.2	lncRNA	chr12	45727775	45718046	-	2.27939	0.62	5.06	rs11182973	45317409	410366	0.0644905	1665	0.358706	0.29302	0.0916526	0.00138828	0.626681	0.211095	0.00299048	0.345942	0.0840704	3.87331e-05	meta	A	0.880435	0.119565	0.0023	0.0562	0.3542	0.0547	0.1258
0	AC008147.1	ENSG00000257256	ENSG00000257256.1	lncRNA	chr12	50219604	50229984	+	0.210405	0	1.38	rs3759124	49949383	270221	1	1566	1	0.49111	0.309579	0.112653	0.195795	0.0723335	0.00679279	0.211082	0.0704364	0.00272847	meta	G	0.822464	0.177536	0.0197	0.1398	0.0179	0.2058	0.0992
0	AC008147.2	ENSG00000257298	ENSG00000257298.1	lncRNA	chr12	50191363	50185580	-	0.954189	0.24	5.25	rs11836282	49783541	407822	1	1569	1	0.246194	0.127848	0.0541442	0.208227	0.0949117	0.0282427	0.221717	0.0762072	0.00362128	meta	A	0.778986	0.221014	0.2337	0.1455	0.0923	0.2495	0.3466
0	AC008149.1	ENSG00000258177	ENSG00000258177.1	lncRNA	chr12	96223973	96222797	-	0.432162	0	2.36	rs4558233	95769629	454344	0.00636326	2662	0.0584101	-0.172559	0.345322	0.617282	-0.501635	0.104977	1.766e-06	-0.473796	0.100439	2.39041e-06	meta	G	0.724638	0.275362	0.1233	0.4899	0.1825	0.2604	0.2423
0	AC008264.2	ENSG00000273489	ENSG00000273489.1	lncRNA	chr7	131497694	131493964	-	1.39784	0.47	3.04	rs11514963	131247904	249790	0.0308821	2220	0.205949	-0.197285	0.113347	0.0817648	-0.244719	0.0612039	6.37639e-05	-0.234011	0.0538543	1.39108e-05	meta	C	0.134058	0.865942	0.68	0.8646	0.9732	0.837	0.911
0	AC008269.1	ENSG00000229321	ENSG00000229321.2	lncRNA	chr2	206798325	206926876	+	1.55432	0.32	3.28	rs7591154	207254980	456655	1	2060	1	0.249224	0.120257	0.0382266	0.106219	0.046101	0.0212196	0.124542	0.0430463	0.00381323	meta	A	0.76087	0.23913	0.2648	0.2104	0.2163	0.2157	0.2771
0	AC008269.2	ENSG00000260171	ENSG00000260171.1	lncRNA	chr2	206822294	206821190	-	0.769189	0.09	1.63	rs725980	206773856	48438	1	2072	1	-0.193344	0.0835156	0.0206097	-0.258189	0.102313	0.0116183	-0.219273	0.0646978	0.000700983	meta	C	0.630435	0.369565	0.2549	0.3818	0.7054	0.1988	0.5123
0	AC008269.2	ENSG00000260171	ENSG00000260171.1	lncRNA	chr2	206822294	206821190	-	0.769189	0.09	1.63	rs725980	206773856	48438	1	2072	1	-0.193344	0.0835156	0.0206097	-0.258189	0.102313	0.0116183	-0.219273	0.0646978	0.000700983	meta	C	0.630435	0.369565	0.2549	0.3818	0.7054	0.1988	0.5123
0	AC008277.1	ENSG00000223642	ENSG00000223642.7	lncRNA	chr2	159386367	159404636	+	1.76446	0.6	5.72	rs77532579	159398147	11780	0.0184943	2313	0.138192	0.126952	0.0974839	0.192819	0.293671	0.0652392	6.74923e-06	0.2421	0.054218	7.99581e-06	meta	G	0.826087	0.173913	0.0076	0.4121	0.2113	0.1223	0.1779
0	AC008393.1	ENSG00000245317	ENSG00000245317.2	lncRNA	chr5	179859013	179861283	+	0.391351	0.06	1.01	rs10903247	180115668	256655	1	2546	1	-0.503022	0.158706	0.00152693	-0.32588	0.211202	0.122836	-0.439094	0.126877	0.000538607	meta	G	0.152174	0.847826	0.9312	0.817	0.8006	0.7893	0.9632
0	AC008429.1	ENSG00000204758	ENSG00000204758.8	lncRNA	chr5	172959392	172954786	-	0.261892	0.05	0.99	rs17676457	173345195	385803	1	2297	1	0.821849	0.266143	0.00201514	0.511135	0.285481	0.0733834	0.677371	0.194669	0.000502167	meta	G	0.931159	0.06884	0.0045	0.2133	0.004	0.1074	0.1176
0	AC008434.1	ENSG00000249655	ENSG00000249655.1	lncRNA	chr5	80631590	80630313	-	0.0862162	0	0.46	rs11949801	80916824	285234	1	2625	1	0.434354	0.13449	0.00123946	NA	NA	NA	0.434354	0.13449	0.00123946	trc	C	0.528986	0.471014	0.261	0.4481	0.5615	0.507	0.3057
0	AC008438.1	ENSG00000249637	ENSG00000249637.2	lncRNA	chr5	140401460	140370891	-	0.09	0	0.4	rs1345708	139902501	498959	1	1240	1	0.646864	0.305544	0.0342523	0.319838	0.166892	0.0553098	0.394985	0.146467	0.00700196	meta	C	0.467391	0.532609	0.031	0.5778	0.5446	0.499	0.2883
0	AC008443.1	ENSG00000233937	ENSG00000233937.7	lncRNA	chr5	181246507	181272167	+	0.142838	0	1.21	rs11955940	181043133	203374	1	1669	1	-0.178459	0.0872618	0.0408455	-0.333438	0.181438	0.0660989	-0.207573	0.0786395	0.00830175	meta	T	0.365942	0.634058	0.9811	0.7522	0.4415	0.7515	0.6524
0	AC008443.2	ENSG00000247049	ENSG00000247049.2	lncRNA	chr5	181230685	181224646	-	0.133176	0	1.18	rs116359785	181036275	194410	1	1681	1	1.2002	0.426283	0.00487013	NA	NA	NA	1.2002	0.426283	0.00487013	trc	C	0.938406	0.061594	0.0038	0.0303	0.0268	0.0785	0.1074
0	AC008443.3	ENSG00000248103	ENSG00000248103.1	lncRNA	chr5	181281375	181283652	+	0.0689865	0	0.91	rs4616856	181041025	240350	0.570099	1571	1	-0.473526	0.1328	0.000362889	NA	NA	NA	-0.473526	0.1328	0.000362889	trc	C	0.623188	0.376812	0.5908	0.487	0.369	0.4712	0.3548
0	AC008443.4	ENSG00000248514	ENSG00000248514.1	lncRNA	chr5	181206120	181205361	-	0.633243	0	2.75	rs2170016	180861466	344654	1	1704	1	-0.754114	0.839276	0.384097	0.463392	0.171285	0.00682249	0.463392	0.171285	0.00682249	asc	T	0.15942	0.84058	0.8011	0.9092	0.999	0.833	0.9274
0	AC008467.1	ENSG00000249476	ENSG00000249476.2	lncRNA	chr5	109326369	109237120	-	0.775203	0.28	2.04	rs814153	109332128	5759	3.11282e-18	2694	2.43149e-16	0.442146	0.0975649	5.84787e-06	0.521592	0.0617422	2.96562e-17	0.498874	0.0521728	1.15547e-21	meta	A	0.692029	0.307971	0.0287	0.2752	0.5565	0.2485	0.3661
0	AC008474.1	ENSG00000267557	ENSG00000267557.1	lncRNA	chr19	32666298	32673210	+	0.0763514	0	0.77	rs8182578	32565571	100727	0.0524783	2755	0.305755	0.287831	0.665305	0.665284	-0.479565	0.108906	1.06524e-05	-0.459539	0.107475	1.90484e-05	meta	G	0.731884	0.268116	0.0393	0.2781	0.0298	0.4026	0.2822
0	AC008494.2	ENSG00000249791	ENSG00000249791.1	lncRNA	chr5	115188563	115188932	+	0.195203	0	0.84	rs11954151	115003061	185502	0.929337	2316	1	-0.598562	0.169121	0.000401268	NA	NA	NA	-0.598562	0.169121	0.000401268	trc	C	0.717391	0.282609	0.677	0.2507	0.378	0.2783	0.2914
0	AC008494.3	ENSG00000271797	ENSG00000271797.1	lncRNA	chr5	115262505	115263448	+	0.247635	0.04	0.99	rs17138030	115612547	350042	1	2430	1	0.764256	0.226188	0.000727871	0.529745	0.391254	0.198817	0.764256	0.226188	0.000727871	trc	G	0.905797	0.094202	0.1165	0.0591	0.1181	0.0825	0.1074
0	AC008522.1	ENSG00000279232	ENSG00000279232.2	lncRNA	chr5	98795766	98792861	-	0.370608	0	1.64	rs1500236	99171408	375642	0.733394	2002	1	-0.112185	0.572015	0.847797	-0.348255	0.0977361	0.000366331	-0.348255	0.0977361	0.000366331	asc	G	0.771739	0.228261	0.2973	0.2911	0.1181	0.2783	0.3078
0	AC008534.1	ENSG00000249175	ENSG00000249175.1	lncRNA	chr5	94788789	94793599	+	0.228176	0	1.17	rs34231173	95213516	424727	1	1530	1	0.42028	0.167886	0.0123017	0.261714	0.117831	0.0263445	0.314045	0.0964469	0.00112936	meta	G	0.507246	0.492754	0.4039	0.4323	0.2163	0.5417	0.453
0	AC008537.2	ENSG00000269843	ENSG00000269843.1	lncRNA	chr19	40837210	40831221	-	0.721892	0	2.31	rs111822043	40851890	14680	0.0671321	1068	0.36908	-0.222187	0.181814	0.221688	-0.368778	0.0951183	0.000105731	-0.337278	0.0842812	6.28578e-05	meta	T	0.865942	0.134058	0.0832	0.1398	0.0466	0.2227	0.0358
0	AC008543.3	ENSG00000266922	ENSG00000266922.1	lncRNA	chr19	11730783	11725961	-	0.117095	0	0.47	rs200291274	11866025	135242	1	1680	1	0.266155	0.321514	0.407774	0.628525	0.246591	0.0108078	0.494313	0.195668	0.0115276	meta	A	0.942029	0.057971	0.3041	0.049	0.0754	0.0229	0.0849
0	AC008543.5	ENSG00000267646	ENSG00000267646.1	lncRNA	chr19	11798598	11796084	-	0.169189	0.01	0.69	rs12979844	11747812	50786	0.282832	1608	1	-0.756839	0.224575	0.000751404	-0.501594	0.279446	0.0726597	-0.656679	0.175052	0.000175891	meta	A	0.927536	0.072463	0.003	0.0519	0	0.0845	0.0358
0	AC008554.1	ENSG00000269043	ENSG00000269043.2	lncRNA	chr19	20432552	20571095	+	0.102095	0	0.56	rs73012616	20549525	116973	1	4075	1	-0.443096	0.409274	0.278969	-0.2582	0.0838289	0.00206944	-0.265644	0.082124	0.00121781	meta	G	0.916667	0.083333	0.0817	0.049	0.1111	0.0586	0.1053
0	AC008555.1	ENSG00000261754	ENSG00000261754.2	lncRNA	chr19	34814345	34811589	-	0.0679054	0	0.36	rs17256494	34588876	225469	0.216234	2429	0.850216	-0.598493	0.152727	8.90218e-05	0.159702	0.329728	0.6362	-0.598493	0.152727	8.90218e-05	trc	A	0.355072	0.644928	0.615	0.6686	0.8948	0.6143	0.5879
0	AC008555.2	ENSG00000269086	ENSG00000269086.3	lncRNA	chr19	34837889	34872479	+	0.0885135	0	0.48	rs12608532	34579195	258694	1	2438	1	-0.406209	0.226516	0.0729266	-0.5104	0.187488	0.00648278	-0.46804	0.144431	0.00119291	meta	G	0.807971	0.192029	0.1369	0.1599	0.2083	0.1382	0.1963
0	AC008555.4	ENSG00000271109	ENSG00000271109.2	lncRNA	chr19	34860747	34849046	-	0.133243	0	0.79	rs10401134	35325796	465049	1	2472	1	0.186059	0.22019	0.398115	0.436854	0.130866	0.000843318	0.371389	0.112497	0.000962306	meta	C	0.753623	0.246377	0.3949	0.3487	0.2212	0.2982	0.2096
0	AC008556.1	ENSG00000277013	ENSG00000277013.1	lncRNA	chr19	33906352	33908391	+	0.0711486	0	0.3	rs117213462	33632148	274204	1	2129	1	-0.457274	0.150228	0.00233551	NA	NA	NA	-0.457274	0.150228	0.00233551	trc	T	0.586957	0.413043	0.2829	0.4481	0.3591	0.503	0.4796
0	AC008569.2	ENSG00000267474	ENSG00000267474.1	lncRNA	chr19	14458401	14459366	+	0.218716	0	0.77	rs2524368	14731564	273163	1	2506	1	0.353139	0.139834	0.0115559	0.46193	0.210038	0.0278587	0.38655	0.116398	0.000897139	meta	C	0.764493	0.235507	0.1248	0.1614	0.248	0.2724	0.2239
0	AC008591.1	ENSG00000251680	ENSG00000251680.6	lncRNA	chr5	129905917	129500361	-	0.114459	0	0.45	rs13357938	130354000	448083	0.586295	1867	1	-0.23641	0.345792	0.506183	0.266504	0.0739582	0.00031403	0.266504	0.0739582	0.00031403	asc	A	0.663043	0.336957	0.4614	0.4769	0.6915	0.2624	0.3947
0	AC008592.1	ENSG00000250362	ENSG00000250362.1	lncRNA	chr5	95861786	95874519	+	0.0705405	0	0.45	rs12187674	95635845	225941	1	1480	1	0.944637	0.214282	1.04143e-05	0.0276192	0.212664	0.896667	0.482652	0.150945	0.00138603	meta	C	0.786232	0.213768	0.0204	0.2983	0.0377	0.2913	0.1933
0	AC008592.2	ENSG00000250955	ENSG00000250955.1	lncRNA	chr5	95986311	95964999	-	0.150135	0	0.87	rs28503912	95622199	364112	1	1446	1	0.369711	0.152241	0.0151627	0.138131	0.122908	0.261074	0.22951	0.0956321	0.0163983	meta	G	0.768116	0.231884	0.0136	0.183	0.4821	0.1551	0.2454
0	AC008592.4	ENSG00000251409	ENSG00000251409.1	lncRNA	chr5	95852721	95835943	-	0.107432	0	0.81	rs61377269	95828319	24402	1	1437	1	1.31047	0.315812	0.00161775	NA	NA	NA	1.31047	0.315812	0.00161775	trc	A	0.927536	0.072463	0.034	0.0605	0.1042	0.0924	0.2178
0	AC008610.1	ENSG00000248367	ENSG00000248367.1	lncRNA	chr5	180293245	180295253	+	0.353514	0	1.43	rs7708154	180200795	92450	0.824034	2682	1	-0.186419	0.1297	0.150629	-0.274527	0.0817022	0.000779175	-0.249497	0.0691296	0.000307246	meta	G	0.492754	0.507246	0.4092	0.4986	0.6409	0.4602	0.5286
0	AC008627.1	ENSG00000253297	ENSG00000253297.1	lncRNA	chr5	148646390	148644687	-	0.131757	0	0.46	rs143072706	148672988	26598	0.234404	2099	0.898975	-0.507493	0.29262	0.0828637	-0.900997	0.250228	0.00031736	-0.734788	0.190176	0.000111674	meta	A	0.931159	0.06884	0.0023	0.111	0.2847	0.008	0.0143
0	AC008649.2	ENSG00000267375	ENSG00000267375.1	lncRNA	chr19	38693606	38683873	-	0.0892568	0	0.98	rs35840591	38979751	286145	1	2441	1	NA	NA	NA	-0.200444	0.0590536	0.000688124	-0.200444	0.0590536	0.000688124	asc	C	0.626812	0.373188	0.1853	0.4049	0.2738	0.4026	0.5072
0	AC008663.2	ENSG00000253955	ENSG00000253955.2	lncRNA	chr5	173578275	173585068	+	0.363176	0.02	0.93	rs791641	173689063	110788	0.814376	2551	1	-0.292374	0.0914154	0.00138238	-0.244522	0.146079	0.0941495	-0.278908	0.0774924	0.000319238	meta	C	0.442029	0.557971	0.4849	0.5317	0.7401	0.5159	0.5409
0	AC008676.1	ENSG00000248544	ENSG00000248544.2	lncRNA	chr5	157384950	157375741	-	0.748108	0.05	7.33	rs6875379	157391295	6345	3.82233e-46	2605	1.63465e-43	1.70348	0.190406	3.66751e-19	0.995488	0.0810926	1.21953e-34	1.10419	0.074608	1.4673e-49	meta	T	0.876812	0.123188	0.1309	0.1081	0.1081	0.1143	0.0961
0	AC008680.1	ENSG00000253269	ENSG00000253269.1	lncRNA	chr5	169779365	169772966	-	0.17973	0	1.78	rs1005721	170182486	403121	1	2348	1	0.391312	0.67239	0.560586	0.501793	0.159053	0.00160565	0.495938	0.154781	0.00135476	meta	C	0.923913	0.076087	0.0098	0.0303	0.2867	0.0229	0.0992
0	AC008691.1	ENSG00000249738	ENSG00000249738.10	lncRNA	chr5	159310745	159805536	+	0.085473	0	0.8	rs6897374	159114192	196553	1	2054	1	0.434405	0.230639	0.0596348	0.157067	0.0986002	0.111167	0.199922	0.0906627	0.0274457	meta	C	0.855072	0.144928	0.0726	0.1182	0.3869	0.0755	0.1115
0	AC008700.1	ENSG00000248125	ENSG00000248125.2	lncRNA	chr5	145429811	145451108	+	1.7077	0.23	4.88	rs6871842	145760502	330691	0.00168252	1795	0.0189248	-0.660827	0.143801	4.31883e-06	-0.27223	0.0964115	0.00474847	-0.392737	0.0800792	9.37337e-07	meta	T	0.134058	0.865942	0.9191	0.9193	0.9812	0.8907	0.8742
0	AC008731.1	ENSG00000261669	ENSG00000261669.1	lncRNA	chr16	24819739	24803451	-	1.05642	0.09	3.02	rs547056059	24809502	10237	1	2413	1	0.150431	0.144243	0.296995	-0.220862	0.0630522	0.000460309	-0.161298	0.0577737	0.00524007	meta	C	0.811594	0.188406	0.2322	0.2493	0.1756	0.1889	0.4182
0	AC008734.1	ENSG00000269300	ENSG00000269300.1	lncRNA	chr19	8821501	8824110	+	0.0866892	0	0.61	rs12052094	9004509	183008	1	2588	1	0.198113	0.144579	0.170601	0.358964	0.113891	0.00162262	0.29737	0.0894665	0.000887942	meta	G	0.73913	0.26087	0.0159	0.2579	0.3075	0.2565	0.2362
0	AC008736.1	ENSG00000267475	ENSG00000267475.1	lncRNA	chr19	32691750	32687089	-	0.271486	0	1.2	rs565767470	32988618	296868	1	2748	1	0.430881	0.15636	0.00585681	-0.233306	0.298094	0.448998	0.430881	0.15636	0.00585681	trc	C	0.73913	0.26087	0.3601	0.2363	0.1627	0.2893	0.2536
0	AC008737.1	ENSG00000268743	ENSG00000268743.1	lncRNA	chr19	16844025	16846473	+	0.293311	0	1.27	rs10405038	17013965	169940	1	2177	1	-0.0116562	0.148725	0.93753	-0.419167	0.114609	0.000254819	-0.267335	0.0907812	0.00323138	meta	T	0.793478	0.206522	0.4455	0.2334	0.0526	0.2763	0.2618
0	AC008738.2	ENSG00000267130	ENSG00000267130.1	lncRNA	chr19	33305036	33309387	+	0.0760811	0	0.4	rs12985436	32898877	406159	0.169048	2464	0.717605	-0.91196	0.121428	6.86071e-05	NA	NA	NA	-0.91196	0.121428	6.86071e-05	trc	A	0.202899	0.797101	0.8147	0.8213	0.8651	0.831	0.7546
0	AC008742.1	ENSG00000267650	ENSG00000267650.1	lncRNA	chr19	9995997	9997163	+	0.0891892	0	0.61	rs4611572	10347241	351244	0.195921	2319	0.793953	-0.650952	0.268384	0.0152895	-0.4069	0.127108	0.00136849	-0.451612	0.114876	8.4485e-05	meta	C	0.438406	0.561594	0.3797	0.4856	0.6577	0.5785	0.547
0	AC008752.2	ENSG00000267289	ENSG00000267289.1	lncRNA	chr19	9835013	9834079	-	0.125811	0	0.45	rs144834686	10202111	367098	1	2440	1	0.957563	0.327854	0.00349244	-0.346574	0.413658	0.417267	0.957563	0.327854	0.00349244	trc	T	0.938406	0.061594	0.0038	0.196	0	0.0626	0.0133
0	AC008759.2	ENSG00000267612	ENSG00000267612.1	lncRNA	chr19	9730853	9731943	+	0.171486	0	1.3	rs10404524	9943021	212168	0.142742	2450	0.636376	0.810582	0.20165	5.82619e-05	NA	NA	NA	0.810582	0.20165	5.82619e-05	trc	A	0.57971	0.42029	0.671	0.4539	0.4167	0.3439	0.2914
0	AC008759.3	ENSG00000277587	ENSG00000277587.1	lncRNA	chr19	9721903	9722410	+	0.102432	0	1.17	rs4804429	9312239	409664	1	2451	1	0.610841	0.190113	0.00131334	NA	NA	NA	0.610841	0.190113	0.00131334	trc	C	0.460145	0.539855	0.6362	0.5303	0.4663	0.4881	0.4581
0	AC008760.1	ENSG00000269680	ENSG00000269680.1	lncRNA	chr19	6751467	6748293	-	0.370811	0	1.1	rs11666089	6582427	169040	1	3241	1	-0.581466	0.180412	0.00126857	0.0716821	0.284382	0.800993	-0.394034	0.152342	0.00969536	meta	A	0.880435	0.119565	0.3207	0.1542	0.0942	0.159	0.1196
0	AC008760.2	ENSG00000276980	ENSG00000276980.1	lncRNA	chr19	6717742	6716386	-	0.183514	0	1.14	rs1053395	6494360	223382	1	3126	1	0.831025	0.295217	0.00487833	0.536361	0.242089	0.0267223	0.654839	0.187196	0.000468516	meta	G	0.746377	0.253623	0.0893	0.3689	0.4435	0.2147	0.4018
0	AC008763.1	ENSG00000268204	ENSG00000268204.1	lncRNA	chr19	7636990	7633766	-	0.0593243	0	0.31	rs59317050	7839325	202335	1	3341	1	0.472398	0.481948	0.326995	0.838952	0.250898	0.000826395	0.760793	0.222547	0.000629507	meta	C	0.931159	0.06884	0.0666	0.0403	0.0992	0.0746	0.0276
0	AC008764.2	ENSG00000268087	ENSG00000268087.1	lncRNA	chr19	16610411	16636531	+	1.72034	0.39	5.11	rs112694862	17057020	446609	1	2128	1	0.621985	0.187361	0.000901114	0.249004	0.153977	0.105847	0.399361	0.118959	0.000787588	meta	T	0.923913	0.076087	0.0287	0.1066	0.0625	0.0835	0.1022
0	AC008764.6	ENSG00000269399	ENSG00000269399.2	lncRNA	chr19	16542746	16544814	+	0.200811	0.02	0.68	rs10402802	16783590	240844	1	2148	1	0.560841	0.208909	0.00726127	NA	NA	NA	0.560841	0.208909	0.00726127	trc	C	0.931159	0.06884	0.3268	0.0476	0	0.0447	0.0992
0	AC008764.8	ENSG00000279529	ENSG00000279529.1	lncRNA	chr19	16572624	16575340	+	0.57473	0.15	1.56	rs8102687	16700537	127913	0.0169516	2122	0.128917	0.219502	0.135509	0.105268	0.597594	0.129197	3.73781e-06	0.417558	0.0935078	7.98852e-06	meta	T	0.123188	0.876812	0.8207	0.781	0.9276	0.8728	0.8793
0	AC008770.3	ENSG00000267274	ENSG00000267274.1	lncRNA	chr19	11939959	11953381	+	0.873243	0.1	2.22	rs279273	11958629	18670	1	1842	1	-0.258583	0.191417	0.176731	-0.225994	0.0960887	0.0186764	-0.232553	0.085876	0.00676879	meta	T	0.90942	0.090579	0.3828	0.0634	0.0278	0.0885	0.0767
0	AC008771.1	ENSG00000249042	ENSG00000249042.6	lncRNA	chr5	80488095	80411231	-	0.751824	0.19	1.47	rs1105525	80654689	166594	0.0949907	2603	0.47519	-0.118	0.208699	0.571798	-0.386231	0.0907457	2.07941e-05	-0.343581	0.0832192	3.64928e-05	meta	C	0.891304	0.108696	0.031	0.1153	0.0744	0.163	0.2618
0	AC008781.2	ENSG00000246422	ENSG00000246422.2	lncRNA	chr5	141558311	141565263	+	0.422838	0	1.75	rs163918	142025942	467631	1	1775	1	0.357764	0.154221	0.020351	0.310754	0.142079	0.0287282	0.332336	0.104494	0.0014706	meta	A	0.108696	0.891304	0.7496	0.9265	0.8591	0.9205	0.8661
0	AC008840.1	ENSG00000250240	ENSG00000250240.6	lncRNA	chr5	95732295	95701249	-	0.177905	0	0.82	rs12656671	95732283	12	1	1524	1	0.259923	0.198619	0.190652	0.409245	0.136395	0.00269588	0.361394	0.112436	0.00130804	meta	G	0.855072	0.144928	0.0318	0.0908	0.4167	0.0964	0.1493
0	AC008870.2	ENSG00000260751	ENSG00000260751.2	lncRNA	chr16	23568673	23569696	+	0.697568	0.19	1.56	rs535511312	23197354	371319	1	1854	1	0.459247	0.158137	0.00368297	NA	NA	NA	0.459247	0.158137	0.00368297	trc	A	0.916667	0.083333	0.0522	0.1599	0.2093	0.171	0.0174
0	AC008871.1	ENSG00000250383	ENSG00000250383.1	lncRNA	chr5	108830790	108818041	-	0.315811	0	1.09	rs7708775	109305650	474860	0.147199	2783	0.64955	0.193043	0.132364	0.144723	0.261349	0.0688139	0.000145918	0.246816	0.0610558	5.28922e-05	meta	T	0.59058	0.40942	0.2958	0.3473	0.6508	0.3241	0.3896
0	AC008875.1	ENSG00000271788	ENSG00000271788.1	lncRNA	chr5	43007543	43006733	-	0.189122	0	0.54	rs35003055	42513055	494488	0.0680483	1983	0.372385	-0.51675	0.12174	2.18871e-05	-0.145911	0.34346	0.670962	-0.47536	0.114745	3.43158e-05	meta	C	0.764493	0.235507	0.2776	0.1744	0.003	0.3141	0.1278
0	AC008883.2	ENSG00000251054	ENSG00000251054.1	lncRNA	chr5	97227957	97223371	-	0.117905	0	0.65	rs2042380	96851563	376394	0.101384	2274	0.498303	0.0775797	0.320946	0.808995	0.640108	0.146272	1.20789e-05	0.543361	0.1331	4.45842e-05	meta	C	0.681159	0.318841	0.1331	0.304	0.2242	0.3926	0.3078
0	AC008885.2	ENSG00000249100	ENSG00000249100.1	lncRNA	chr5	82765404	82766333	+	0.416622	0	1.49	rs1966030	82536239	229165	1	2255	1	0.248796	0.130846	0.0572445	0.486959	0.198201	0.0140145	0.321087	0.109197	0.00327749	meta	T	0.322464	0.677536	0.8646	0.6844	0.6121	0.6521	0.5501
0	AC008892.1	ENSG00000249236	ENSG00000249236.2	lncRNA	chr5	55978248	56111329	+	0.077973	0	0.57	rs7737857	55922115	56133	1	2166	1	-0.437692	0.361705	0.226248	-0.30817	0.117197	0.00855073	-0.320476	0.11149	0.00404704	meta	T	0.894928	0.105072	0.5628	0.0937	0.0387	0.0915	0.0849
0	AC008894.1	ENSG00000267373	ENSG00000267373.1	lncRNA	chr19	16104254	16103761	-	0.357432	0	5.41	rs80227317	15703253	401001	0.673208	3472	1	0.77463	0.243201	0.00144683	0.89588	0.459664	0.0512967	0.801148	0.214967	0.000193896	meta	T	0.826087	0.173913	0.0363	0.2378	0.5288	0.0537	0.1196
0	AC008894.2	ENSG00000269243	ENSG00000269243.1	lncRNA	chr19	16139892	16123661	-	3.87622	0.73	11.44	rs2303118	16520670	380778	1	3288	1	0.346258	0.163414	0.0340986	0.205286	0.0916282	0.0250631	0.239006	0.0799218	0.00278522	meta	C	0.90942	0.090579	0.3533	0.0807	0.0397	0.1272	0.1033
0	AC008906.1	ENSG00000248734	ENSG00000248734.2	lncRNA	chr5	96784777	96785999	+	1.60655	0.56	3.53	rs27619	96782361	2416	0.0228862	2256	0.163357	0.0253798	0.0837406	0.761832	-0.318855	0.0573673	2.72669e-08	-0.208904	0.0473269	1.01446e-05	meta	T	0.557971	0.442029	0.5673	0.4654	0.5109	0.3986	0.6196
0	AC008906.2	ENSG00000272109	ENSG00000272109.2	lncRNA	chr5	96803688	96806105	+	0.486486	0.08	2.48	rs112331898	96829093	25405	0.0164177	2331	0.126629	0.12274	0.268568	0.64766	-0.523729	0.104742	5.72778e-07	-0.438381	0.0975834	7.04321e-06	meta	G	0.902174	0.097826	0.0545	0.0836	0.1567	0.0408	0.045
0	AC008915.1	ENSG00000259782	ENSG00000259782.2	lncRNA	chr16	23447282	23446446	-	0.199392	0.02	0.71	rs17809041	23855004	407722	0.332677	1947	1	0.941016	0.250363	0.000170866	-1.20397	0.524398	0.0404958	0.941016	0.250363	0.000170866	trc	A	0.934783	0.065217	0.1165	0.1052	0.0109	0.1074	0.044
0	AC008915.2	ENSG00000260136	ENSG00000260136.6	lncRNA	chr16	23452758	23457606	+	0.468581	0	1.14	rs12926455	23021878	430880	0.446871	1939	1	-0.471674	0.133778	0.000422186	-0.437129	0.409427	0.285674	-0.468342	0.127162	0.000230465	meta	C	0.344203	0.655797	0.8601	0.4856	0.6597	0.674	0.7853
0	AC008937.1	ENSG00000225230	ENSG00000225230.1	lncRNA	chr5	56910714	56900041	-	0.0965541	0	0.54	rs62356562	56939685	28971	1	2127	1	-0.609393	0.244329	0.0126258	-0.466298	0.432109	0.280534	-0.574727	0.212684	0.00688702	meta	C	0.945652	0.054347	0.0061	0.0447	0	0.0815	0.0143
0	AC008937.3	ENSG00000271828	ENSG00000271828.1	lncRNA	chr5	56927874	56929573	+	0.761622	0.31	2.07	rs62356624	57018383	90509	1	2135	1	0.198353	0.0961715	0.0391613	0.295263	0.130227	0.0233726	0.232553	0.0773625	0.00264699	meta	A	0.797101	0.202899	0.2428	0.1729	0.0506	0.2594	0.1319
0	AC008945.1	ENSG00000272234	ENSG00000272234.1	lncRNA	chr5	42806394	42806997	+	0.452297	0	3.54	rs17300176	42925363	118969	1	2055	1	0.239436	0.152708	0.116896	0.167967	0.10737	0.117727	0.19161	0.0878323	0.0291429	meta	G	0.496377	0.503623	0.295	0.5879	0.63	0.3877	0.5276
0	AC008946.1	ENSG00000267939	ENSG00000267939.1	lncRNA	chr19	8008729	8016025	+	0.164122	0	1.11	rs11883096	8234774	226045	0.609132	3232	1	-0.207238	0.24601	0.399565	-0.646361	0.164523	8.54109e-05	-0.510657	0.136759	0.000188469	meta	G	0.706522	0.293478	0.1634	0.2579	0.2262	0.2247	0.317
0	AC008948.1	ENSG00000248261	ENSG00000248261.2	lncRNA	chr5	102141893	102146874	+	0.0541892	0	0.67	rs17325227	101819871	322022	1	2377	1	0.108035	0.588484	0.859546	0.523433	0.198309	0.0247561	0.523433	0.198309	0.0247561	asc	C	0.778986	0.221014	0.0159	0.2406	0.0873	0.2903	0.2331
0	AC008957.1	ENSG00000250155	ENSG00000250155.2	lncRNA	chr5	36725195	36666214	-	0.848378	0.01	5.79	rs11740788	36476143	249052	1	1714	1	-0.104392	0.305112	0.732244	-0.580544	0.168425	0.000567042	-0.469339	0.147451	0.00145749	meta	G	0.931159	0.06884	0.0053	0.0432	0.0605	0.0865	0.0307
0	AC008957.2	ENSG00000274441	ENSG00000274441.1	lncRNA	chr5	36649347	36636019	-	1.18122	0	11.47	rs10051604	36228877	420470	1	1867	1	-0.375725	0.328644	0.252931	-0.322942	0.118437	0.00639739	-0.329009	0.111423	0.00314906	meta	T	0.119565	0.880435	0.8616	0.8458	0.7014	0.9722	0.9632
0	AC008966.1	ENSG00000247796	ENSG00000247796.3	lncRNA	chr5	53109816	53127673	+	0.488716	0.08	1.88	rs10940291	53113429	3613	0.00656512	2888	0.0599268	0.278035	0.108834	0.0106287	0.497826	0.118358	2.59823e-05	0.378732	0.0801129	2.27324e-06	meta	A	0.735507	0.264493	0.1135	0.3516	0.1062	0.325	0.2924
0	AC008966.2	ENSG00000272123	ENSG00000272123.1	lncRNA	chr5	53089468	53089016	-	0.415338	0	1.17	rs6450128	53368205	278737	0.589109	2892	1	0.530533	0.142832	0.000203703	0.125765	0.222225	0.583914	0.530533	0.142832	0.000203703	trc	G	0.775362	0.224638	0.4032	0.4092	0.3879	0.2525	0.274
0	AC008982.2	ENSG00000269688	ENSG00000269688.1	lncRNA	chr19	38845499	38844729	-	0.30473	0	0.96	rs586059	39041919	196420	1	2382	1	0.389072	0.215536	0.0710537	0.495419	0.193645	0.0105161	0.447918	0.144047	0.00187392	meta	A	0.105072	0.894928	0.972	0.853	0.8909	0.8718	0.9182
0	AC009005.1	ENSG00000267751	ENSG00000267751.5	lncRNA	chr19	572228	567210	-	0.0985811	0	0.6	rs67650419	727754	155526	0.0663554	3568	0.366112	3.60008	0.840925	1.85974e-05	2.24543	0.896293	0.0276485	3.60008	0.840925	1.85974e-05	trc	C	0.945652	0.054347	0.1914	0.0706	0	0.0815	0.0429
0	AC009019.1	ENSG00000260277	ENSG00000260277.2	lncRNA	chr16	22092485	22083256	-	0.491554	0	1.68	rs200956946	21819963	272522	1	643	1	0.41515	0.311273	0.182297	0.377779	0.183312	0.0393172	0.387402	0.157956	0.0141831	meta	C	0.927536	0.072463	0.0333	0.0605	0.1925	0.0189	0.0695
0	AC009021.2	ENSG00000260973	ENSG00000260973.1	lncRNA	chr16	22612196	22610531	-	0.0597297	0	0.71	rs382239	22637114	24918	0.641868	1289	1	1.21494	0.348934	0.000497958	NA	NA	NA	1.21494	0.348934	0.000497958	trc	C	0.688406	0.311594	0.1097	0.281	0.2143	0.3618	0.2751
0	AC009053.2	ENSG00000261079	ENSG00000261079.1	lncRNA	chr16	74367462	74369826	+	0.18527	0	0.4	rs74028577	74123016	244446	1	1985	1	-0.396414	0.131578	0.00258868	NA	NA	NA	-0.396414	0.131578	0.00258868	trc	T	0.876812	0.123188	0.2882	0.2522	0.0675	0.0994	0.0746
0	AC009053.3	ENSG00000261170	ENSG00000261170.2	lncRNA	chr16	74422120	74441937	+	0.211486	0.01	0.64	rs62056024	74434132	12012	0.239064	2079	0.910245	NA	NA	NA	-0.375123	0.0972686	0.00011499	-0.375123	0.0972686	0.00011499	asc	G	0.818841	0.181159	0.0333	0.1513	0.37	0.1491	0.4008
0	AC009054.1	ENSG00000259999	ENSG00000259999.1	lncRNA	chr16	75325048	75321890	-	0.5525	0.04	1.82	rs7191282	74840181	484867	1	2356	1	0.215587	0.108766	0.0474662	0.257788	0.10262	0.0120024	0.237914	0.0746414	0.00143547	meta	T	0.384058	0.615942	0.5469	0.6052	0.5069	0.6421	0.502
0	AC009054.2	ENSG00000261783	ENSG00000261783.1	lncRNA	chr16	75381260	75379818	-	0.642095	0.09	2.48	rs9923967	75254286	126974	1	2220	1	-0.338739	0.115681	0.00340915	-0.203955	0.102732	0.04711	-0.263384	0.0768145	0.000606176	meta	C	0.442029	0.557971	0.6906	0.5144	0.8889	0.506	0.8139
0	AC009060.1	ENSG00000247228	ENSG00000247228.3	lncRNA	chr16	70173483	70138337	-	0.223176	0.03	0.55	rs55679539	70158561	14922	0.025987	1433	0.180179	NA	NA	NA	-0.246569	0.0575196	1.81347e-05	-0.246569	0.0575196	1.81347e-05	asc	A	0.48913	0.51087	0.497	0.4611	0.4286	0.5845	0.4172
0	AC009061.2	ENSG00000270049	ENSG00000270049.3	lncRNA	chr16	67481314	67505977	+	1.23054	0.42	3.26	rs8051487	67036959	444355	1	473	1	0.18986	0.083046	0.0222421	0.378342	0.213493	0.0763689	0.214632	0.0773966	0.00555187	meta	C	0.637681	0.362319	0.1127	0.3069	0.374	0.3499	0.3589
0	AC009063.1	ENSG00000259914	ENSG00000259914.1	lncRNA	chr16	83726377	83725676	-	0.519324	0	1.98	rs7186194	83592615	133762	1	4372	1	-0.372169	0.116987	0.00146623	-0.140308	0.184086	0.445948	-0.305467	0.0987358	0.00197623	meta	G	0.695652	0.304348	0.4054	0.2608	0.1577	0.331	0.3528
0	AC009063.2	ENSG00000260788	ENSG00000260788.6	lncRNA	chr16	83772974	83720402	-	1.83973	0.15	4.84	rs12051105	83574354	198620	1	4358	1	0.124678	0.129842	0.336938	0.166706	0.0535882	0.00186542	0.160589	0.0495352	0.00118731	meta	C	0.673913	0.326087	0.0734	0.3415	0.4355	0.3936	0.2689
0	AC009063.3	ENSG00000261103	ENSG00000261103.2	lncRNA	chr16	83717898	83687779	-	0.738581	0.07	2.35	rs181075106	83467482	250416	1	4366	1	0.391642	0.227789	0.085556	0.285855	0.0968655	0.00316695	0.302055	0.0891406	0.00070269	meta	C	0.931159	0.06884	0.0575	0.0533	0.0585	0.0765	0.0685
0	AC009065.2	ENSG00000259933	ENSG00000259933.6	lncRNA	chr16	2091436	2095433	+	0.355946	0	3.03	rs56403493	1948462	142974	1	2157	1	NA	NA	NA	-0.81906	0.259681	0.00160991	-0.81906	0.259681	0.00160991	asc	C	0.92029	0.07971	0.3926	0.0821	0.0734	0.0974	0.1288
0	AC009065.3	ENSG00000260447	ENSG00000260447.1	lncRNA	chr16	2119207	2120248	+	0.318581	0	2.06	rs9935526	2109995	9212	1	2106	1	-0.570666	0.177216	0.00128111	NA	NA	NA	-0.570666	0.177216	0.00128111	trc	G	0.847826	0.152174	0.5378	0.1787	0	0.166	0.0838
0	AC009065.4	ENSG00000260778	ENSG00000260778.5	lncRNA	chr16	2268155	2273418	+	0.721216	0	2.76	rs3094781	2750825	482670	1	2096	1	0.159656	0.128149	0.212817	0.483592	0.141973	0.00065869	0.305089	0.0951281	0.00134061	meta	C	0.264493	0.735507	0.5998	0.8127	0.4603	0.8131	0.6881
0	AC009065.5	ENSG00000261123	ENSG00000261123.1	lncRNA	chr16	2097026	2094830	-	0.90723	0	2.84	rs1184357	2091329	5697	0.413027	2141	1	0.462323	0.163123	0.00459408	0.175407	0.0598376	0.00337459	0.209436	0.0561773	0.000192913	meta	G	0.84058	0.15942	0.4387	0.1715	0	0.1789	0.0573
0	AC009065.6	ENSG00000261240	ENSG00000261240.1	lncRNA	chr16	2112335	2113342	+	0.294797	0	1.71	rs12719797	2383858	271523	1	2112	1	NA	NA	NA	-0.759383	0.225219	0.000746908	-0.759383	0.225219	0.000746908	asc	A	0.318841	0.681159	0.6626	0.7522	0.8879	0.6213	0.7096
0	AC009065.8	ENSG00000261663	ENSG00000261663.1	lncRNA	chr16	2240487	2241818	+	0.314189	0	0.96	rs113666107	1798641	441846	0.243296	2120	0.9197	-0.29213	0.102131	0.00423195	-0.479567	0.174475	0.00598467	-0.339965	0.088141	0.000114762	meta	C	0.673913	0.326087	0.5522	0.1816	0.4673	0.2296	0.4959
0	AC009088.1	ENSG00000260060	ENSG00000260060.1	lncRNA	chr16	31196131	31196963	+	0.813649	0.23	2.74	rs1808430	31247672	51541	1	1314	1	0.303332	0.103293	0.00331815	NA	NA	NA	0.303332	0.103293	0.00331815	trc	G	0.351449	0.648551	0.6165	0.6095	0.7044	0.675	0.4233
0	AC009090.1	ENSG00000260038	ENSG00000260038.1	lncRNA	chr16	57247350	57248492	+	0.127838	0	0.53	rs8056877	57300248	52898	0.381069	2355	1	-0.700767	0.247898	0.00470108	-0.743624	0.297431	0.0124139	-0.718335	0.190429	0.000161813	meta	T	0.086956	0.913043	0.6672	0.8516	0.9921	0.9056	0.9775
0	AC009090.6	ENSG00000285979	ENSG00000285979.1	lncRNA	chr16	57177349	57181390	+	1.58818	0.78	3.71	rs74204217	57071814	105535	1	2288	1	0.27321	0.11677	0.019298	0.272613	0.127965	0.0331404	0.272939	0.0862556	0.00155456	meta	A	0.934783	0.065217	0.3086	0.0893	0.1161	0.0189	0.0112
0	AC009093.1	ENSG00000259807	ENSG00000259807.2	lncRNA	chr16	29221040	29215385	-	0.697635	0.14	2.52	rs62038210	29218889	2151	0.384743	1601	1	0.632455	0.224886	0.00491832	0.532924	0.223699	0.0172034	0.582426	0.158597	0.000240314	meta	C	0.923913	0.076087	0.0053	0.0562	0.0476	0.1064	0.045
0	AC009093.2	ENSG00000260517	ENSG00000260517.3	lncRNA	chr16	29139661	29216706	+	0.417838	0.06	1.56	rs252290	29157908	18247	1.27303e-21	1513	1.37569e-19	-0.0866613	0.109412	0.428322	-0.386896	0.0365772	3.7882e-26	-0.356715	0.03469	8.41393e-25	meta	T	0.34058	0.65942	0.8359	0.7421	0.5437	0.669	0.6687
0	AC009093.4	ENSG00000260953	ENSG00000260953.1	lncRNA	chr16	29264479	29262273	-	0.232703	0	2.27	rs11862091	29262180	2299	0.0164586	1631	0.126743	-0.163302	0.174086	0.348217	-0.41212	0.0916647	6.92605e-06	-0.358109	0.081108	1.00911e-05	meta	T	0.565217	0.434783	0.5923	0.3559	0.4563	0.3787	0.3252
0	AC009093.5	ENSG00000273582	ENSG00000273582.1	lncRNA	chr16	29226348	29225594	-	0.112095	0	0.92	rs11150697	29148929	77419	0.186062	1611	0.767619	-0.538432	0.695357	0.451618	1.11073	0.288091	0.000115495	1.11073	0.288091	0.000115495	asc	C	0.898551	0.101449	0.0038	0.1268	0.0645	0.1322	0.0685
0	AC009093.6	ENSG00000277999	ENSG00000277999.1	lncRNA	chr16	29272220	29272772	+	0.208176	0	1.72	rs2370364	29690219	417999	0.483841	1633	1	-0.932854	0.2578	0.00029629	NA	NA	NA	-0.932854	0.2578	0.00029629	trc	G	0.126812	0.873188	0.9622	0.8329	0.9901	0.7515	0.908
0	AC009095.1	ENSG00000237718	ENSG00000237718.2	lncRNA	chr16	67616146	67614381	-	0.124662	0	0.56	rs56303414	67432532	183614	0.175656	543	0.737713	0.321199	0.089328	0.000323492	0.132865	0.366886	0.723542	0.321199	0.089328	0.000323492	trc	C	0.57971	0.42029	0.9576	0.3516	0.1806	0.4563	0.5511
0	AC009097.1	ENSG00000260185	ENSG00000260185.1	lncRNA	chr16	71655027	71664212	+	0.288041	0	1.5	rs121308	71262431	392596	1	2120	1	NA	NA	NA	-0.331003	0.106625	0.00190693	-0.331003	0.106625	0.00190693	asc	C	0.797101	0.202899	0.2292	0.1614	0.1925	0.2048	0.3344
0	AC009097.3	ENSG00000260612	ENSG00000260612.1	lncRNA	chr16	71726975	71727992	+	0.171622	0	0.41	rs56051977	72005308	278333	0.0551036	2147	0.317541	0.745212	0.245023	0.00235481	1.21018	0.393223	0.0076597	0.875255	0.207955	2.56654e-05	meta	C	0.945652	0.054347	0.0045	0.0303	0.0486	0.0348	0.0256
0	AC009107.2	ENSG00000260927	ENSG00000260927.2	lncRNA	chr16	58129519	58163246	+	0.914595	0.25	1.65	rs10459797	58176608	47089	0.224577	2506	0.874635	0.0045104	0.191708	0.98123	0.209837	0.0517962	5.09532e-05	0.195868	0.0500032	8.96156e-05	meta	C	0.797101	0.202899	0.0068	0.183	0.3611	0.16	0.2556
0	AC009108.2	ENSG00000260387	ENSG00000260387.1	lncRNA	chr16	86637145	86636328	-	0.142027	0	1.92	rs7499485	86727539	90394	0.216843	3920	0.851944	-0.365278	1.29645	0.782933	0.570444	0.141481	5.53171e-05	0.570444	0.141481	5.53171e-05	asc	A	0.735507	0.264493	0.0681	0.2968	0.0982	0.3489	0.1984
0	AC009113.1	ENSG00000259877	ENSG00000259877.2	lncRNA	chr16	89217653	89215211	-	0.972568	0.26	1.8	rs3751681	89596782	379129	1	2944	1	0.551686	0.154642	0.000360396	0.0906263	0.396525	0.819218	0.490819	0.144073	0.000657456	meta	C	0.945652	0.054347	0.025	0.0187	0.1756	0	0.1278
0	AC009118.3	ENSG00000276259	ENSG00000276259.1	lncRNA	chr16	58522970	58523842	+	0.189797	0	1.41	rs9928114	58430670	92300	1	2844	1	-0.160106	0.130757	0.220784	-1.01669	0.259298	8.81992e-05	-0.333769	0.116753	0.00425287	meta	A	0.898551	0.101449	0.1354	0.072	0	0.1034	0.0378
0	AC009119.1	ENSG00000260228	ENSG00000260228.6	lncRNA	chr16	83807834	83789967	-	10.6701	1.21	28.09	rs1657548	83752145	55689	0.857862	4382	1	-0.317802	0.12968	0.014259	-0.253631	0.0894971	0.0045975	-0.274335	0.0736585	0.00019577	meta	A	0.666667	0.333333	0.093	0.4827	0.2798	0.3141	0.2454
0	AC009119.2	ENSG00000260932	ENSG00000260932.1	lncRNA	chr16	83931223	83929796	-	0.163986	0	0.9	rs77888785	84038478	107255	0.0185137	4538	0.138285	1.23213	0.302505	4.63947e-05	0.644915	0.245336	0.00857114	0.877904	0.190547	4.07971e-06	meta	A	0.945652	0.054347	0.0038	0.0576	0.001	0.0934	0.0613
0	AC009120.2	ENSG00000259972	ENSG00000259972.3	lncRNA	chr16	74335346	74305127	-	6.70399	2.66	12.42	rs7192676	74342948	7602	0.0171866	1858	0.13031	-0.33485	0.0844522	7.3406e-05	-0.170642	0.0684095	0.0126161	-0.235701	0.0531576	9.25006e-06	meta	A	0.822464	0.177536	0.1536	0.1686	0.2024	0.163	0.0971
0	AC009120.3	ENSG00000260884	ENSG00000260884.1	lncRNA	chr16	74313337	74315634	+	1.77223	0.22	5.3	rs59681627	74277555	35782	0.56537	1826	1	-0.406158	0.161897	0.0121164	-0.670348	0.244286	0.00606742	-0.486783	0.134951	0.000309622	meta	G	0.865942	0.134058	0.1225	0.1571	0.2103	0.1173	0.0593
0	AC009120.3	ENSG00000260884	ENSG00000260884.1	lncRNA	chr16	74313337	74315634	+	1.77223	0.22	5.3	rs59681627	74277555	35782	0.56537	1826	1	-0.406158	0.161897	0.0121164	-0.670348	0.244286	0.00606742	-0.486783	0.134951	0.000309622	meta	G	0.865942	0.134058	0.1225	0.1571	0.2103	0.1173	0.0593
0	AC009120.4	ENSG00000261248	ENSG00000261248.1	lncRNA	chr16	74282415	74287519	+	0.0739189	0	0.52	rs2716555	74036733	245682	1	1787	1	-0.340426	0.376095	0.365382	-0.40245	0.123002	0.00106824	-0.396457	0.116908	0.000695915	meta	G	0.471014	0.528986	0.8805	0.5807	0.6409	0.4751	0.4918
0	AC009120.5	ENSG00000275236	ENSG00000275236.1	lncRNA	chr16	74291052	74289593	-	0.112838	0	0.37	rs2716588	74027740	263312	1	1793	1	-0.350696	0.136365	0.0101188	NA	NA	NA	-0.350696	0.136365	0.0101188	trc	T	0.384058	0.615942	0.705	0.7565	0.7421	0.5845	0.5787
0	AC009120.5	ENSG00000275236	ENSG00000275236.1	lncRNA	chr16	74291052	74289593	-	0.112838	0	0.37	rs2716588	74027740	263312	1	1793	1	-0.350696	0.136365	0.0101188	NA	NA	NA	-0.350696	0.136365	0.0101188	trc	T	0.384058	0.615942	0.705	0.7565	0.7421	0.5845	0.5787
0	AC009126.1	ENSG00000247121	ENSG00000247121.7	lncRNA	chr5	96935809	96814028	-	0.818176	0.36	1.82	rs3849749	96898829	36980	0.000217665	2465	0.00316117	-0.0198834	0.105095	0.84994	-0.54909	0.0825321	2.871e-11	-0.347218	0.0649093	8.83022e-08	meta	A	0.358696	0.641304	0.6755	0.6873	0.6577	0.5954	0.6861
0	AC009127.1	ENSG00000261765	ENSG00000261765.1	lncRNA	chr16	71882273	71881553	-	0.0774324	0	0.68	rs10852503	71618324	263949	1	1761	1	-3.4457	1.12236	0.00777881	NA	NA	NA	-3.4457	1.12236	0.00777881	trc	G	0.141304	0.858696	0.7678	0.9078	0.9911	0.84	0.9806
0	AC009133.1	ENSG00000238045	ENSG00000238045.9	lncRNA	chr16	29821252	29808636	-	0.698176	0.23	2.43	rs9940532	29686048	135204	1	828	1	-0.268375	0.130133	0.0391775	-0.202766	0.0947286	0.0323146	-0.225491	0.0765862	0.00323715	meta	C	0.304348	0.695652	0.208	0.7161	0.8105	0.674	0.8098
0	AC009133.4	ENSG00000275857	ENSG00000275857.1	lncRNA	chr16	29804990	29804430	-	0.502365	0	1.82	rs112178731	29784532	20458	1	635	1	-0.836274	0.182239	0.00589959	NA	NA	NA	-0.836274	0.182239	0.00589959	trc	T	0.804348	0.195652	0.1309	0.1816	0.003	0.337	0.0665
0	AC009137.1	ENSG00000260999	ENSG00000260999.1	lncRNA	chr16	68948261	68927547	-	0.109527	0	1.2	rs8052235	68983965	35704	0.436173	1611	1	NA	NA	NA	-0.236624	0.0649745	0.000270747	-0.236624	0.0649745	0.000270747	asc	A	0.844203	0.155797	0.5045	0.1239	0.0665	0.162	0.0971
0	AC009137.2	ENSG00000266801	ENSG00000266801.1	lncRNA	chr16	68933820	68937725	+	0.439189	0	1.43	rs7189698	68635062	298758	0.912967	1585	1	0.162948	0.123375	0.186585	0.300384	0.0909349	0.000955594	0.252004	0.0732001	0.000576004	meta	G	0.463768	0.536232	0.4516	0.6023	0.7659	0.5099	0.6391
0	AC009139.2	ENSG00000261063	ENSG00000261063.1	lncRNA	chr16	77249957	77201474	-	0.500135	0	2.89	rs74027188	77214448	35509	3.41296e-05	3965	0.000592404	NA	NA	NA	0.276938	0.048112	8.60771e-09	0.276938	0.048112	8.60771e-09	asc	A	0.634058	0.365942	0.4554	0.4856	0.4048	0.2724	0.3834
0	AC009142.1	ENSG00000261410	ENSG00000261410.1	lncRNA	chr16	83398170	83383007	-	0.277365	0	0.93	rs4552013	83088079	310091	1	4318	1	0.188862	0.151694	0.213125	0.204311	0.0646732	0.00158244	0.201935	0.059492	0.000688009	meta	C	0.242754	0.757246	0.9433	0.8055	0.7143	0.7256	0.8466
0	AC009145.1	ENSG00000260479	ENSG00000260479.1	lncRNA	chr16	79090050	79101754	+	0.224595	0	0.96	rs62038635	78800406	289644	1	4027	1	0.220555	0.337802	0.513813	0.571252	0.174204	0.00104099	0.497579	0.154829	0.00131019	meta	G	0.934783	0.065217	0.0825	0.0476	0.0685	0.0616	0.0593
0	AC009145.2	ENSG00000260511	ENSG00000260511.1	lncRNA	chr16	79105957	79110882	+	0.0716892	0	0.45	rs7193279	79102242	3715	1	4016	1	0.268448	0.30336	0.391147	-0.386487	0.11174	0.000542588	-0.386487	0.11174	0.000542588	asc	T	0.496377	0.503623	0.6785	0.4424	0.631	0.4066	0.5716
0	AC009145.3	ENSG00000260694	ENSG00000260694.1	lncRNA	chr16	79078234	79077376	-	0.238919	0	0.75	rs7194361	79074457	3777	1	4032	1	-0.237577	0.161996	0.142496	-0.317733	0.110906	0.00417174	-0.292153	0.0915142	0.00141081	meta	C	0.771739	0.228261	0.2837	0.2233	0.1855	0.2346	0.1851
0	AC009148.1	ENSG00000260495	ENSG00000260495.1	lncRNA	chr16	81313423	81310731	-	0.226419	0.01	0.59	rs62051507	81105884	207539	1	3757	1	0.660284	0.194462	0.000685193	0.373649	0.252423	0.138808	0.553528	0.15405	0.00032667	meta	C	0.894928	0.105072	0.0091	0.0937	0.0069	0.162	0.0491
0	AC009152.1	ENSG00000275927	ENSG00000275927.1	lncRNA	chr16	17446380	17445825	-	0.425135	0	1.67	rs74529606	17114186	332194	0.321366	2300	1	-1.16577	0.306083	0.000139724	NA	NA	NA	-1.16577	0.306083	0.000139724	trc	G	0.942029	0.057971	0.0023	0.062	0	0.0984	0.089
0	AC009152.3	ENSG00000285850	ENSG00000285850.1	lncRNA	chr16	17453470	17456236	+	0.536622	0.02	1.7	rs72779647	17297455	156015	1	2300	1	0.500951	0.274228	0.0677346	0.35604	0.163305	0.0292411	0.393976	0.14031	0.00498655	meta	C	0.92029	0.07971	0.0045	0.072	0	0.1312	0.0235
0	AC009154.1	ENSG00000261161	ENSG00000261161.1	lncRNA	chr16	86646301	86668923	+	0.647973	0	1.86	rs1704505	86242164	404137	1	3905	1	0.140037	0.111811	0.210411	0.236065	0.0714361	0.000951273	0.208229	0.0601987	0.000542125	meta	T	0.608696	0.391304	0.6483	0.3703	0.4802	0.3648	0.2352
0	AC009154.2	ENSG00000274478	ENSG00000274478.1	lncRNA	chr16	86698118	86698841	+	0.734662	0.02	2.51	rs12598992	86583654	114464	1	4008	1	0.440869	0.145065	0.00237266	0.262884	0.246864	0.286923	0.395185	0.125069	0.00157915	meta	G	0.82971	0.17029	0.0703	0.2723	0.3562	0.1203	0.1125
0	AC009159.2	ENSG00000277214	ENSG00000277214.1	lncRNA	chr16	79603572	79604177	+	0.246689	0	0.97	rs10153236	79158225	445347	0.529817	3435	1	0.73335	0.193796	0.000154241	NA	NA	NA	0.73335	0.193796	0.000154241	trc	T	0.891304	0.108696	0.5174	0.1196	0.0685	0.1461	0.092
0	AC009159.3	ENSG00000278058	ENSG00000278058.1	lncRNA	chr16	79605802	79606605	+	0.542162	0	1.58	rs58068269	79488728	117074	1	3430	1	-0.504107	0.173803	0.00372634	-0.589871	0.391252	0.131644	-0.518242	0.158837	0.00110342	meta	G	0.898551	0.101449	0.0991	0.1369	0.1181	0.0726	0.0879
0	AC009163.4	ENSG00000261476	ENSG00000261476.1	lncRNA	chr16	75460017	75458252	-	0.377365	0	0.99	rs11641289	75232943	227074	1	2165	1	0.276753	0.133075	0.0375544	0.315128	0.186777	0.0915673	0.289674	0.10838	0.0075228	meta	A	0.869565	0.130435	0.1346	0.1787	0.005	0.1223	0.1728
0	AC009163.7	ENSG00000274220	ENSG00000274220.1	lncRNA	chr16	75433836	75436392	+	0.507703	0.06	1.1	rs113434972	75176186	257650	0.48135	2177	1	-0.312053	0.0954749	0.00108149	-0.263885	0.151539	0.0816189	-0.298366	0.0807792	0.000221107	meta	A	0.442029	0.557971	0.2859	0.6945	0.6587	0.5676	0.6104
0	AC009226.1	ENSG00000223725	ENSG00000223725.6	lncRNA	chr2	207529795	207239864	-	0.218649	0	0.86	rs10221711	207207089	322706	1	1791	1	0.20524	0.200268	0.305445	0.157777	0.0480262	0.00101903	0.160358	0.0467021	0.000595553	meta	T	0.405797	0.594203	0.2874	0.5836	0.8016	0.6203	0.6207
0	AC009228.1	ENSG00000242628	ENSG00000242628.6	lncRNA	chr2	24210650	24222201	+	0.681892	0.15	3.47	rs4665671	24202230	8420	0.0515468	1639	0.301715	-0.427871	0.282374	0.129706	-0.224307	0.0569162	8.11422e-05	-0.232254	0.0557941	3.14502e-05	meta	G	0.253623	0.746377	0.5711	0.7781	0.7976	0.661	0.7076
0	AC009229.1	ENSG00000227292	ENSG00000227292.1	lncRNA	chr2	38239590	38203363	-	0.0791892	0	0.88	rs12712576	38063461	176129	0.115786	2732	0.55139	-0.24311	0.393942	0.537155	-0.539655	0.131308	3.95932e-05	-0.510003	0.12457	4.23814e-05	meta	T	0.811594	0.188406	0.2663	0.1571	0.0188	0.1819	0.1002
0	AC009229.3	ENSG00000273006	ENSG00000273006.1	lncRNA	chr2	38193348	38193629	+	0.152027	0	1.35	rs4993338	37693798	499550	0.214918	2668	0.846366	-1.26762	0.217339	8.0554e-05	NA	NA	NA	-1.26762	0.217339	8.0554e-05	trc	G	0.717391	0.282609	0.2413	0.4337	0.5069	0.2396	0.2802
0	AC009242.1	ENSG00000283031	ENSG00000283031.2	lncRNA	chr2	23685453	23667208	-	0.208851	0.03	1.54	rs1078345	23662059	23394	1	2275	1	-0.0984475	0.20414	0.629625	-0.280326	0.0905155	0.0019549	-0.250444	0.0827461	0.00247281	meta	A	0.855072	0.144928	0.0666	0.1239	0.0556	0.2256	0.2076
0	AC009248.2	ENSG00000278351	ENSG00000278351.1	lncRNA	chr12	45256473	45256726	+	1.12858	0	4.95	rs2408050	44766147	490326	1	1765	1	-0.328774	0.140819	0.0195572	-0.407814	0.280971	0.146656	-0.344642	0.125892	0.00618898	meta	T	0.666667	0.333333	0.2337	0.3963	0.2312	0.4404	0.2914
0	AC009268.2	ENSG00000278472	ENSG00000278472.1	lncRNA	chr15	33972515	33972059	-	1.06074	0	3.66	rs59753482	33624902	347613	0.651805	3080	1	0.489041	0.132005	0.000211625	NA	NA	NA	0.489041	0.132005	0.000211625	trc	A	0.855072	0.144928	0.0719	0.3026	0.1329	0.1918	0.2209
0	AC009269.2	ENSG00000259532	ENSG00000259532.1	lncRNA	chr15	70748932	70754177	+	1.62405	0	4.98	rs4776525	70699586	49346	2.15412e-08	1545	6.27505e-07	-0.240007	0.112631	0.0330962	-0.349735	0.0540244	9.56628e-11	-0.329212	0.0487107	1.39425e-11	meta	G	0.184783	0.815217	0.5983	0.8905	0.5804	0.8748	0.8016
0	AC009269.4	ENSG00000259744	ENSG00000259744.1	lncRNA	chr15	70849770	70848883	-	0.307635	0	0.98	rs55924047	71286221	436451	1	1505	1	-0.506791	0.19032	0.00774858	0.0911608	0.576884	0.877303	-0.506791	0.19032	0.00774858	trc	G	0.869565	0.130435	0.0325	0.1023	0.1141	0.1789	0.2904
0	AC009269.5	ENSG00000274297	ENSG00000274297.1	lncRNA	chr15	70758856	70758269	-	3.11074	0.73	10.07	rs11853123	70705444	53412	1	1523	1	-0.373463	0.14763	0.0114156	NA	NA	NA	-0.373463	0.14763	0.0114156	trc	G	0.898551	0.101449	0.2579	0.0778	0.0952	0.1083	0.1636
0	AC009271.1	ENSG00000267327	ENSG00000267327.2	lncRNA	chr18	55893038	56026082	+	0.0943919	0	0.37	rs1229586	56239397	346359	0.930519	1452	1	-0.248273	0.255965	0.332073	-0.470564	0.140027	0.000777967	-0.419362	0.122846	0.000640853	meta	C	0.192029	0.807971	0.9879	0.7781	0.9534	0.7485	0.7761
0	AC009275.1	ENSG00000273297	ENSG00000273297.2	lncRNA	chr7	134432534	134368737	-	0.200473	0.01	0.82	rs6973830	134751240	318706	0.391065	2803	1	-0.444061	0.201922	0.027866	-0.559673	0.178267	0.00169228	-0.509032	0.133639	0.000139517	meta	C	0.768116	0.231884	0.4402	0.1499	0.2639	0.163	0.2669
0	AC009283.1	ENSG00000273576	ENSG00000273576.1	lncRNA	chr17	39566915	39567559	+	1.57818	0.5	3.86	rs12944165	39190942	375973	1	1523	1	0.279345	0.0865806	0.0012535	-0.212613	0.258772	0.427314	0.279345	0.0865806	0.0012535	trc	C	0.449275	0.550725	0.7678	0.4597	0.252	0.5964	0.501
0	AC009303.2	ENSG00000235066	ENSG00000235066.7	lncRNA	chr2	117995397	118055033	+	1.51182	0.52	3.63	rs1108631	118279816	284419	1	2278	1	-0.152399	0.0923492	0.098893	-0.144603	0.0655606	0.0274092	-0.147215	0.053459	0.00589077	meta	C	0.826087	0.173913	0.0809	0.2565	0.0893	0.2584	0.226
0	AC009303.3	ENSG00000272895	ENSG00000272895.1	lncRNA	chr2	117998745	117999480	+	0.426554	0.06	1.31	rs12618352	117878200	120545	0.0251927	2279	0.175818	-0.573849	0.18029	0.00145797	-0.608203	0.200461	0.00241323	-0.589211	0.13405	1.10543e-05	meta	T	0.898551	0.101449	0.0522	0.0735	0.0109	0.1372	0.1401
0	AC009309.1	ENSG00000273080	ENSG00000273080.1	lncRNA	chr2	86195590	86196049	+	0.299122	0	0.98	rs3937593	85983150	212440	0.0539273	2208	0.312528	0.309362	0.246743	0.209922	0.466432	0.114584	4.68797e-05	0.438568	0.103925	2.44236e-05	meta	C	0.380435	0.619565	0.8101	0.5159	0.376	0.667	0.5358
0	AC009318.1	ENSG00000257176	ENSG00000257176.3	lncRNA	chr12	29317848	29277955	-	0.790203	0.2	3.25	rs966541	29338595	20747	3.05977e-56	3179	1.86368e-53	0.932406	0.09573	2.03634e-22	0.631876	0.0472553	8.87042e-41	0.690759	0.0423739	9.62494e-60	meta	A	0.673913	0.326087	0.5628	0.2478	0.38	0.2843	0.3753
0	AC009318.2	ENSG00000273680	ENSG00000273680.1	lncRNA	chr12	29333383	29332733	-	2.19824	0.65	4.37	rs2278093	29381276	47893	0.112382	3171	0.539629	0.37899	0.0916462	3.54407e-05	0.576214	0.272318	0.060433	0.37899	0.0916462	3.54407e-05	trc	C	0.663043	0.336957	0.6339	0.2507	0.3839	0.2982	0.3773
0	AC009318.3	ENSG00000274315	ENSG00000274315.1	lncRNA	chr12	29331936	29331434	-	1.7327	0.06	3.58	rs10843390	29344058	12122	2.55241e-06	3173	5.34411e-05	0.448085	0.0875264	3.06456e-07	0.435976	0.128301	0.000678628	0.44424	0.072304	8.04416e-10	meta	C	0.65942	0.34058	0.6346	0.2522	0.379	0.2843	0.3763
0	AC009318.4	ENSG00000275476	ENSG00000275476.1	lncRNA	chr12	29277882	29277397	-	0.448716	0	1.83	rs12306316	29148909	128973	1	3123	1	0.861149	0.239193	0.000317949	0.343206	0.304693	0.259997	0.663662	0.188145	0.000419665	meta	A	0.880435	0.119565	0.1475	0.1009	0.1538	0.1262	0.0675
0	AC009320.1	ENSG00000257456	ENSG00000257456.1	lncRNA	chr12	29519731	29529974	+	0.0562838	0	0.5	rs3910441	29524213	4482	0.124306	3062	0.579174	0.742596	0.564859	0.245695	-0.247287	0.0602542	4.05965e-05	-0.247287	0.0602542	4.05965e-05	asc	A	0.612319	0.387681	0.795	0.3271	0.4663	0.333	0.3119
0	AC009403.1	ENSG00000216895	ENSG00000216895.9	lncRNA	chr7	155645205	155611231	-	1.39358	0.31	4.16	rs57617967	155387428	257777	0.0778858	3270	0.411325	0.822705	0.169629	1.23438e-06	0.189522	0.17161	0.26943	0.509791	0.12064	2.38183e-05	meta	G	0.938406	0.061594	0.0015	0.0778	0.13	0.0616	0.1002
0	AC009404.1	ENSG00000236255	ENSG00000236255.2	lncRNA	chr2	117833937	117841658	+	0.705405	0.25	1.64	rs4849584	117596766	237171	1	2274	1	-0.176994	0.110983	0.110761	-0.352601	0.110289	0.00138828	-0.265349	0.0782303	0.000694108	meta	A	0.775362	0.224638	0.177	0.2709	0.2351	0.2127	0.1677
0	AC009411.1	ENSG00000228538	ENSG00000228538.7	lncRNA	chr2	21649572	21638068	-	0.304932	0	2.39	rs10168031	21240918	408654	1	1279	1	0.450312	0.238206	0.058701	0.847082	0.307209	0.00582726	0.599291	0.188247	0.00145485	meta	G	0.869565	0.130435	0.5514	0.1758	0.0526	0.1879	0.1636
0	AC009480.1	ENSG00000223911	ENSG00000223911.1	lncRNA	chr2	147902956	147899401	-	0.101689	0	0.9	rs73018161	147409945	493011	1	1662	1	NA	NA	NA	-0.217001	0.0721281	0.00262491	-0.217001	0.0721281	0.00262491	asc	C	0.913043	0.086956	0.2398	0.1542	0.0823	0.0408	0.0613
0	AC009495.2	ENSG00000232411	ENSG00000232411.1	lncRNA	chr2	165839098	165833048	-	0.118581	0	0.47	rs10497272	165867776	28678	3.92661e-07	2083	9.45209e-06	0.46111	0.234302	0.0490657	0.855109	0.137254	4.66059e-10	0.754447	0.11843	1.88508e-10	meta	T	0.847826	0.152174	0.3003	0.2752	0.2798	0.1143	0.1697
0	AC009495.3	ENSG00000235192	ENSG00000235192.1	lncRNA	chr2	165794851	165810010	+	0.0807432	0	0.54	rs11694833	165803552	8701	0.617398	2069	1	-0.208119	0.387998	0.591688	0.446767	0.113788	8.62584e-05	0.394903	0.109189	0.000298404	meta	A	0.847826	0.152174	0.0628	0.2925	0.3472	0.1173	0.2065
0	AC009505.1	ENSG00000234162	ENSG00000234162.3	lncRNA	chr2	105962386	105874509	-	0.0741892	0	0.44	rs62145306	105939948	22438	1	2954	1	0.0439183	0.21109	0.835186	0.241338	0.0720228	0.000805632	0.220752	0.0681644	0.0012015	meta	C	0.891304	0.108696	0.0053	0.1484	0.0139	0.0865	0.0133
0	AC009506.1	ENSG00000224152	ENSG00000224152.1	lncRNA	chr2	159615296	159617082	+	1.02919	0.48	2.13	rs34555459	160016480	401184	1	2485	1	0.221141	0.0819082	0.00693688	0.155704	0.0743342	0.0362027	0.185257	0.0550456	0.000763973	meta	T	0.728261	0.271739	0.3661	0.3588	0.3909	0.1312	0.2883
0	AC009509.1	ENSG00000256377	ENSG00000256377.6	lncRNA	chr12	27710803	27696388	-	0.17277	0	1.29	rs17552066	27710598	205	3.78758e-05	2606	0.00065236	1.79781	0.357803	5.04518e-07	0.643328	0.163508	8.33598e-05	0.842769	0.148716	1.45341e-08	meta	T	0.90942	0.090579	0.0174	0.1009	0.1438	0.0467	0.0194
0	AC009542.1	ENSG00000231794	ENSG00000231794.5	lncRNA	chr7	135198401	135209837	+	0.72	0.16	1.86	rs7799813	135276525	78124	0.461243	2056	1	0.21368	0.106862	0.0455459	0.223977	0.0722001	0.00192109	0.22075	0.0598253	0.00022434	meta	A	0.724638	0.275362	0.146	0.4035	0.5218	0.2664	0.227
0	AC009549.1	ENSG00000270607	ENSG00000270607.1	lncRNA	chr11	19712619	19710934	-	1.39953	0.13	4.59	rs831473	20141260	428641	1	2426	1	0.618403	0.1922	0.00129312	0.21115	0.201694	0.295154	0.424586	0.139141	0.00227714	meta	G	0.869565	0.130435	0.2912	0.1787	0.129	0.1173	0.3896
0	AC009554.1	ENSG00000259564	ENSG00000259564.2	lncRNA	chr15	61834682	61935738	+	0.425946	0	1.42	rs75839523	61442239	392443	1	2497	1	-0.113332	0.223964	0.612838	0.203395	0.0789055	0.00994594	0.168422	0.0744218	0.0236308	meta	T	0.923913	0.076087	0.025	0.0519	0.0258	0.1143	0.0675
0	AC009560.1	ENSG00000273958	ENSG00000273958.1	lncRNA	chr15	60593027	60593460	+	0.220473	0	0.77	rs74735171	60841881	248854	1	2251	1	0.766299	0.25942	0.00313797	NA	NA	NA	0.766299	0.25942	0.00313797	trc	A	0.945652	0.054347	0.0129	0.0648	0.0486	0.1034	0.1012
0	AC009563.1	ENSG00000253961	ENSG00000253961.1	lncRNA	chr8	31177167	31167078	-	0.182432	0	0.69	rs62506140	31225821	48654	1	2097	1	-0.154472	0.122329	0.206674	-0.171063	0.0767554	0.0258353	-0.166376	0.0650167	0.010498	meta	T	0.695652	0.304348	0.2443	0.4553	0.0397	0.3956	0.1237
0	AC009570.1	ENSG00000272986	ENSG00000272986.1	lncRNA	chr4	70704491	70703747	-	0.183176	0	0.6	rs74937570	71180910	476419	1	2502	1	-0.658856	0.24677	0.00758684	NA	NA	NA	-0.658856	0.24677	0.00758684	trc	G	0.902174	0.097826	0.1263	0.0375	0.0952	0.0686	0.1237
0	AC009630.1	ENSG00000253133	ENSG00000253133.2	lncRNA	chr8	41578421	41509593	-	0.0832432	0	0.23	rs1043873	41510200	68221	0.634081	2239	1	NA	NA	NA	0.335447	0.0924045	0.000283198	0.335447	0.0924045	0.000283198	asc	G	0.163043	0.836957	0.7988	0.8847	0.7738	0.9404	0.908
0	AC009656.1	ENSG00000255060	ENSG00000255060.1	lncRNA	chr11	36426122	36425447	-	0.111284	0	0.56	rs11033353	35979128	446994	0.972003	2415	1	-0.503706	0.142352	0.000402486	NA	NA	NA	-0.503706	0.142352	0.000402486	trc	A	0.597826	0.402174	0.2103	0.4438	0.5655	0.3588	0.4693
0	AC009686.1	ENSG00000254205	ENSG00000254205.1	lncRNA	chr8	80122852	80127670	+	0.0544595	0	0.63	rs450638	79852818	270034	0.206653	1830	0.82261	0.634491	0.34301	0.101512	-0.472576	0.122397	0.000112925	-0.472576	0.122397	0.000112925	asc	A	0.398551	0.601449	0.6649	0.6556	0.3026	0.6909	0.5971
0	AC009690.2	ENSG00000261460	ENSG00000261460.1	lncRNA	chr15	72278867	72351794	+	0.696419	0.23	2.18	rs2959912	72332356	53489	1	976	1	-0.25556	0.15187	0.0924224	-0.121021	0.0840727	0.150013	-0.15258	0.0735542	0.0380433	meta	G	0.927536	0.072463	0.5166	0.1801	0.125	0.1143	0.1493
0	AC009704.2	ENSG00000276934	ENSG00000276934.1	lncRNA	chr18	74504766	74505248	+	0.276892	0	1.35	rs9319903	74376171	128595	1	2260	1	-0.45894	0.153114	0.00272317	NA	NA	NA	-0.45894	0.153114	0.00272317	trc	C	0.699275	0.300725	0.6256	0.3429	0.2321	0.3121	0.3671
0	AC009754.1	ENSG00000259935	ENSG00000259935.1	lncRNA	chr15	52649866	52648634	-	0.4725	0	1.66	rs4627279	52254323	395543	0.906402	2307	1	0.571804	0.215818	0.00806164	0.646129	0.273246	0.0180475	0.600358	0.169362	0.000392892	meta	T	0.076087	0.923913	0.6861	0.8573	0.7788	0.9761	0.7658
0	AC009779.2	ENSG00000258056	ENSG00000258056.2	lncRNA	chr12	55729104	55730852	+	1.38986	0.43	5.85	rs11171430	55361470	367634	1	1653	1	0.183388	0.0933601	0.0494941	0.291668	0.14527	0.0446685	0.215038	0.0785394	0.00618209	meta	A	0.681159	0.318841	0.5083	0.2305	0.4921	0.1978	0.2546
0	AC009802.1	ENSG00000283667	ENSG00000283667.1	lncRNA	chr18	63970181	63966406	-	0.0709459	0.01	0.25	rs7244407	64454478	484297	1	2464	1	-0.450138	0.145167	0.00192977	NA	NA	NA	-0.450138	0.145167	0.00192977	trc	G	0.456522	0.543478	0.6732	0.4986	0.7629	0.494	0.5562
0	AC009806.1	ENSG00000254847	ENSG00000254847.1	lncRNA	chr11	12540967	12538083	-	0.547297	0	2.75	rs7107134	12188119	352848	1	2438	1	-0.505397	0.163138	0.00194855	-0.155666	0.164885	0.345125	-0.332394	0.115969	0.00415388	meta	G	0.818841	0.181159	0.4236	0.2752	0.0873	0.166	0.137
0	AC009812.1	ENSG00000251867	ENSG00000251867.4	lncRNA	chr8	80486699	80484561	-	0.71973	0.17	1.45	rs272612	80531419	44720	1	1536	1	-0.143695	0.105542	0.17336	-0.301951	0.111134	0.00658758	-0.218742	0.0765301	0.00425995	meta	C	0.224638	0.775362	0.9599	0.6816	0.8869	0.675	0.818
0	AC009812.3	ENSG00000254162	ENSG00000254162.1	lncRNA	chr8	80539135	80535006	-	0.976486	0.24	2.05	rs12681796	80401582	137553	1	1573	1	0.354068	0.163877	0.0307288	0.33047	0.14485	0.0225208	0.34082	0.108531	0.00168773	meta	T	0.927536	0.072463	0.2693	0.0879	0.2083	0.0676	0.0521
0	AC009812.4	ENSG00000260317	ENSG00000260317.1	lncRNA	chr8	80541300	80543104	+	1.37966	0.35	2.91	rs1866274	80966419	425119	1	1575	1	-0.259427	0.103755	0.0124061	-0.159053	0.156241	0.308677	-0.228709	0.0864327	0.00814275	meta	A	0.84058	0.15942	0.298	0.1931	0.1637	0.163	0.2577
0	AC009831.1	ENSG00000263823	ENSG00000263823.1	lncRNA	chr18	31942575	31944156	+	0.135743	0	0.41	rs59343680	32094609	152034	1	1954	1	-0.909938	0.297603	0.0022315	0.346574	0.403033	0.409979	-0.909938	0.297603	0.0022315	trc	A	0.934783	0.065217	0.0212	0.0144	0.247	0.0318	0.0368
0	AC009884.1	ENSG00000253335	ENSG00000253335.1	lncRNA	chr8	18989279	19000952	+	0.158243	0	1.36	rs75818542	18570090	419189	0.880016	3673	1	-0.564922	0.662811	0.39404	-0.456038	0.127509	0.000348193	-0.459924	0.125213	0.000239591	meta	C	0.938406	0.061594	0.0091	0.0677	0.0794	0.1362	0.0593
0	AC009902.2	ENSG00000254027	ENSG00000254027.1	lncRNA	chr8	81281446	81279871	-	0.0640541	0	0.52	rs113321422	81375898	94452	1	1935	1	0.795702	0.241795	0.000999007	NA	NA	NA	0.795702	0.241795	0.000999007	trc	G	0.949275	0.050724	0.1309	0.0677	0	0.0845	0.0297
0	AC009948.2	ENSG00000270277	ENSG00000270277.1	lncRNA	chr2	178548884	178550681	+	1.58378	0	3.34	rs55968359	178847222	298338	1	1641	1	0.16128	0.116415	0.165934	0.282234	0.105431	0.0074296	0.227731	0.0781465	0.00356656	meta	G	0.768116	0.231884	0.3752	0.2046	0.1548	0.2783	0.1278
0	AC009948.3	ENSG00000270956	ENSG00000270956.1	lncRNA	chr2	178541125	178541799	+	1.86547	0.71	4.3	rs11695730	178994302	453177	0.588822	1631	1	0.564922	0.171391	0.00098039	0.198479	0.0843259	0.0185869	0.269896	0.0756637	0.000361019	meta	C	0.525362	0.474638	0.1293	0.438	0.6597	0.5626	0.3834
0	AC009950.1	ENSG00000225963	ENSG00000225963.8	lncRNA	chr2	230121370	230174223	+	1.80209	0.46	9.23	rs79423018	230482090	360720	1	2683	1	0.195431	0.170055	0.250463	0.254648	0.107381	0.0177185	0.237767	0.0907946	0.00882551	meta	C	0.923913	0.076087	0.056	0.0648	0.0288	0.1034	0.1155
0	AC009951.5	ENSG00000283118	ENSG00000283118.1	lncRNA	chr2	144444848	144450450	+	0.895811	0.06	2.9	rs71428031	144434899	9949	0.70021	861	1	-0.176254	0.239557	0.461882	-0.384825	0.114548	0.000780777	-0.346012	0.103341	0.000813252	meta	A	0.942029	0.057971	0.2148	0.0663	0.0079	0.0835	0.0736
0	AC009955.3	ENSG00000268896	ENSG00000268896.1	lncRNA	chr2	219547658	219547211	-	0.0889189	0	0.74	rs6724274	219470099	77559	1	1831	1	-0.856746	0.217506	0.00341133	NA	NA	NA	-0.856746	0.217506	0.00341133	trc	G	0.550725	0.449275	0.3207	0.4625	0.2669	0.5457	0.6687
0	AC009961.1	ENSG00000226266	ENSG00000226266.6	lncRNA	chr2	159712435	159670708	-	2.34831	0.91	4.8	rs10195287	159604967	107468	0.00542523	2558	0.0509566	-0.0264755	0.0765553	0.729467	-0.18296	0.0360319	3.82002e-07	-0.154581	0.0326014	2.12089e-06	meta	C	0.532609	0.467391	0.6218	0.317	0.5218	0.4175	0.5511
0	AC009962.1	ENSG00000260742	ENSG00000260742.1	lncRNA	chr2	181891663	181887851	-	0.0966892	0	0.27	rs12621190	182376143	484480	1	1666	1	0.392964	0.147665	0.00778655	NA	NA	NA	0.392964	0.147665	0.00778655	trc	C	0.73913	0.26087	0.0893	0.1787	0.4524	0.2485	0.2679
0	AC009974.1	ENSG00000272555	ENSG00000272555.1	lncRNA	chr2	218818690	218819144	+	0.765676	0	2.1	rs4588177	219188001	369311	1	1316	1	0.350452	0.130356	0.00717898	NA	NA	NA	0.350452	0.130356	0.00717898	trc	C	0.746377	0.253623	0.0182	0.3357	0.0962	0.3757	0.3384
0	AC009974.2	ENSG00000286154	ENSG00000286154.1	lncRNA	chr2	218802554	218799729	-	0.677905	0	2.93	rs4674349	218905451	102897	1	1301	1	-0.259518	0.0927083	0.00512137	-0.104567	0.107673	0.331468	-0.19355	0.0702546	0.00586951	meta	C	0.713768	0.286232	0.5038	0.2622	0.3343	0.166	0.2352
0	AC009975.1	ENSG00000282890	ENSG00000282890.1	lncRNA	chr2	48809340	49419013	+	0.176284	0	1.01	rs2140551	48595242	214098	0.00476424	2911	0.0460833	1.76815	0.218033	5.07966e-16	0.0710202	0.139191	0.609887	0.562417	0.117322	1.63663e-06	meta	G	0.434783	0.565217	0.2814	0.5749	0.5575	0.5577	0.5501
0	AC009975.2	ENSG00000282998	ENSG00000282998.1	lncRNA	chr2	49451896	49202126	-	0.125541	0	1.36	rs72833387	49337517	114379	0.020328	2686	0.148634	1.1517	0.253747	5.65857e-06	0.385785	0.157108	0.0140675	0.598033	0.133577	7.56815e-06	meta	A	0.753623	0.246377	0.0303	0.2291	0.1974	0.3628	0.2843
0	AC009987.1	ENSG00000231138	ENSG00000231138.1	lncRNA	chr10	123776670	123777749	+	0.939527	0	2.66	rs4980204	123710209	66461	0.504176	2562	1	-0.502303	0.125653	6.39999e-05	-0.103215	0.229884	0.653442	-0.410498	0.110257	0.00019679	meta	G	0.336957	0.663043	0.3427	0.6686	0.5933	0.5885	0.6973
0	AC009996.1	ENSG00000259659	ENSG00000259659.1	lncRNA	chr15	44557829	44559188	+	0.960068	0.19	2.56	rs28469802	44116226	441603	1	1128	1	-0.421364	0.170198	0.0132966	-0.525898	0.243775	0.0309818	-0.45562	0.139551	0.00109504	meta	T	0.934783	0.065217	0.2141	0.0865	0.0853	0.0974	0.0951
0	AC010096.1	ENSG00000234597	ENSG00000234597.2	lncRNA	chr2	19468961	19458220	-	0.115473	0	0.98	rs4075504	19101059	367902	0.137149	2534	0.618372	-1.07161	0.221678	1.33752e-06	-0.139	0.263055	0.597218	-0.684338	0.169514	5.41237e-05	meta	T	0.681159	0.318841	0.2443	0.4236	0.0179	0.4384	0.1902
0	AC010132.4	ENSG00000261019	ENSG00000261019.1	lncRNA	chr7	42902639	42901272	-	0.400203	0	0.95	rs12666605	42496848	405791	1	2312	1	0.258433	0.0940762	0.00601314	0.244362	0.230099	0.288241	0.256418	0.0870793	0.00323318	meta	A	0.496377	0.503623	0.4924	0.5865	0.621	0.4453	0.5736
0	AC010148.1	ENSG00000235726	ENSG00000235726.7	lncRNA	chr2	234913384	234803808	-	0.0723649	0	0.51	rs6717309	234474787	438597	0.85982	3227	1	1.10062	0.408143	0.00700396	0.444063	0.154277	0.00399751	0.526145	0.144311	0.000266446	meta	C	0.833333	0.166667	0.3321	0.2176	0.0327	0.165	0.3333
0	AC010157.2	ENSG00000285739	ENSG00000285739.1	lncRNA	chr10	82210345	82207620	-	0.0619595	0	0.4	rs12358551	82091917	118428	0.0233264	2021	0.165968	1.55323	0.393009	7.74508e-05	1.20214	0.612612	0.0497246	1.45087	0.330791	1.1542e-05	meta	A	0.938406	0.061594	0.0908	0.0793	0.003	0.0905	0.0245
0	AC010168.1	ENSG00000214772	ENSG00000214772.2	lncRNA	chr12	14665655	14757963	+	0.168108	0	0.56	rs16910259	14771094	105439	0.0563715	2132	0.323456	0.103552	0.17963	0.564297	0.218182	0.0518576	2.58418e-05	0.209363	0.049823	2.64407e-05	meta	A	0.826087	0.173913	0.2685	0.1988	0.0238	0.2187	0.1104
0	AC010168.2	ENSG00000261324	ENSG00000261324.2	lncRNA	chr12	14767931	14762504	-	1.16527	0.38	2.23	rs247324	14766571	1360	0.00367972	1999	0.0367424	0.102751	0.0672753	0.12668	0.195417	0.0418638	3.04282e-06	0.16955	0.0355439	1.84078e-06	meta	A	0.561594	0.438406	0.4592	0.5706	0.2857	0.4602	0.3405
0	AC010173.1	ENSG00000258101	ENSG00000258101.2	lncRNA	chr12	49264756	49232790	-	0.105	0	0.37	rs28691217	49284862	20106	1	1220	1	0.116571	0.177539	0.511444	0.465881	0.14985	0.00187726	0.32056	0.114513	0.00512071	meta	A	0.807971	0.192029	0.6377	0.1816	0.1468	0.2197	0.1718
0	AC010186.3	ENSG00000257027	ENSG00000257027.1	lncRNA	chr12	9658567	9662085	+	3.35709	1.18	8.11	rs1088308	9849753	191186	1	904	1	-0.354314	0.124196	0.00433272	-0.217576	0.183478	0.235683	-0.311349	0.102849	0.00246799	meta	A	0.07971	0.92029	0.77	0.9553	0.9058	0.9473	0.9571
0	AC010196.1	ENSG00000258185	ENSG00000258185.2	lncRNA	chr12	86838998	86599578	-	3.23932	0	10.89	rs10858515	86888490	49492	0.362413	1818	1	NA	NA	NA	-0.203282	0.0546481	0.000199347	-0.203282	0.0546481	0.000199347	asc	C	0.568841	0.431159	0.115	0.4813	0.2569	0.4026	0.4366
0	AC010201.1	ENSG00000271259	ENSG00000271259.1	lncRNA	chr12	89371820	89372359	+	1.62527	0.14	3.78	rs1401879	89135834	235986	1	1346	1	0.459342	0.201703	0.0227669	0.662779	0.427981	0.121474	0.496316	0.182455	0.00652407	meta	A	0.057971	0.942029	0.8177	0.9568	0.8353	0.9433	0.8497
0	AC010201.2	ENSG00000271327	ENSG00000271327.1	lncRNA	chr12	89367807	89369301	+	2.69243	0.16	7.34	rs1590008	89713948	346141	1	1346	1	0.161443	0.0938629	0.0854346	0.22326	0.0957799	0.0197548	0.191727	0.0670386	0.0042371	meta	C	0.369565	0.630435	0.4002	0.7104	0.744	0.6889	0.6227
0	AC010205.1	ENSG00000274560	ENSG00000274560.1	lncRNA	chr12	101696450	101696002	-	0.0944595	0	0.54	rs12366302	101635388	61062	1	2361	1	0.836465	0.246843	0.000702354	NA	NA	NA	0.836465	0.246843	0.000702354	trc	C	0.724638	0.275362	0.1967	0.1542	0.2937	0.2783	0.1677
0	AC010207.1	ENSG00000260633	ENSG00000260633.1	lncRNA	chr3	134349233	134347288	-	0.375338	0	2.43	rs4974494	134340308	8925	0.0902228	2170	0.459341	-0.827102	0.201804	4.15773e-05	NA	NA	NA	-0.827102	0.201804	4.15773e-05	trc	C	0.315217	0.684783	0.5151	0.6758	0.9256	0.6093	0.8108
0	AC010210.1	ENSG00000250608	ENSG00000250608.2	lncRNA	chr3	131381656	131325092	-	1.65236	0.63	5.58	rs12632774	131362037	19619	0.00569277	2105	0.0532208	-0.54224	0.216289	0.0121755	-0.509544	0.128404	7.23876e-05	-0.518064	0.110412	2.7044e-06	meta	C	0.945652	0.054347	0.3737	0.072	0.122	0.0209	0.0634
0	AC010226.1	ENSG00000249249	ENSG00000249249.2	lncRNA	chr5	115602057	115623897	+	1.04466	0.38	2.91	rs117156143	116056418	454361	1	2309	1	-0.17545	0.0816547	0.0316599	-0.140771	0.0610772	0.0211771	-0.153213	0.0489088	0.00173252	meta	T	0.376812	0.623188	0.3434	0.5274	0.3542	0.7793	0.6207
0	AC010245.2	ENSG00000272040	ENSG00000272040.1	lncRNA	chr5	75608817	75609983	+	1.08358	0.26	2.29	rs141113011	75263709	345108	1	2104	1	-0.248681	0.112888	0.0276011	-1.15882	0.4833	0.0164975	-0.295768	0.109929	0.00713363	meta	A	0.876812	0.123188	0.0666	0.196	0.0992	0.1789	0.2168
0	AC010255.1	ENSG00000247311	ENSG00000247311.3	lncRNA	chr5	122154856	122114598	-	0.0517568	0	0.29	rs62382997	122169231	14375	0.68165	1589	1	NA	NA	NA	-0.725599	0.206044	0.00042898	-0.725599	0.206044	0.00042898	asc	G	0.876812	0.123188	0.3775	0.2291	0.13	0.159	0.3323
0	AC010260.1	ENSG00000251675	ENSG00000251675.1	lncRNA	chr5	80128361	80143883	+	0.239527	0	1.97	rs1565513	79921078	207283	0.503968	2539	1	-0.610728	0.158386	0.000115279	-0.192557	0.0950872	0.0428615	-0.303345	0.081524	0.000198491	meta	G	0.568841	0.431159	0.4289	0.3386	0.5665	0.4771	0.4387
0	AC010261.1	ENSG00000250882	ENSG00000250882.1	lncRNA	chr5	112173570	112175548	+	0.499595	0	2.03	rs79214012	112615623	442053	1	2450	1	0.649974	0.257765	0.0116829	0.980829	0.479065	0.0406206	0.724255	0.226993	0.00141953	meta	A	0.942029	0.057971	0.0287	0.1095	0.2044	0.001	0.0654
0	AC010261.2	ENSG00000251187	ENSG00000251187.5	lncRNA	chr5	112192020	112210139	+	0.557703	0.09	1.45	rs168869	111790027	401993	0.0693314	2455	0.378141	0.210879	0.202626	0.297999	0.345788	0.0842947	4.09365e-05	0.325884	0.0778286	2.82409e-05	meta	C	0.905797	0.094202	0.0136	0.0605	0.2163	0.0736	0.0726
0	AC010271.1	ENSG00000268366	ENSG00000268366.1	lncRNA	chr19	40443436	40444087	+	0.35473	0	1.04	rs59343080	40228766	214670	0.0518286	1794	0.303188	0.845204	0.209695	5.56262e-05	0.426485	0.251304	0.08968	0.673331	0.161005	2.889e-05	meta	T	0.869565	0.130435	0.1952	0.1095	0.121	0.1352	0.0982
0	AC010275.1	ENSG00000248268	ENSG00000248268.1	lncRNA	chr5	111302567	111277517	-	0.123581	0	0.44	rs187556	111142611	159956	1	2271	1	0.356901	0.4427	0.433613	-0.461501	0.142917	0.00124155	-0.461501	0.142917	0.00124155	asc	T	0.778986	0.221014	0.3048	0.1311	0.5308	0.1243	0.1973
0	AC010285.1	ENSG00000249412	ENSG00000249412.1	lncRNA	chr5	179963615	179964419	+	0.453649	0.06	1.27	rs57570554	180417650	454035	0.0297587	2643	0.200184	0.804293	0.18315	1.12594e-05	NA	NA	NA	0.804293	0.18315	1.12594e-05	trc	A	0.865942	0.134058	0.2224	0.1081	0.1339	0.1163	0.0818
0	AC010300.1	ENSG00000267934	ENSG00000267934.1	lncRNA	chr19	23323968	23329101	+	0.645541	0.14	1.33	rs12973739	23316980	6988	0.0503187	2367	0.297035	0.246421	0.10253	0.0162432	0.194744	0.0550954	0.000408293	0.206322	0.0485322	2.12584e-05	meta	A	0.702899	0.297101	0.4054	0.1556	0.37	0.2495	0.2986
0	AC010319.3	ENSG00000269053	ENSG00000269053.1	lncRNA	chr19	17419774	17419305	-	0.216351	0	1.12	rs7257166	17677995	258221	0.199765	2789	0.804666	0.637937	0.160656	7.16262e-05	NA	NA	NA	0.637937	0.160656	7.16262e-05	trc	T	0.815217	0.184783	0.6263	0.1542	0.0129	0.167	0.3006
0	AC010319.4	ENSG00000269481	ENSG00000269481.1	lncRNA	chr19	17422324	17414257	-	0.150946	0	0.84	rs8110159	17573303	150979	1	2776	1	0.440042	0.265246	0.0971166	0.307915	0.106778	0.00393051	0.326341	0.0990533	0.000985623	meta	G	0.365942	0.634058	0.5129	0.7406	0.2599	0.7515	0.5542
0	AC010333.1	ENSG00000259876	ENSG00000259876.1	lncRNA	chr16	12557694	12556353	-	0.204122	0	1.31	rs2902960	12536869	20825	1	3889	1	0.353204	0.153245	0.0211756	0.263338	0.105204	0.0123104	0.292124	0.0867325	0.000756861	meta	G	0.398551	0.601449	0.8533	0.6196	0.9296	0.4493	0.7832
0	AC010333.2	ENSG00000259899	ENSG00000259899.1	lncRNA	chr16	12611044	12560756	-	0.104932	0	0.47	rs3848240	12548851	62193	0.49024	3836	1	-0.382989	0.183587	0.0369653	-0.237288	0.0719786	0.000978461	-0.256701	0.0670122	0.0001278	meta	T	0.75	0.25	0.4123	0.2392	0.5337	0.1948	0.3313
0	AC010343.3	ENSG00000250697	ENSG00000250697.2	lncRNA	chr5	33298066	32888236	-	0.472162	0	3.31	rs9292479	33049513	248553	2.43885e-07	2590	6.05196e-06	-0.117383	0.447397	0.793037	-0.88143	0.132053	2.47573e-11	-0.820201	0.126652	9.41641e-11	meta	C	0.913043	0.086956	0.3858	0.0706	0.0188	0.0596	0.1278
0	AC010359.2	ENSG00000269961	ENSG00000269961.1	lncRNA	chr5	65925135	65924629	-	0.203446	0	1.11	rs115405396	65787382	137753	0.113227	1954	0.542	1.07928	0.268408	5.79462e-05	NA	NA	NA	1.07928	0.268408	5.79462e-05	trc	C	0.931159	0.06884	0.0015	0.0288	0	0.0596	0.0511
0	AC010401.1	ENSG00000262732	ENSG00000262732.1	lncRNA	chr16	13935635	13930677	-	0.187973	0.02	0.56	rs57076835	14050931	115296	1	2613	1	0.243377	0.103385	0.018568	0.339162	0.167608	0.0430168	0.269777	0.0879918	0.00216996	meta	C	0.717391	0.282609	0.7587	0.2089	0.3313	0.2167	0.227
0	AC010422.4	ENSG00000269560	ENSG00000269560.1	lncRNA	chr19	12532973	12529768	-	0.443108	0	1.7	rs7248145	12529097	3876	0.0451065	1599	0.27432	-0.205414	0.111019	0.0642752	-0.337988	0.0872897	0.000107935	-0.287341	0.0686193	2.82092e-05	meta	C	0.344203	0.655797	0.6876	0.7233	0.4385	0.7008	0.4427
0	AC010425.1	ENSG00000251189	ENSG00000251189.1	lncRNA	chr5	38682070	38685126	+	0.111014	0	0.75	rs11950970	38789325	107255	0.0647466	1876	0.359559	1.61865	0.390842	3.45131e-05	-0.546544	0.681842	0.439774	1.61865	0.390842	3.45131e-05	trc	G	0.92029	0.07971	0.1657	0.0548	0.0476	0.0666	0.0828
0	AC010457.1	ENSG00000251257	ENSG00000251257.2	lncRNA	chr5	38468339	38460925	-	0.648108	0	3.77	rs62355370	38140506	327833	1	2213	1	-0.574231	0.200996	0.00427752	-0.709178	0.363493	0.0510561	-0.605831	0.175895	0.000572614	meta	C	0.818841	0.181159	0.0461	0.1354	0.1687	0.2704	0.2014
0	AC010463.3	ENSG00000269815	ENSG00000269815.1	lncRNA	chr19	17296695	17296196	-	0.343986	0	1.42	rs8109373	17469175	172480	1	2713	1	-0.196327	0.235977	0.405423	-0.623772	0.172522	0.000299652	-0.474883	0.139271	0.000650177	meta	G	0.898551	0.101449	0.1884	0.1037	0.0734	0.1561	0.1472
0	AC010491.1	ENSG00000261360	ENSG00000261360.1	lncRNA	chr5	14664604	14661808	-	0.17723	0.01	1.37	rs9885134	14324679	339925	1	1755	1	-0.520676	0.157393	0.000939234	-0.374799	0.586938	0.533412	-0.520676	0.157393	0.000939234	trc	C	0.76087	0.23913	0.298	0.2752	0.0437	0.2316	0.2393
0	AC010504.1	ENSG00000267219	ENSG00000267219.1	lncRNA	chr19	34359412	34348356	-	0.269662	0	0.8	rs4805977	34085034	274378	1	1996	1	NA	NA	NA	0.368912	0.129228	0.00430734	0.368912	0.129228	0.00430734	asc	C	0.851449	0.148551	0.2791	0.1945	0.2073	0.0636	0.2515
0	AC010530.1	ENSG00000270165	ENSG00000270165.1	lncRNA	chr16	67739922	67738588	-	0.130676	0	0.49	rs2271293	67868167	128245	0.234377	638	0.898975	0.622368	0.1747	0.000367361	NA	NA	NA	0.622368	0.1747	0.000367361	trc	G	0.902174	0.097826	0.059	0.1427	0.0258	0.1322	0.1667
0	AC010531.3	ENSG00000261592	ENSG00000261592.1	lncRNA	chr16	87400295	87396704	-	0.1225	0	0.63	rs12446484	87667922	267627	0.220104	3266	0.861557	0.612924	0.17469	0.000450419	0.562603	0.296784	0.0580045	0.599976	0.150547	6.73926e-05	meta	G	0.858696	0.141304	0.1823	0.1153	0.001	0.1481	0.1401
0	AC010531.4	ENSG00000261697	ENSG00000261697.5	lncRNA	chr16	87292438	87262759	-	0.0661486	0	0.43	rs112281320	86882681	409757	1	3081	1	-0.294423	0.278559	0.290535	-0.414829	0.12214	0.000682912	-0.395413	0.111859	0.000407907	meta	C	0.862319	0.137681	0.0741	0.245	0.2371	0.0616	0.1452
0	AC010531.5	ENSG00000269901	ENSG00000269901.1	lncRNA	chr16	87362536	87367476	+	0.477162	0	1.85	rs7198809	86876781	485755	0.281111	3242	1	-0.219694	0.232116	0.343901	-0.381895	0.098857	0.000111955	-0.356991	0.0909518	8.67092e-05	meta	G	0.862319	0.137681	0.2746	0.1095	0	0.1252	0.0501
0	AC010536.1	ENSG00000226180	ENSG00000226180.3	lncRNA	chr16	87696147	87693537	-	0.140405	0	0.53	rs748553	87649385	46762	1	3439	1	0.660338	0.190463	0.000526268	0	0.78801	1	0.660338	0.190463	0.000526268	trc	G	0.894928	0.105072	0.0703	0.0706	0	0.1262	0.0879
0	AC010538.1	ENSG00000275734	ENSG00000275734.2	lncRNA	chr16	89671568	89685304	+	0.114865	0	0.36	rs164749	89641816	29752	4.9966e-05	3067	0.000834844	0.355886	0.0897779	7.36815e-05	0.330692	0.0821057	5.63401e-05	0.342167	0.0605886	1.62915e-08	meta	T	0.561594	0.438406	0.3873	0.3674	0.5347	0.4851	0.2188
0	AC010542.5	ENSG00000277978	ENSG00000277978.1	lncRNA	chr16	66566001	66565620	-	1.70047	0	6.15	rs893198	66434609	131392	1	1491	1	-0.305127	0.114923	0.00792954	-0.50055	0.287557	0.0817361	-0.332041	0.106716	0.00186172	meta	T	0.304348	0.695652	0.711	0.6542	0.4683	0.7594	0.7843
0	AC010547.1	ENSG00000247324	ENSG00000247324.2	lncRNA	chr16	71462278	71465941	+	0.180878	0.02	1	rs144103282	71809909	347631	1	1807	1	0.357031	0.147537	0.0155234	0.166571	0.193424	0.389146	0.286977	0.117307	0.0144303	meta	A	0.663043	0.336957	0.2829	0.3401	0.4127	0.2674	0.3681
0	AC010551.1	ENSG00000260504	ENSG00000260504.1	lncRNA	chr16	84343407	84342464	-	0.07	0	0.53	rs4782593	84225633	117774	0.0891193	4714	0.455801	-0.554924	0.129733	1.89052e-05	-0.37126	0.244093	0.159236	-0.554924	0.129733	1.89052e-05	trc	G	0.59058	0.40942	0.3601	0.4107	0.253	0.4881	0.4888
0	AC010551.2	ENSG00000260530	ENSG00000260530.1	lncRNA	chr16	84296985	84295498	-	0.566351	0	1.96	rs62048168	84046897	250088	1	4687	1	-0.237566	0.276938	0.390985	-0.423584	0.147317	0.00403615	-0.382556	0.13006	0.00326757	meta	C	0.833333	0.166667	0.1838	0.1427	0.1478	0.1491	0.2413
0	AC010609.1	ENSG00000253980	ENSG00000253980.1	lncRNA	chr5	157224380	157199242	-	0.172162	0	1.15	rs392512	157309302	84922	1	2312	1	0.0934666	0.222963	0.675069	0.249168	0.0723452	0.000572853	0.234337	0.0688135	0.000660688	meta	C	0.67029	0.32971	0.0144	0.4164	0.5694	0.2674	0.4192
0	AC010615.2	ENSG00000268119	ENSG00000268119.6	lncRNA	chr19	21463908	21444241	-	0.56527	0.06	1.66	rs11085450	21454249	9659	8.81011e-49	2989	4.02462e-46	-1.01383	0.140049	4.51545e-13	-1.30264	0.09659	1.88408e-41	-1.20954	0.0795129	2.94751e-52	meta	T	0.405797	0.594203	0.503	0.536	0.6389	0.5139	0.6094
0	AC010618.2	ENSG00000269161	ENSG00000269161.1	lncRNA	chr19	17520565	17518330	-	0.0922973	0	0.64	rs265550	17789961	269396	0.740901	2718	1	0.338643	0.108771	0.00184962	0.282342	0.147764	0.0560357	0.318857	0.0875971	0.00027259	meta	A	0.561594	0.438406	0.177	0.3905	0.0833	0.6551	0.3834
0	AC010618.3	ENSG00000269439	ENSG00000269439.6	lncRNA	chr19	17511889	17488990	-	1.83669	0.24	5.37	rs112694862	17057020	454869	1	2721	1	0.617662	0.183277	0.000751425	0.239031	0.155852	0.125102	0.397926	0.118729	0.000803581	meta	T	0.923913	0.076087	0.0287	0.1066	0.0625	0.0835	0.1022
0	AC010632.1	ENSG00000267345	ENSG00000267345.1	lncRNA	chr19	37078605	37075113	-	0.0994595	0	0.45	rs4806373	36887196	191409	1	1412	1	1.99519	0.469697	0.00810863	NA	NA	NA	1.99519	0.469697	0.00810863	trc	C	0.467391	0.532609	0.7769	0.5879	0.7431	0.4602	0.6033
0	AC010632.2	ENSG00000267672	ENSG00000267672.1	lncRNA	chr19	37091341	37092564	+	0.546689	0	1.19	rs532947354	37091929	588	0.132363	1705	0.603245	-0.028299	0.0820109	0.730047	-0.344914	0.0702732	9.19191e-07	-0.210867	0.0533624	7.76325e-05	meta	C	0.554348	0.445652	0.7587	0.5014	0.1468	0.4284	0.2965
0	AC010636.1	ENSG00000268560	ENSG00000268560.1	lncRNA	chr19	20611559	20615389	+	0.11	0	0.45	rs274807	20657035	45476	1	4010	1	0.301459	0.112196	0.0072117	0.344599	0.140847	0.0144206	0.318206	0.0877565	0.000287828	meta	A	0.583333	0.416667	0.8434	0.4957	0.6091	0.3718	0.5552
0	AC010654.1	ENSG00000277369	ENSG00000277369.1	lncRNA	chr16	11797468	11798275	+	0.693649	0.08	2.25	rs62023825	11412810	384658	1	3173	1	0.433246	0.1111	9.63442e-05	0.10056	0.156999	0.521838	0.322238	0.0906894	0.000380568	meta	C	0.807971	0.192029	0.118	0.1196	0.3204	0.1471	0.1973
0	AC010680.1	ENSG00000267784	ENSG00000267784.1	lncRNA	chr2	178723457	178727046	+	0.947027	0.06	44.13	rs1007025	178586933	136524	0.00695331	1684	0.0630693	-0.468698	0.198324	0.0181137	-0.540517	0.13638	7.39148e-05	-0.517459	0.112374	4.12904e-06	meta	A	0.815217	0.184783	0.2156	0.1686	0.4633	0.1402	0.2812
0	AC010680.2	ENSG00000270574	ENSG00000270574.1	lncRNA	chr2	178578790	178580906	+	1.47209	0.68	3.92	rs10497522	178787320	208530	1	1748	1	0.124479	0.156617	0.426732	0.493629	0.162966	0.00245333	0.301724	0.112923	0.0075412	meta	C	0.923913	0.076087	0.0809	0.1931	0.1329	0.0427	0.2004
0	AC010680.3	ENSG00000271011	ENSG00000271011.1	lncRNA	chr2	178577103	178577622	+	1.08959	0	2.7	rs1032282	178893280	316177	1	1286	1	0.393749	0.112351	0.0247922	NA	NA	NA	0.393749	0.112351	0.0247922	trc	C	0.119565	0.880435	0.6142	0.8732	0.9792	0.8579	0.8875
0	AC010680.5	ENSG00000271401	ENSG00000271401.1	lncRNA	chr2	178644717	178645179	+	1.92966	0.28	51.47	rs2114582	178423107	221610	1	1742	1	-0.408622	0.130197	0.00169816	NA	NA	NA	-0.408622	0.130197	0.00169816	trc	T	0.677536	0.322464	0.5431	0.2723	0.6587	0.2684	0.4315
0	AC010719.1	ENSG00000270933	ENSG00000270933.1	lncRNA	chr7	25949403	25948657	-	0.183851	0	1.11	rs12672646	25505915	443488	1	2267	1	0.808085	0.268785	0.00264328	NA	NA	NA	0.808085	0.268785	0.00264328	trc	G	0.84058	0.15942	0.1558	0.1412	0.2331	0.1471	0.1503
0	AC010735.1	ENSG00000261379	ENSG00000261379.1	lncRNA	chr2	226804036	226805061	+	0.0884459	0	0.28	rs12185555	226694601	109435	1	2163	1	-0.571802	0.172563	0.000921097	NA	NA	NA	-0.571802	0.172563	0.000921097	trc	A	0.721014	0.278986	0.025	0.3242	0.247	0.3479	0.1667
0	AC010735.2	ENSG00000272622	ENSG00000272622.2	lncRNA	chr2	226800146	226813741	+	0.123851	0	0.45	rs12989872	227095257	295111	0.260294	2164	0.960847	-1.08136	0.256725	2.52962e-05	-0.319399	0.205704	0.120493	-0.617322	0.160529	0.000120284	meta	G	0.192029	0.807971	0.8321	0.8199	0.7609	0.7177	0.816
0	AC010754.1	ENSG00000265752	ENSG00000265752.3	lncRNA	chr18	23982556	23957754	-	0.152432	0	0.41	rs77748877	24197073	214517	0.994665	1697	1	-0.492208	0.301055	0.102061	-0.890985	0.280557	0.00149439	-0.705633	0.205248	0.000586132	meta	T	0.942029	0.057971	0.0136	0.0605	0.006	0.1093	0.0644
0	AC010761.1	ENSG00000264577	ENSG00000264577.1	lncRNA	chr17	28722877	28721487	-	1.24932	0.14	3.09	rs7225377	29199004	476127	0.953155	983	1	0.381978	0.115779	0.000969638	NA	NA	NA	0.381978	0.115779	0.000969638	trc	T	0.833333	0.166667	0.239	0.1686	0.2877	0.1302	0.1984
0	AC010761.3	ENSG00000265205	ENSG00000265205.1	lncRNA	chr17	28672804	28670054	-	1.55831	0.35	5.94	rs11651505	28995213	322409	0.0855673	932	0.441907	0.892341	0.228146	9.18104e-05	NA	NA	NA	0.892341	0.228146	9.18104e-05	trc	C	0.931159	0.06884	0.0923	0.0908	0.0119	0.1342	0.0695
0	AC010761.4	ENSG00000265474	ENSG00000265474.1	lncRNA	chr17	28747652	28745569	-	0.155946	0	0.99	rs12452758	29205496	457844	0.0851472	1000	0.44053	0.859088	0.317525	0.00681854	0.765298	0.267723	0.00425592	0.804269	0.204678	8.51472e-05	meta	G	0.880435	0.119565	0.2375	0.1527	0.2877	0.0895	0.182
0	AC010809.1	ENSG00000259287	ENSG00000259287.2	lncRNA	chr15	33864825	33858602	-	0.525203	0	1.45	rs7173501	34117912	253087	1	2769	1	0.281877	0.160423	0.0789039	0.324337	0.121717	0.00770643	0.308824	0.0969662	0.00144824	meta	G	0.141304	0.858696	0.4622	0.902	0.6151	0.9573	0.9049
0	AC010809.2	ENSG00000259408	ENSG00000259408.2	lncRNA	chr15	33856809	33851785	-	0.291284	0.06	0.99	rs57342000	33894815	38006	1	2774	1	-0.438059	0.138638	0.00157911	-0.139566	0.10062	0.165422	-0.24255	0.0814328	0.00289632	meta	A	0.59058	0.40942	0.2035	0.3991	0.4077	0.4085	0.3558
0	AC010809.3	ENSG00000276702	ENSG00000276702.1	lncRNA	chr15	33851178	33850538	-	0.440405	0	1.23	rs16970823	33422621	428557	1	2783	1	-0.47442	0.156093	0.00237092	NA	NA	NA	-0.47442	0.156093	0.00237092	trc	A	0.76087	0.23913	0.5219	0.2118	0.3512	0.2286	0.3446
0	AC010834.3	ENSG00000253854	ENSG00000253854.1	lncRNA	chr8	93719574	93721167	+	1.34628	0.42	3.19	rs3115923	93944525	224951	1	1720	1	0.230689	0.0703168	0.00103548	0.062492	0.106625	0.557814	0.17971	0.0587012	0.00220282	meta	A	0.630435	0.369565	0.6445	0.3718	0.2837	0.4006	0.3088
0	AC010883.1	ENSG00000234936	ENSG00000234936.1	lncRNA	chr2	43229573	43233394	+	0.390541	0	1.3	rs1371404	42813437	416136	1	2698	1	0.351475	0.131822	0.00766959	0.261464	0.19449	0.178832	0.323141	0.10912	0.00306295	meta	C	0.48913	0.51087	0.6513	0.6138	0.5347	0.4573	0.6431
0	AC010894.2	ENSG00000226853	ENSG00000226853.3	lncRNA	chr2	174487380	174488386	+	1.66905	0.56	4.81	rs13020091	174720251	232871	0.00853343	1732	0.074835	0.0691064	0.27478	0.801429	-0.204352	0.0437993	3.07673e-06	-0.197576	0.0432533	4.92692e-06	meta	C	0.48913	0.51087	0.2965	0.4424	0.375	0.5437	0.5429
0	AC010894.3	ENSG00000236449	ENSG00000236449.2	lncRNA	chr2	174547141	174776720	+	0.156351	0	0.92	rs2646205	174726553	179412	0.269299	1712	0.982557	-0.118822	0.107459	0.268838	-0.621202	0.133495	3.26557e-06	-0.316355	0.0837083	0.000157301	meta	G	0.858696	0.141304	0.5053	0.0749	0.1607	0.1014	0.2628
0	AC010894.3	ENSG00000236449	ENSG00000236449.2	lncRNA	chr2	174547141	174776720	+	0.156351	0	0.92	rs2646205	174726553	179412	0.269299	1712	0.982557	-0.118822	0.107459	0.268838	-0.621202	0.133495	3.26557e-06	-0.316355	0.0837083	0.000157301	meta	G	0.858696	0.141304	0.5053	0.0749	0.1607	0.1014	0.2628
0	AC010894.4	ENSG00000237798	ENSG00000237798.1	lncRNA	chr2	174575227	174587726	+	0.301757	0.03	1.23	rs62186182	175039592	464365	1	1703	1	0.290599	0.298897	0.330933	0.603741	0.218315	0.00568431	0.494802	0.176297	0.00500606	meta	G	0.884058	0.115942	0.1657	0.1585	0	0.1213	0.0337
0	AC010913.1	ENSG00000272702	ENSG00000272702.1	lncRNA	chr2	73113018	73115907	+	0.131081	0	0.65	rs138978407	73464648	351630	1	1345	1	-0.360418	0.178599	0.0435883	NA	NA	NA	-0.360418	0.178599	0.0435883	trc	C	0.333333	0.666667	0.2867	0.7046	0.7907	0.659	0.6963
0	AC010969.2	ENSG00000269973	ENSG00000269973.1	lncRNA	chr2	9936360	9939590	+	0.510135	0.19	1.12	rs73913149	9641693	294667	1	3180	1	0.261931	0.131904	0.0470584	0.4629	0.197517	0.0190991	0.323914	0.109693	0.0031478	meta	C	0.923913	0.076087	0.1263	0.049	0.1597	0.0706	0.0685
0	AC010973.1	ENSG00000243433	ENSG00000243433.1	lncRNA	chr7	151029754	151028781	-	0.258243	0	0.86	rs2792444	151258203	228449	0.26446	2833	0.9693	-0.384092	0.845171	0.665479	-0.463209	0.118551	9.33497e-05	-0.463209	0.118551	9.33497e-05	asc	C	0.507246	0.492754	0.2731	0.513	0.7242	0.4563	0.3967
0	AC010973.2	ENSG00000244151	ENSG00000244151.1	lncRNA	chr7	151076530	151074742	-	0.289797	0.01	0.92	rs310588	151195864	119334	1	2745	1	-0.187685	0.139019	0.176995	-0.270015	0.107596	0.0120894	-0.239172	0.085088	0.0049406	meta	G	0.536232	0.463768	0.4894	0.5375	0.2877	0.6213	0.4254
0	AC010976.1	ENSG00000231731	ENSG00000231731.7	lncRNA	chr2	127455394	127514623	+	2.94209	1.01	6.56	rs2069910	127420398	34996	1	2315	1	0.167589	0.0684098	0.0142942	0.0478284	0.0772497	0.535824	0.11495	0.0512145	0.0248011	meta	T	0.565217	0.434783	0.5091	0.3862	0.2679	0.5268	0.6575
0	AC010976.2	ENSG00000272789	ENSG00000272789.1	lncRNA	chr2	127626848	127625997	-	0.6925	0.06	2.74	rs62157733	128126488	499640	1	2108	1	-0.555637	0.219715	0.011442	-1.55814	0.850247	0.0668651	-0.618392	0.212727	0.00364944	meta	C	0.880435	0.119565	0.0061	0.1441	0	0.1869	0.0624
0	AC010976.2	ENSG00000272789	ENSG00000272789.1	lncRNA	chr2	127626848	127625997	-	0.6925	0.06	2.74	rs62157733	128126488	499640	1	2108	1	-0.555637	0.219715	0.011442	-1.55814	0.850247	0.0668651	-0.618392	0.212727	0.00364944	meta	C	0.880435	0.119565	0.0061	0.1441	0	0.1869	0.0624
0	AC010978.1	ENSG00000235522	ENSG00000235522.6	lncRNA	chr2	105857177	105846534	-	1.10838	0.39	3.51	rs10190304	105454887	402290	0.965724	3046	1	-0.312908	0.105026	0.00288867	-0.234891	0.112661	0.0370744	-0.276632	0.0768219	0.000317047	meta	C	0.753623	0.246377	0.4365	0.3588	0.3998	0.1918	0.183
0	AC010997.4	ENSG00000272692	ENSG00000272692.2	lncRNA	chr10	75409142	75411842	+	0.0977703	0	0.26	rs74149434	75343020	66122	1	1351	1	-0.530967	0.171453	0.00195573	NA	NA	NA	-0.530967	0.171453	0.00195573	trc	G	0.847826	0.152174	0.2231	0.1571	0.1696	0.1561	0.3016
0	AC010997.5	ENSG00000273248	ENSG00000273248.1	lncRNA	chr10	75409326	75408973	-	0.207095	0	1.3	rs10824289	75201095	208231	0.63256	1176	1	1.35873	0.259517	0.000537891	NA	NA	NA	1.35873	0.259517	0.000537891	trc	G	0.916667	0.083333	0.0976	0.1066	0.0734	0.1014	0.0348
0	AC010998.2	ENSG00000271670	ENSG00000271670.1	lncRNA	chr10	120880667	120879256	-	0.556554	0	2.12	rs10886788	120860739	19928	4.64436e-51	2707	2.39363e-48	NA	NA	NA	-0.463989	0.0298478	1.71568e-54	-0.463989	0.0298478	1.71568e-54	asc	G	0.644928	0.355072	0.41	0.428	0.4177	0.334	0.3609
0	AC010999.2	ENSG00000276524	ENSG00000276524.1	lncRNA	chr15	56887107	56888219	+	0.652432	0.16	2.1	rs8035485	56944127	57020	0.130367	1887	0.597303	0.482871	0.121342	6.90867e-05	NA	NA	NA	0.482871	0.121342	6.90867e-05	trc	G	0.65942	0.34058	0.5915	0.4366	0.4147	0.2266	0.3129
0	AC011005.4	ENSG00000243230	ENSG00000243230.1	lncRNA	chr7	129213545	129209775	-	0.12223	0	0.68	rs2046974	128800587	412958	1	1901	1	0.0290805	0.170225	0.864353	-0.274546	0.0797733	0.000578328	-0.219872	0.0722347	0.00233568	meta	T	0.699275	0.300725	0.7065	0.2896	0.5833	0.1541	0.3262
0	AC011092.2	ENSG00000255476	ENSG00000255476.1	lncRNA	chr11	9839143	9929263	+	0.417838	0	1.28	rs7106914	9956424	117281	1	2616	1	0.138241	0.102554	0.177663	-0.112518	0.0355968	0.00157283	-0.0855548	0.0336286	0.0109558	meta	T	0.623188	0.376812	0.239	0.415	0.1915	0.4374	0.3773
0	AC011239.1	ENSG00000224361	ENSG00000224361.1	lncRNA	chr2	23524344	23507043	-	0.116824	0	1.04	rs7582842	23236986	287358	1	2210	1	0.417588	0.206745	0.0434026	0.22022	0.0945057	0.0197937	0.254333	0.0859515	0.00308614	meta	G	0.474638	0.525362	0.2337	0.5663	0.6786	0.5875	0.6769
0	AC011247.1	ENSG00000235586	ENSG00000235586.1	lncRNA	chr2	38601598	38602178	+	0.430811	0	4.85	rs17022058	38116469	485129	0.024628	1996	0.172783	2.41491	0.39328	8.23038e-10	-0.832909	0.599364	0.164634	1.43742	0.328814	1.23387e-05	meta	T	0.942029	0.057971	0.2133	0.0432	0.001	0.0567	0.0736
0	AC011284.1	ENSG00000236510	ENSG00000236510.1	lncRNA	chr7	3643784	3642815	-	0.185811	0	1.23	rs58964004	3796625	152841	1	3216	1	-0.253063	0.260156	0.330686	-0.721092	0.210051	0.000597081	-0.536391	0.16343	0.00103047	meta	T	0.876812	0.123188	0.5234	0.1643	0.002	0.0626	0.0818
0	AC011287.1	ENSG00000229618	ENSG00000229618.3	lncRNA	chr7	12726152	13751920	+	0.281959	0.03	1.34	rs3736574	12652078	74074	1	3775	1	0.0289836	0.212288	0.891402	0.217402	0.061315	0.000391631	0.202894	0.0589071	0.000572529	meta	G	0.782609	0.217391	0.3011	0.3905	0.1131	0.1918	0.1759
0	AC011330.2	ENSG00000275601	ENSG00000275601.1	lncRNA	chr15	43643023	43642389	-	1.25176	0.13	2.56	rs2614813	43628480	14543	1	1021	1	-0.260655	0.142512	0.067399	NA	NA	NA	-0.260655	0.142512	0.067399	trc	C	0.73913	0.26087	0.7753	0.2709	0.2669	0.2376	0.3487
0	AC011337.1	ENSG00000271795	ENSG00000271795.1	lncRNA	chr5	151509453	151512769	+	0.182297	0.03	1.12	rs3734050	151522138	12685	0.564644	2528	1	0.759496	0.252568	0.0026376	0.483671	0.210389	0.0215085	0.59666	0.161652	0.000223356	meta	C	0.923913	0.076087	0.174	0.1081	0.0417	0.1083	0.0583
0	AC011346.1	ENSG00000247199	ENSG00000247199.5	lncRNA	chr5	148383907	148088125	-	1.765	0.39	6.74	rs10059850	148083019	300888	0.921106	2163	1	-0.23733	0.127647	0.0629882	-0.194537	0.0646743	0.00263017	-0.203278	0.0576918	0.000425847	meta	T	0.300725	0.699275	0.7769	0.7133	0.7877	0.5676	0.7965
0	AC011352.1	ENSG00000248362	ENSG00000248362.1	lncRNA	chr5	147886878	147886086	-	1.21561	0	4.47	rs11505123	147872469	14409	5.3843e-05	2136	0.000895156	-0.362693	0.199929	0.0696606	-0.625237	0.116015	7.07389e-08	-0.559101	0.100344	2.52074e-08	meta	A	0.684783	0.315217	0.5855	0.4078	0.3373	0.2127	0.2699
0	AC011352.3	ENSG00000251320	ENSG00000251320.1	lncRNA	chr5	147887112	147887704	+	3.64236	0	16.93	rs10477355	147896426	9314	0.00334589	2136	0.0342252	-0.771017	0.234618	0.00101527	-0.88282	0.250997	0.000436044	-0.823152	0.171398	1.56643e-06	meta	C	0.807971	0.192029	0.5303	0.1225	0.1349	0.0865	0.1421
0	AC011365.1	ENSG00000254042	ENSG00000254042.2	lncRNA	chr5	168706567	168720884	+	0.095	0	0.76	rs11744219	168778512	71945	0.0138681	2349	0.110746	0.384762	0.182309	0.0348162	0.341338	0.0850385	5.97183e-05	0.349098	0.0770668	5.90381e-06	meta	A	0.865942	0.134058	0.2065	0.1297	0.1825	0.17	0.1258
0	AC011373.1	ENSG00000272239	ENSG00000272239.1	lncRNA	chr5	147401760	147401996	+	1.23209	0	4.19	rs1583293	147797963	396203	0.203066	1996	0.814046	-0.761163	0.155329	9.56716e-07	-0.132115	0.123387	0.284286	-0.375482	0.0966141	0.000101736	meta	C	0.365942	0.634058	0.3502	0.549	0.5962	0.6083	0.5031
0	AC011374.1	ENSG00000260581	ENSG00000260581.1	lncRNA	chr5	151652275	151655449	+	0.0869595	0	0.86	rs17661951	151675450	23175	1	2535	1	1.08616	0.309561	0.000450295	NA	NA	NA	1.08616	0.309561	0.000450295	trc	C	0.927536	0.072463	0.0038	0.072	0.0675	0.0815	0.1319
0	AC011374.2	ENSG00000272112	ENSG00000272112.1	lncRNA	chr5	151725356	151724831	-	0.856149	0	2.35	rs36111736	151309225	416131	1	2386	1	-0.26296	0.0853313	0.00205868	NA	NA	NA	-0.26296	0.0853313	0.00205868	trc	C	0.630435	0.369565	0.6006	0.5677	0.4653	0.3668	0.3875
0	AC011377.1	ENSG00000254246	ENSG00000254246.1	lncRNA	chr5	157104788	157114900	+	0.0849324	0	0.68	rs10051363	157070282	34506	0.00863292	2182	0.0755098	0.130426	0.622439	0.839994	0.752239	0.163046	3.95642e-06	0.752239	0.163046	3.95642e-06	asc	T	0.811594	0.188406	0.0507	0.2478	0.121	0.164	0.1462
0	AC011379.1	ENSG00000250069	ENSG00000250069.1	lncRNA	chr5	140200163	140203187	+	0.427432	0.1	1.51	rs77301614	139976096	224067	1	1127	1	0.443625	0.231509	0.0553358	0.597569	0.244801	0.0146449	0.516305	0.168204	0.00214412	meta	T	0.934783	0.065217	0.0091	0.049	0.001	0.0875	0.0307
0	AC011379.2	ENSG00000254363	ENSG00000254363.6	lncRNA	chr5	140157319	140173051	+	0.530946	0.06	1.34	rs7727559	139775177	382142	1	1127	1	0.0829252	0.145262	0.56809	0.174667	0.0701872	0.0128251	0.157303	0.0631968	0.0128069	meta	A	0.463768	0.536232	0.2481	0.6412	0.5536	0.5159	0.2843
0	AC011383.1	ENSG00000253852	ENSG00000253852.1	lncRNA	chr5	150615354	150608428	-	0.1075	0	0.57	rs17652561	150204634	410720	1	2026	1	0.248528	0.109595	0.0233475	0.238725	0.103024	0.0204932	0.243324	0.0750643	0.00118885	meta	G	0.76087	0.23913	0.0499	0.4135	0.13	0.2416	0.3354
0	AC011389.1	ENSG00000248222	ENSG00000248222.5	lncRNA	chr5	169013227	169037998	+	0.217973	0	0.84	rs201501205	168635236	377991	1	2326	1	-0.397746	0.140134	0.00453501	-0.381635	0.223768	0.0881025	-0.393208	0.118767	0.000930441	meta	G	0.82971	0.17029	0.0408	0.1873	0.4147	0.1581	0.2198
0	AC011389.2	ENSG00000248965	ENSG00000248965.1	lncRNA	chr5	168993000	168995677	+	1.23851	0.11	3.03	rs11134549	168907610	85390	0.307473	2363	1	-0.635702	0.137802	3.96592e-06	-0.0083347	0.200649	0.966866	-0.434632	0.113593	0.00013012	meta	T	0.57971	0.42029	0.2156	0.428	0.625	0.4652	0.5542
0	AC011405.1	ENSG00000249593	ENSG00000249593.6	lncRNA	chr5	139012647	139051203	+	1.44074	0.45	2.86	rs11242435	138600278	412369	1	952	1	-0.148614	0.0709828	0.0362896	-0.0894157	0.0555838	0.10769	-0.111918	0.0437629	0.010547	meta	T	0.543478	0.456522	0.4539	0.3271	0.7917	0.3897	0.589
0	AC011416.3	ENSG00000283897	ENSG00000283897.2	lncRNA	chr5	127229828	127215159	-	0.109595	0	0.47	rs248699	127661531	431703	0.651894	1673	1	-0.483695	0.136368	0.000389655	NA	NA	NA	-0.483695	0.136368	0.000389655	trc	G	0.648551	0.351449	0.3699	0.2839	0.3284	0.4046	0.2311
0	AC011442.1	ENSG00000266936	ENSG00000266936.1	lncRNA	chr19	11016011	11010917	-	0.431622	0	2.08	rs10425429	10525462	490549	0.459658	1944	1	0.695034	0.232562	0.00280257	0.539788	0.246512	0.0285457	0.621928	0.169163	0.00023645	meta	A	0.880435	0.119565	0.0613	0.1167	0.0188	0.2117	0.047
0	AC011443.1	ENSG00000269172	ENSG00000269172.1	lncRNA	chr19	39136463	39134882	-	0.0584459	0	1.29	rs8102247	39517478	381015	0.195345	1875	0.792739	4.6085	0.415805	0.000104184	NA	NA	NA	4.6085	0.415805	0.000104184	trc	G	0.445652	0.554348	0.5499	0.5173	0.4931	0.6233	0.6452
0	AC011444.1	ENSG00000266983	ENSG00000266983.1	lncRNA	chr19	5978403	6020363	+	0.145743	0	1.42	rs140656901	6195625	217222	1	2071	1	-0.364634	0.335714	0.277415	-0.379226	0.146617	0.00969548	-0.376888	0.134362	0.00503137	meta	G	0.942029	0.057971	0.0015	0.0245	0.001	0.0755	0.0562
0	AC011444.2	ENSG00000267262	ENSG00000267262.1	lncRNA	chr19	6067953	6077119	+	0.388851	0	2.47	rs34367611	6445399	377446	1	1915	1	-0.444947	0.311843	0.153628	-0.518113	0.188124	0.00588533	-0.49859	0.161082	0.00196647	meta	A	0.869565	0.130435	0.0098	0.1427	0.001	0.2117	0.0818
0	AC011444.3	ENSG00000267299	ENSG00000267299.1	lncRNA	chr19	6109322	6125797	+	0.142095	0	1.2	rs3787067	6223619	114297	0.0661862	2022	0.365479	0.186849	0.257456	0.467992	0.415887	0.099662	3.00651e-05	0.386039	0.0929414	3.27331e-05	meta	C	0.398551	0.601449	0.0787	0.4942	0.6746	0.659	0.5164
0	AC011447.3	ENSG00000267383	ENSG00000267383.7	lncRNA	chr19	20321305	20122569	-	0.768649	0.07	2.22	rs1654296	20143797	177508	1	3576	1	0.190428	0.142102	0.180218	0.169942	0.0541176	0.00168818	0.172537	0.0505742	0.00064594	meta	T	0.804348	0.195652	0.1377	0.2262	0.4444	0.1173	0.2127
0	AC011451.3	ENSG00000283108	ENSG00000283108.1	lncRNA	chr19	9407055	9383581	-	0.349932	0	1.11	rs2547065	8969786	437269	1	2794	1	0.0488813	0.118275	0.679399	0.193476	0.0747934	0.00968678	0.152172	0.0632145	0.0160739	meta	C	0.373188	0.626812	0.4304	0.611	0.8125	0.5994	0.6258
0	AC011462.5	ENSG00000286177	ENSG00000286177.1	lncRNA	chr19	41310412	41307397	-	0.535405	0.14	1.63	rs4105144	40852719	457693	1	159	1	-0.214548	0.0955086	0.0246803	-0.172957	0.128114	0.177009	-0.19969	0.0765721	0.00911069	meta	T	0.586957	0.413043	0.3578	0.4424	0.3968	0.4553	0.3906
0	AC011467.1	ENSG00000260599	ENSG00000260599.1	lncRNA	chr19	22527949	22520995	-	0.118108	0	0.51	rs1391581	22532455	4506	4.6219e-06	3118	9.21628e-05	-0.474371	0.13995	0.000700028	-0.496025	0.0990383	5.488e-07	-0.488799	0.080843	1.48233e-09	meta	T	0.452899	0.547101	0.5408	0.536	0.5704	0.5417	0.7147
0	AC011472.1	ENSG00000267082	ENSG00000267082.1	lncRNA	chr19	11203628	11216168	+	0.575946	0.06	2.63	rs3745682	11202580	1048	0.400944	1953	1	0.147326	0.138532	0.287565	0.2406	0.0666817	0.000308338	0.223054	0.0600835	0.000205296	meta	G	0.608696	0.391304	0.2216	0.4063	0.37	0.3887	0.4775
0	AC011477.2	ENSG00000267481	ENSG00000267481.1	lncRNA	chr19	19790531	19788755	-	0.756081	0	2.52	rs10415754	19865412	74881	0.00763741	1990	0.0684405	-0.0914618	0.0749472	0.222332	-0.255858	0.0532915	1.57795e-06	-0.200652	0.0434314	3.8379e-06	meta	G	0.594203	0.405797	0.6967	0.5216	0.7302	0.33	0.4898
0	AC011477.3	ENSG00000267565	ENSG00000267565.1	lncRNA	chr19	19895847	19892433	-	0.233986	0	1.24	rs6511063	19978603	82756	1	2143	1	0.0544354	0.152126	0.720469	0.205922	0.0571626	0.0003153	0.18718	0.0535097	0.000468672	meta	G	0.851449	0.148551	0.2095	0.1758	0.0139	0.1471	0.1953
0	AC011479.3	ENSG00000269653	ENSG00000269653.1	lncRNA	chr19	38184376	38186265	+	0.0756757	0	0.52	rs73044990	38457780	273404	1	1877	1	0.561113	0.209098	0.00728579	NA	NA	NA	0.561113	0.209098	0.00728579	trc	C	0.876812	0.123188	0.0045	0.1009	0	0.1581	0.0297
0	AC011491.2	ENSG00000269444	ENSG00000269444.1	lncRNA	chr19	6390400	6386762	-	0.0742568	0	0.51	rs72988360	6672093	281693	1	2288	1	1.22611	0.268535	0.000440122	NA	NA	NA	1.22611	0.268535	0.000440122	trc	C	0.905797	0.094202	0.0303	0.0692	0.0119	0.1292	0.092
0	AC011498.6	ENSG00000267769	ENSG00000267769.1	lncRNA	chr19	4454014	4455286	+	0.161689	0	0.78	rs60505738	4089813	364201	1	2608	1	0.606678	0.304803	0.0465475	2.15948	0.603076	0.000342566	0.922625	0.272032	0.000694858	meta	C	0.902174	0.097826	0.4629	0.0893	0	0.1014	0.1288
0	AC011503.2	ENSG00000269397	ENSG00000269397.1	lncRNA	chr19	23927788	23929287	+	0.120405	0	0.5	rs73015232	24250467	322679	1	2500	1	-0.58088	0.190815	0.00233298	-0.405465	0.885412	0.655177	-0.58088	0.190815	0.00233298	trc	G	0.916667	0.083333	0.326	0.1657	0.1091	0.0616	0.1074
0	AC011511.5	ENSG00000267607	ENSG00000267607.1	lncRNA	chr19	10289019	10285801	-	0.0899324	0	2.99	rs116080838	10530403	241384	0.518742	2179	1	0.799948	0.7474	0.284481	0.942889	0.267862	0.000431457	0.926619	0.252157	0.000238064	meta	C	0.934783	0.065217	0.0741	0.049	0.004	0.1382	0.0501
0	AC011586.1	ENSG00000253184	ENSG00000253184.1	lncRNA	chr8	16604255	16664879	+	0.1	0	1.56	rs61303517	16875153	270898	1	2713	1	-0.42399	0.468848	0.365824	-0.295838	0.0925268	0.00138711	-0.300642	0.090776	0.000926619	meta	G	0.753623	0.246377	0.0567	0.232	0.0377	0.3986	0.1452
0	AC011586.2	ENSG00000253496	ENSG00000253496.3	lncRNA	chr8	16915044	16598758	-	0.191689	0	2.04	rs969424	16936925	21881	1	3001	1	-0.155146	0.400882	0.698747	0.327361	0.0896098	0.000259014	0.304399	0.0874516	0.000499977	meta	G	0.134058	0.865942	0.6452	0.8833	0.9256	0.8499	0.956
0	AC011595.1	ENSG00000257438	ENSG00000257438.1	lncRNA	chr12	106103163	106106165	+	1.13486	0	3.2	rs10459209	106229231	126068	1	2205	1	0.133035	0.141902	0.348494	0.244292	0.0715194	0.000636082	0.221755	0.0638663	0.000516247	meta	G	0.789855	0.210145	0.1157	0.1758	0.5149	0.17	0.3875
0	AC011595.2	ENSG00000257890	ENSG00000257890.1	lncRNA	chr12	106058254	106050961	-	0.217027	0	0.78	rs2374584	106052210	6044	2.19827e-21	2203	2.31336e-19	-0.805805	0.136796	3.8488e-09	-0.724902	0.086059	3.65959e-17	-0.747843	0.0728432	9.97851e-25	meta	G	0.518116	0.481884	0.1067	0.5692	0.4415	0.4732	0.4346
0	AC011601.1	ENSG00000257515	ENSG00000257515.1	lncRNA	chr12	71710374	71709171	-	0.109054	0	0.57	rs1386488	71950838	240464	1	1786	1	-0.549869	0.168791	0.00112323	NA	NA	NA	-0.549869	0.168791	0.00112323	trc	C	0.15942	0.84058	0.7322	0.7939	0.8145	0.8171	0.7638
0	AC011603.2	ENSG00000258017	ENSG00000258017.2	lncRNA	chr12	49127782	49188484	+	9.51	1.41	53.04	rs7959497	49198334	70552	1	1290	1	-0.360551	0.129935	0.00552258	-0.847691	0.450305	0.0597709	-0.397992	0.124842	0.0014327	meta	A	0.568841	0.431159	0.7474	0.3818	0.7034	0.3569	0.6227
0	AC011625.1	ENSG00000223436	ENSG00000223436.1	lncRNA	chr7	132352334	132367976	+	0.087027	0	0.63	rs10229455	131983130	369204	1	1942	1	0.0708715	0.307119	0.817499	-0.318384	0.103198	0.00203436	-0.278892	0.0978232	0.00435846	meta	A	0.608696	0.391304	0.7065	0.3357	0.5704	0.2873	0.6125
0	AC011632.1	ENSG00000253706	ENSG00000253706.5	lncRNA	chr8	74866939	74798784	-	0.0715541	0	0.59	rs16938954	74793727	73212	1	1840	1	0.00778626	0.60326	0.989702	-0.548603	0.15729	0.000486944	-0.513186	0.152202	0.00074693	meta	A	0.923913	0.076087	0.2549	0.1009	0.0278	0.0845	0.0112
0	AC011676.1	ENSG00000253307	ENSG00000253307.1	lncRNA	chr8	141253292	141252286	-	0.247162	0	1.47	rs201529156	141262404	9112	0.00100417	2356	0.0120861	-0.43083	0.16366	0.0084766	-0.394438	0.091263	1.54626e-05	-0.40307	0.0797077	4.26218e-07	meta	A	0.612319	0.387681	0.1543	0.4467	0.1429	0.4095	0.3732
0	AC011676.2	ENSG00000254019	ENSG00000254019.1	lncRNA	chr8	141254565	141256817	+	0.236554	0	0.68	rs10106592	141297076	42511	0.613302	2360	1	0.441913	0.136218	0.00117794	0.270097	0.142905	0.0587527	0.360119	0.0985999	0.000259874	meta	C	0.445652	0.554348	0.2874	0.5317	0.4812	0.6252	0.6033
0	AC011676.3	ENSG00000254197	ENSG00000254197.1	lncRNA	chr8	141278228	141292862	+	0.0888514	0	0.98	rs11781250	141450395	172167	1	2399	1	-0.383594	0.678642	0.592403	-0.258032	0.0815973	0.00156552	-0.258032	0.0815973	0.00156552	asc	T	0.677536	0.322464	0.2806	0.2248	0.3204	0.3529	0.1984
0	AC011726.2	ENSG00000253430	ENSG00000253430.1	lncRNA	chr8	26422593	26423929	+	0.151824	0	0.75	rs62491001	26435535	12942	1	2812	1	0.491114	0.262885	0.0617381	0.68028	0.242458	0.00501963	0.593331	0.178228	0.000871404	meta	G	0.92029	0.07971	0.0113	0.0677	0.0794	0.0924	0.0174
0	AC011752.1	ENSG00000231204	ENSG00000231204.7	lncRNA	chr2	21317660	21561313	+	0.967162	0	4.39	rs393495	21227335	90325	0.145945	1714	0.645716	0.652309	0.15895	4.06289e-05	0.197025	0.0897441	0.0281344	0.307078	0.0781483	8.51486e-05	meta	T	0.630435	0.369565	0.8094	0.3833	0.2589	0.4235	0.2781
0	AC011753.2	ENSG00000230696	ENSG00000230696.1	lncRNA	chr2	109605698	109594693	-	0.144595	0	0.52	rs6542831	109456610	149088	1	1493	1	-0.522556	0.122661	2.04264e-05	-0.0776257	0.0579915	0.18071	-0.158908	0.0524274	0.0024373	meta	C	0.452899	0.547101	0.4039	0.6081	0.4454	0.5477	0.5399
0	AC011773.1	ENSG00000254208	ENSG00000254208.1	lncRNA	chr8	85178150	85177522	-	0.0889189	0	0.49	rs1365669	84856340	321810	1	1211	1	-2.34203	0.609815	0.00204378	NA	NA	NA	-2.34203	0.609815	0.00204378	trc	A	0.130435	0.869565	0.9947	0.9063	0.9028	0.9056	0.8313
0	AC011773.4	ENSG00000260493	ENSG00000260493.1	lncRNA	chr8	85177062	85172077	-	0.141554	0	0.48	rs4740038	85063953	113109	1	1245	1	0.399242	0.133423	0.00276878	NA	NA	NA	0.399242	0.133423	0.00276878	trc	T	0.605072	0.394928	0.621	0.4481	0.5585	0.3201	0.3783
0	AC011815.1	ENSG00000268573	ENSG00000268573.1	lncRNA	chr18	35290201	35280867	-	0.74277	0.29	1.64	rs1424457	34999779	290422	1	1608	1	-0.256202	0.099612	0.0101112	-0.185597	0.108912	0.0883629	-0.224043	0.0735048	0.00230369	meta	T	0.84058	0.15942	0.0083	0.1628	0.2411	0.1978	0.1769
0	AC011815.2	ENSG00000274184	ENSG00000274184.1	lncRNA	chr18	35268218	35270238	+	0.238243	0.06	0.58	rs13512	35142190	126028	1	1622	1	-0.399942	0.157906	0.0113159	-0.494545	0.246533	0.0448565	-0.427462	0.132969	0.00130558	meta	C	0.858696	0.141304	0.1936	0.1772	0.2242	0.1113	0.2587
0	AC011825.2	ENSG00000263393	ENSG00000263393.1	lncRNA	chr18	32124478	32122400	-	0.908176	0	2.16	rs1972988	31715869	408609	1	1932	1	-0.236346	0.0794883	0.0029458	-0.121786	0.128709	0.344041	-0.204716	0.0676305	0.00247016	meta	G	0.257246	0.742754	0.3086	0.683	0.6032	0.84	0.7802
0	AC011853.2	ENSG00000255206	ENSG00000255206.1	lncRNA	chr8	68095081	68082204	-	0.185068	0	0.83	rs10957405	67995579	99502	0.632669	2295	1	0.347046	0.251625	0.167829	0.42071	0.124628	0.000736246	0.406199	0.111681	0.000275673	meta	A	0.92029	0.07971	0.3033	0.085	0.0625	0.1054	0.1217
0	AC011912.1	ENSG00000279145	ENSG00000279145.2	lncRNA	chr15	55176739	55171378	-	0.438581	0.11	1.25	rs17237975	54833615	343124	0.682392	2729	1	-0.294191	0.129506	0.0231085	-0.452103	0.151732	0.0028862	-0.360745	0.0985048	0.000250052	meta	A	0.844203	0.155797	0.0946	0.0994	0.0397	0.1789	0.1012
0	AC011921.1	ENSG00000259349	ENSG00000259349.2	lncRNA	chr17	60526293	60550798	+	0.173851	0	0.9	rs2643106	60710721	184428	0.121371	948	0.569426	-0.475382	0.425926	0.286224	0.692031	0.180677	0.000128028	0.692031	0.180677	0.000128028	asc	A	0.855072	0.144928	0.4372	0.1916	0.1409	0.2614	0.1503
0	AC011933.2	ENSG00000264853	ENSG00000264853.1	lncRNA	chr17	75373736	75370947	-	1.27405	0.31	3.88	rs7208154	75025472	348264	0.844261	1887	1	-0.386306	0.111742	0.000545985	-0.213328	0.237802	0.369675	-0.35502	0.101133	0.000447409	meta	G	0.923913	0.076087	0.3593	0.0447	0	0.0527	0.1687
0	AC011939.2	ENSG00000261544	ENSG00000261544.1	lncRNA	chr15	65767398	65766460	-	1.62345	0	4.27	rs60147431	65269208	498190	1	1939	1	-0.284358	0.0902947	0.00163707	-0.0616671	0.238173	0.799753	-0.284358	0.0902947	0.00163707	trc	T	0.543478	0.456522	0.3215	0.5259	0.4544	0.4115	0.411
0	AC011997.2	ENSG00000286020	ENSG00000286020.1	lncRNA	chr2	197836326	197817423	-	1.82466	0.14	5.25	rs7588399	198090107	253781	0.0450025	1419	0.273857	0.34343	0.112718	0.00231293	0.17483	0.0557719	0.00172012	0.207988	0.0499877	3.17142e-05	meta	C	0.811594	0.188406	0.4924	0.2133	0.256	0.1899	0.1268
0	AC012020.1	ENSG00000279277	ENSG00000279277.2	lncRNA	chr3	108039916	108032456	-	1.84939	0.54	3.67	rs76009270	108000442	39474	1	2107	1	-0.372692	0.149886	0.0129009	-0.305907	0.162369	0.0595611	-0.341965	0.110134	0.00190295	meta	A	0.942029	0.057971	0.1672	0.0879	0.1062	0.0577	0.1339
0	AC012055.1	ENSG00000250957	ENSG00000250957.1	lncRNA	chr4	174154637	174135055	-	0.129189	0	0.67	rs10006849	173962337	192300	1	2466	1	-0.453142	0.196734	0.0212608	-0.29022	0.108635	0.00755101	-0.32829	0.0950997	0.000556323	meta	G	0.221014	0.778986	0.4985	0.7421	0.9028	0.8111	0.772
0	AC012063.1	ENSG00000227252	ENSG00000227252.2	lncRNA	chr2	237085838	236910797	-	0.589054	0.18	1.22	rs2195870	236897706	188132	1	2566	1	0.223915	0.0771352	0.00369735	0.0847807	0.0552247	0.124736	0.13193	0.0449029	0.00330203	meta	A	0.391304	0.608696	0.8502	0.6354	0.8482	0.5219	0.7331
0	AC012065.3	ENSG00000269976	ENSG00000269976.1	lncRNA	chr2	20586686	20586248	-	2.81649	0	8.85	rs6738346	20416613	170073	0.11274	2148	0.54069	-0.149592	0.146204	0.306225	-0.34785	0.0851659	4.41935e-05	-0.297621	0.0735907	5.24862e-05	meta	G	0.322464	0.677536	0.9713	0.755	0.504	0.7416	0.6217
0	AC012073.1	ENSG00000271936	ENSG00000271936.1	lncRNA	chr2	24825610	24826717	+	0.257838	0.03	1.12	rs7600421	24853007	27397	0.00954936	1741	0.0820617	0.45033	0.144597	0.00184334	0.538909	0.161553	0.000850536	0.489729	0.107743	5.48499e-06	meta	T	0.663043	0.336957	0.702	0.2262	0.37	0.2922	0.3916
0	AC012085.2	ENSG00000258274	ENSG00000258274.1	lncRNA	chr12	93737823	93707791	-	2.23223	0.73	4.55	rs4761585	94146899	409076	0.506921	2479	1	0.427782	0.124756	0.000605901	0.202388	0.101188	0.0454866	0.291828	0.0785875	0.000204486	meta	T	0.865942	0.134058	0.5045	0.147	0.001	0.1173	0.1309
0	AC012150.1	ENSG00000257258	ENSG00000257258.2	lncRNA	chr12	29158537	29142969	-	0.0793243	0	0.6	rs57776139	29153170	5367	1	2918	1	-0.458694	0.429873	0.285951	-0.339678	0.108035	0.0016658	-0.346748	0.104777	0.000934997	meta	A	0.836957	0.163043	0.2148	0.1988	0.2837	0.17	0.2096
0	AC012150.2	ENSG00000275278	ENSG00000275278.1	lncRNA	chr12	29156991	29156448	-	0.515338	0	2.7	rs10771466	29026653	130338	1	2920	1	0.319431	0.230659	0.166094	0.659578	0.221086	0.00285109	0.496709	0.159608	0.00185794	meta	A	0.210145	0.789855	0.6959	0.8573	0.7728	0.8012	0.8732
0	AC012181.1	ENSG00000261114	ENSG00000261114.1	lncRNA	chr16	56941028	56941726	+	2.79797	0.82	10.49	rs56079121	56914380	26648	0.130421	2438	0.597416	-0.145192	0.138079	0.293021	-0.310282	0.0768397	5.38973e-05	-0.271246	0.0671433	5.34951e-05	meta	A	0.865942	0.134058	0.1059	0.1369	0.1022	0.1402	0.1135
0	AC012181.2	ENSG00000261270	ENSG00000261270.1	lncRNA	chr16	56940278	56941342	+	1.42142	0.19	5.28	rs11648751	56903350	36928	0.031518	2438	0.209461	0.0530365	0.18507	0.774437	-0.390767	0.0801302	1.07902e-06	-0.320704	0.0735336	1.29278e-05	meta	C	0.865942	0.134058	0.1967	0.1513	0.0704	0.1431	0.0828
0	AC012184.3	ENSG00000261777	ENSG00000261777.6	lncRNA	chr16	70346806	70315442	-	0.268784	0.06	0.82	rs28393835	70648956	302150	1	1398	1	0.24987	0.238183	0.294148	0.568031	0.201426	0.00480166	0.435368	0.153802	0.00464455	meta	C	0.916667	0.083333	0.3033	0.219	0.1915	0.0378	0.0644
0	AC012184.4	ENSG00000285710	ENSG00000285710.1	lncRNA	chr16	70372166	70349085	-	0.169595	0	0.51	rs4985559	70682096	309930	1	1351	1	-0.117195	0.134283	0.382802	-0.097413	0.0421152	0.0207219	-0.0991845	0.0401851	0.0135798	meta	A	0.355072	0.644928	0.621	0.5865	0.5556	0.6342	0.5368
0	AC012186.2	ENSG00000261131	ENSG00000261131.1	lncRNA	chr16	46661591	46660696	-	0.113243	0	0.79	rs56166276	46466492	195099	0.95857	468	1	0.428996	0.235163	0.0681147	0.314409	0.124639	0.0116505	0.339538	0.110127	0.00204823	meta	G	0.880435	0.119565	0.118	0.0965	0.0079	0.1521	0.0429
0	AC012213.3	ENSG00000266289	ENSG00000266289.1	lncRNA	chr8	103383854	103383078	-	1.31243	0.34	3.22	rs533862530	102950154	433700	1	2799	1	0.449585	0.159546	0.00483374	0.506089	0.241649	0.0362317	0.466738	0.133144	0.000455707	meta	T	0.92029	0.07971	0.1619	0.0893	0.0367	0.1412	0.1431
0	AC012236.1	ENSG00000259772	ENSG00000259772.6	lncRNA	chr15	31230838	31221999	-	0.153986	0	1.14	rs75551641	31105472	125366	1	2344	1	-1.58977	0.440896	0.00412796	NA	NA	NA	-1.58977	0.440896	0.00412796	trc	T	0.75	0.25	0.2171	0.2867	0.1984	0.2644	0.227
0	AC012254.3	ENSG00000267724	ENSG00000267724.1	lncRNA	chr18	47105946	47108062	+	1.15797	0.47	2.49	rs16950217	47050195	55751	0.00460099	2053	0.0446548	0.372518	0.116824	0.00142904	0.368167	0.105366	0.000475538	0.370119	0.0782431	2.24111e-06	meta	T	0.869565	0.130435	0.2148	0.0663	0.1944	0.0865	0.0644
0	AC012291.3	ENSG00000285667	ENSG00000285667.1	lncRNA	chr15	84746837	84717474	-	0.494189	0.09	1.3	rs115389728	84845785	98948	1	1793	1	0.403928	0.176555	0.0221474	0.334883	0.150945	0.0265156	0.364039	0.11473	0.00150876	meta	G	0.931159	0.06884	0.0885	0.0216	0.2113	0.0378	0.092
0	AC012301.1	ENSG00000267146	ENSG00000267146.1	lncRNA	chr18	56873970	56872668	-	0.189797	0	0.63	rs1657418	56988794	114824	1	1645	1	-0.454074	0.135664	0.000816734	NA	NA	NA	-0.454074	0.135664	0.000816734	trc	T	0.713768	0.286232	0.2731	0.2968	0.0615	0.3062	0.2546
0	AC012306.2	ENSG00000272667	ENSG00000272667.1	lncRNA	chr2	127886556	127887185	+	1.78068	0.28	4.01	rs76758154	127436317	450239	1	2203	1	0.505797	0.19966	0.0112999	0.97558	0.432478	0.0240839	0.588333	0.181275	0.00117232	meta	C	0.934783	0.065217	0.0439	0.0245	0.1448	0.0427	0.1207
0	AC012349.1	ENSG00000254254	ENSG00000254254.6	lncRNA	chr8	56445807	56556513	+	0.118784	0.01	0.85	rs10094265	56438923	6884	0.316396	2307	1	-0.237486	0.194374	0.221783	-0.231962	0.064214	0.000303466	-0.232505	0.0609729	0.000137146	meta	T	0.543478	0.456522	0.5514	0.366	0.4494	0.4771	0.6135
0	AC012358.1	ENSG00000203327	ENSG00000203327.2	lncRNA	chr2	55216126	55214387	-	0.50473	0	1.65	rs17046778	55232237	16111	3.75835e-20	2334	3.59728e-18	1.02382	0.130838	5.07269e-15	0.830375	0.131715	2.8946e-10	0.927743	0.0928249	1.61026e-23	meta	T	0.833333	0.166667	0.0469	0.196	0.2887	0.159	0.1861
0	AC012360.2	ENSG00000272861	ENSG00000272861.1	lncRNA	chr2	105249794	105249404	-	0.211014	0	0.78	rs67234427	105437388	187594	0.346866	2713	1	0.867006	0.226339	0.000127853	0.703404	0.341025	0.063578	0.867006	0.226339	0.000127853	trc	C	0.884058	0.115942	0.1619	0.1455	0.1032	0.0895	0.18
0	AC012363.1	ENSG00000224789	ENSG00000224789.1	lncRNA	chr2	120216544	120174885	-	0.0708784	0	0.49	rs72833852	120549182	332638	1	1575	1	NA	NA	NA	0.272	0.103815	0.00879152	0.272	0.103815	0.00879152	asc	G	0.847826	0.152174	0.0477	0.2291	0.2808	0.1292	0.1973
0	AC012368.1	ENSG00000225889	ENSG00000225889.8	lncRNA	chr2	64143239	64252859	+	0.839122	0.16	2.72	rs73934421	64261922	118683	0.171579	1611	0.725285	-0.397492	0.256504	0.121225	-0.585302	0.162339	0.000311638	-0.531589	0.137174	0.000106504	meta	A	0.945652	0.054347	0.0756	0.0504	0.001	0.0835	0.1074
0	AC012368.2	ENSG00000228079	ENSG00000228079.2	lncRNA	chr2	64088246	64086353	-	0.21027	0	0.97	rs1579387	64275411	187165	0.198044	1576	0.799081	-0.812052	0.211758	0.000125662	NA	NA	NA	-0.812052	0.211758	0.000125662	trc	C	0.913043	0.086956	0.0938	0.1326	0.0625	0.1282	0.0951
0	AC012370.1	ENSG00000232693	ENSG00000232693.2	lncRNA	chr2	65380685	65373700	-	0.148716	0	1.94	rs17669826	64980768	399917	1	2442	1	-0.327345	0.354806	0.356215	-0.322826	0.109228	0.00312133	-0.323217	0.104393	0.00196045	meta	C	0.938406	0.061594	0.0068	0.0447	0.005	0.1352	0.1012
0	AC012378.2	ENSG00000285805	ENSG00000285805.1	lncRNA	chr15	55588666	55589811	+	0.167635	0	1.14	rs139180793	55311191	277475	0.0407428	2859	0.253617	1.00291	0.319535	0.00169726	1.18193	0.391599	0.00254275	1.07446	0.247574	1.42507e-05	meta	A	0.938406	0.061594	0.1286	0.0576	0.1518	0.0666	0.1084
0	AC012404.1	ENSG00000259481	ENSG00000259481.1	lncRNA	chr15	61181249	61195938	+	0.0832432	0	0.6	rs72739580	61173132	8117	1	2607	1	-0.504464	0.652422	0.439394	-0.339979	0.11072	0.0021362	-0.344583	0.109159	0.00159567	meta	C	0.90942	0.090579	0.0068	0.0663	0.002	0.1183	0.045
0	AC012404.2	ENSG00000259575	ENSG00000259575.1	lncRNA	chr15	61211913	61214231	+	1.61061	0	4.06	rs4775292	60746874	465039	0.00614477	2633	0.056734	-0.574467	0.111636	2.6624e-07	-0.0777311	0.211415	0.713118	-0.466161	0.0987182	2.33375e-06	meta	C	0.782609	0.217391	0.0507	0.2017	0.0784	0.3121	0.2352
0	AC012442.1	ENSG00000228251	ENSG00000228251.1	lncRNA	chr2	112590796	112591939	+	0.136824	0	0.47	rs72829675	112112185	478611	1	1864	1	-0.723283	0.227796	0.00149769	0	0.337934	1	-0.723283	0.227796	0.00149769	trc	C	0.923913	0.076087	0.087	0.062	0.0337	0.0835	0.184
0	AC012442.2	ENSG00000243389	ENSG00000243389.1	lncRNA	chr2	112589040	112614431	+	0.0554054	0	0.42	rs4849071	112542753	46287	1	1854	1	-0.179186	0.189293	0.375363	-0.298869	0.102355	0.00350118	-0.298869	0.102355	0.00350118	asc	G	0.315217	0.684783	0.7564	0.7406	0.7054	0.66	0.636
0	AC012443.2	ENSG00000286207	ENSG00000286207.1	lncRNA	chr2	152641275	152635268	-	0.976486	0.16	3.24	rs6718431	152832934	191659	0.806355	2379	1	0.118903	0.100218	0.235447	0.265466	0.0741526	0.000343608	0.213614	0.0596094	0.000338947	meta	A	0.311594	0.688406	0.9667	0.7723	0.8621	0.6541	0.6697
0	AC012447.1	ENSG00000265451	ENSG00000265451.1	lncRNA	chr2	121530422	121532705	+	0.381892	0.08	0.94	rs34403292	121150842	379580	1	2274	1	0.332064	0.112028	0.00303549	0.183816	0.136026	0.17659	0.27215	0.0864758	0.00164887	meta	A	0.844203	0.155797	0.3442	0.1167	0.0149	0.1869	0.0941
0	AC012462.1	ENSG00000225166	ENSG00000225166.2	lncRNA	chr2	215453688	215486639	+	0.29723	0	1.38	rs11886399	215496204	42516	0.0105937	2109	0.0889815	-0.256234	0.200271	0.200743	-0.505422	0.111982	6.37917e-06	-0.44607	0.0977404	5.02308e-06	meta	A	0.778986	0.221014	0.2118	0.1974	0.2073	0.1819	0.5378
0	AC012464.1	ENSG00000257283	ENSG00000257283.1	lncRNA	chr12	93943603	93894965	-	0.298851	0	1.24	rs12815448	93808876	134727	0.351194	2327	1	-0.456434	0.156324	0.00350269	-0.249584	0.0935025	0.00760146	-0.304088	0.0802438	0.000150921	meta	G	0.880435	0.119565	0.0756	0.1297	0.0724	0.1928	0.0879
0	AC012464.2	ENSG00000258303	ENSG00000258303.1	lncRNA	chr12	93836167	93838038	+	0.354324	0.03	1.72	rs7313321	93352658	483509	0.42211	2346	1	0.429161	0.145089	0.00309721	0.642546	0.267439	0.0162794	0.477683	0.12753	0.000179928	meta	G	0.847826	0.152174	0.3911	0.1729	0.002	0.1421	0.1104
0	AC012464.3	ENSG00000271382	ENSG00000271382.1	lncRNA	chr12	93945041	93947813	+	0.180203	0.03	0.43	rs12297002	93848454	96587	1	2325	1	-0.42958	0.167358	0.010263	-0.972955	0.547167	0.0753762	-0.476065	0.160039	0.00293293	meta	A	0.891304	0.108696	0.1278	0.1398	0.0357	0.161	0.0665
0	AC012467.2	ENSG00000271976	ENSG00000271976.1	lncRNA	chr3	53861576	53858994	-	0.726216	0.25	1.77	rs77258592	53805690	55886	1	2131	1	0.345585	0.107634	0.00132388	0.123323	0.128796	0.338314	0.25419	0.0825906	0.00208598	meta	T	0.891304	0.108696	0.5877	0.1153	0.0169	0.1014	0.1155
0	AC012485.1	ENSG00000225057	ENSG00000225057.2	lncRNA	chr2	238231684	238255633	+	0.111284	0	0.83	rs68150993	238235577	3893	1	2826	1	0.977046	0.332927	0.00333857	0.376247	0.159346	0.0182165	0.488226	0.143732	0.000681823	meta	G	0.942029	0.057971	0.0045	0.085	0.124	0.0746	0.1084
0	AC012511.1	ENSG00000272564	ENSG00000272564.1	lncRNA	chr2	85904279	85904727	+	0.138514	0	0.76	rs10207856	85966140	61861	1	2241	1	0.946596	0.294001	0.00128324	NA	NA	NA	0.946596	0.294001	0.00128324	trc	G	0.898551	0.101449	0.2065	0.1513	0.0218	0.1402	0.1309
0	AC012555.1	ENSG00000257327	ENSG00000257327.1	lncRNA	chr12	103841451	103844664	+	0.136554	0	0.67	rs10745962	103384725	456726	0.0643248	2651	0.358152	NA	NA	NA	-0.638991	0.151365	2.42644e-05	-0.638991	0.151365	2.42644e-05	asc	C	0.347826	0.652174	0.5091	0.7723	0.4891	0.6809	0.546
0	AC012555.2	ENSG00000257754	ENSG00000257754.1	lncRNA	chr12	103819610	103822085	+	0.421824	0	1.58	rs10454504	103580477	239133	1	2694	1	-0.0409209	0.322155	0.898923	0.817445	0.227338	0.000323482	0.532094	0.185745	0.00417481	meta	G	0.931159	0.06884	0.0219	0.0375	0	0.0805	0.0092
0	AC012557.1	ENSG00000271843	ENSG00000271843.1	lncRNA	chr3	64008692	64008082	-	2.89966	1.15	5.49	rs7617036	64017319	8627	0.408236	2222	1	0.3319	0.12227	0.00663788	0.568197	0.20619	0.00585673	0.393375	0.105169	0.000183724	meta	G	0.844203	0.155797	0.4803	0.1326	0.2688	0.1819	0.1973
0	AC012557.2	ENSG00000272181	ENSG00000272181.1	lncRNA	chr3	64019508	64019925	+	0.96473	0.08	2.76	rs62253781	63729341	290167	1	2196	1	0.684726	0.224199	0.00225736	0.362136	0.191238	0.0582721	0.497997	0.145497	0.000619969	meta	G	0.938406	0.061594	0.0045	0.1023	0	0.0636	0.0327
0	AC012568.1	ENSG00000259202	ENSG00000259202.1	lncRNA	chr15	67146939	67142734	-	0.539054	0	1.53	rs12593904	67173228	26289	0.248451	2227	0.931519	0.447067	0.162067	0.00580607	0.321653	0.115787	0.00546993	0.364035	0.0942129	0.000111563	meta	G	0.84058	0.15942	0.1536	0.2061	0.2897	0.0547	0.1074
0	AC012613.1	ENSG00000248647	ENSG00000248647.2	lncRNA	chr5	149276776	149163955	-	0.198716	0	1.36	rs353246	149446419	169643	0.535154	2209	1	-0.207787	0.377158	0.581684	-0.327284	0.0898691	0.000270752	-0.320864	0.0874216	0.000242261	meta	A	0.083333	0.916667	0.77	0.9265	0.9593	0.9085	0.9714
0	AC012613.2	ENSG00000253406	ENSG00000253406.1	lncRNA	chr5	149276805	149216523	-	0.401689	0.03	1.86	rs4100758	149267215	9590	1	2209	1	-0.352512	0.161855	0.0294095	-0.115872	0.0622177	0.0625508	-0.146338	0.0580747	0.0117413	meta	C	0.775362	0.224638	0.2625	0.4524	0.1885	0.2575	0.2832
0	AC012615.1	ENSG00000261526	ENSG00000261526.2	lncRNA	chr19	1876169	1874871	-	0.740676	0.24	1.46	rs4806819	1917128	40959	0.196788	2447	0.796241	-0.43564	0.11048	8.04199e-05	NA	NA	NA	-0.43564	0.11048	8.04199e-05	trc	C	0.271739	0.728261	0.4766	0.5706	0.6448	0.7684	0.6892
0	AC012615.6	ENSG00000267244	ENSG00000267244.5	lncRNA	chr19	1822089	1824542	+	0.420811	0.05	2.52	rs2074860	2244073	421984	0.182032	2395	0.756427	-0.324604	0.120642	0.00713179	-0.843909	0.242751	0.000508115	-0.427462	0.108036	7.60048e-05	meta	G	0.26087	0.73913	0.326	0.6268	0.4762	0.8151	0.7382
0	AC012640.4	ENSG00000271980	ENSG00000271980.1	lncRNA	chr5	10267146	10264597	-	0.198514	0.01	0.59	rs7712746	10614893	347747	1	2630	1	-0.833916	0.245599	0.000685196	-0.306631	0.201017	0.12716	-0.518158	0.155556	0.000865335	meta	C	0.072463	0.927536	0.8245	0.9135	0.9484	0.8956	0.8998
0	AC012645.1	ENSG00000250616	ENSG00000250616.2	lncRNA	chr16	30096430	30104116	+	0.212703	0.06	0.52	rs566987771	30216345	119915	0.600593	874	1	0.375865	0.110723	0.000687177	NA	NA	NA	0.375865	0.110723	0.000687177	trc	T	0.431159	0.568841	0.5363	0.6686	0.8929	0.5944	0.6779
0	AC012645.2	ENSG00000261367	ENSG00000261367.1	lncRNA	chr16	30107675	30110541	+	0.122027	0	0.68	rs4474709	29866840	240835	1	867	1	-0.543807	0.175625	0.00195879	NA	NA	NA	-0.543807	0.175625	0.00195879	trc	A	0.724638	0.275362	0.5393	0.1888	0.121	0.3042	0.1871
0	AC012645.3	ENSG00000261416	ENSG00000261416.1	lncRNA	chr16	30184957	30183505	-	0.324054	0	4.3	rs10083738	29916381	268576	1	752	1	0.726445	0.126888	0.00227495	NA	NA	NA	0.726445	0.126888	0.00227495	trc	G	0.503623	0.496377	0.18	0.3718	0.376	0.5119	0.5164
0	AC012645.4	ENSG00000275371	ENSG00000275371.1	lncRNA	chr16	30110895	30111955	+	0.16527	0	0.56	rs6565185	30436205	325310	1	867	1	-0.379441	0.127314	0.00287906	NA	NA	NA	-0.379441	0.127314	0.00287906	trc	G	0.358696	0.641304	0.7345	0.7695	0.9087	0.5855	0.3354
0	AC012653.2	ENSG00000274719	ENSG00000274719.1	lncRNA	chr15	57990636	57990217	-	0.299189	0	1.69	rs34959352	58485127	494491	0.493724	2824	1	0.188233	0.237627	0.42828	-0.681715	0.141023	1.33763e-06	-0.455125	0.121274	0.000174831	meta	T	0.90942	0.090579	0.0091	0.062	0.1161	0.1461	0.182
0	AC012668.3	ENSG00000237525	ENSG00000237525.7	lncRNA	chr2	215533133	215713895	+	0.356959	0	2.07	rs13034681	216026896	493763	1	2249	1	0.138494	0.211941	0.513464	0.186248	0.0633207	0.00326798	0.182334	0.0606708	0.00265314	meta	T	0.778986	0.221014	0.0113	0.2752	0.1935	0.2157	0.1104
0	AC013286.1	ENSG00000230575	ENSG00000230575.1	lncRNA	chr10	76438775	76437408	-	0.346081	0	1.35	rs1660913	76771825	333050	0.641094	1852	1	-0.173107	0.277932	0.533391	-0.84354	0.210117	5.95423e-05	-0.599716	0.16761	0.000346163	meta	A	0.057971	0.942029	0.7057	0.9438	0.8075	0.9573	0.8763
0	AC013356.2	ENSG00000259211	ENSG00000259211.1	lncRNA	chr15	40466726	40464193	-	0.116824	0	0.48	rs17721809	39990898	475828	1	1854	1	-0.578171	0.182371	0.0015228	-0.190203	0.176029	0.27991	-0.377324	0.126654	0.00289027	meta	A	0.735507	0.264493	0.2466	0.2176	0.2222	0.3101	0.1053
0	AC013400.1	ENSG00000271991	ENSG00000271991.1	lncRNA	chr2	19902025	19902569	+	0.146622	0	0.61	rs76565115	19442434	459591	1	2589	1	-0.797854	0.26963	0.00308574	NA	NA	NA	-0.797854	0.26963	0.00308574	trc	C	0.942029	0.057971	0.0008	0.0202	0.001	0.0368	0.002
0	AC013451.1	ENSG00000258425	ENSG00000258425.1	lncRNA	chr14	74552181	74560048	+	0.999054	0	5.92	rs60130392	74506878	45303	1	1797	1	0.384145	0.167808	0.0220684	0.174001	0.0709244	0.014154	0.20585	0.065329	0.00162723	meta	T	0.652174	0.347826	0.4985	0.4092	0.4395	0.3439	0.4356
0	AC013451.2	ENSG00000258976	ENSG00000258976.1	lncRNA	chr14	74616647	74614693	-	0.249189	0	0.96	rs28508124	74851486	234839	1	1680	1	-0.60369	0.192737	0.00173504	NA	NA	NA	-0.60369	0.192737	0.00173504	trc	C	0.880435	0.119565	0.1301	0.1945	0.1627	0.159	0.3487
0	AC013452.2	ENSG00000259656	ENSG00000259656.1	lncRNA	chr15	49101791	49103264	+	0.132838	0	0.51	rs11853684	48927955	173836	1	1875	1	-0.394042	0.118422	0.000876515	0.129717	0.259858	0.6254	-0.394042	0.118422	0.000876515	trc	C	0.681159	0.318841	0.0416	0.379	0.4256	0.2445	0.4243
0	AC013468.1	ENSG00000273240	ENSG00000273240.1	lncRNA	chr2	189764456	189763859	-	0.798851	0.07	1.92	rs1112578	189390032	374424	1	1382	1	-0.356248	0.112621	0.00156026	NA	NA	NA	-0.356248	0.112621	0.00156026	trc	G	0.326087	0.673913	0.2648	0.536	0.6716	0.6571	0.589
0	AC013476.1	ENSG00000234193	ENSG00000234193.1	lncRNA	chr2	222919363	222917387	-	0.585608	0.03	1.59	rs111273316	223159715	240352	0.107138	2208	0.520038	-0.533419	0.131299	4.85228e-05	NA	NA	NA	-0.533419	0.131299	4.85228e-05	trc	T	0.815217	0.184783	0.4138	0.2161	0.2341	0.1968	0.2127
0	AC013549.1	ENSG00000203258	ENSG00000203258.3	lncRNA	chr11	12922925	12921186	-	0.148243	0	0.5	rs11022408	12550351	372574	1	2483	1	-0.321704	0.164855	0.0510046	-0.390006	0.140918	0.00564685	-0.361169	0.107117	0.000746953	meta	C	0.778986	0.221014	0.025	0.1715	0.0427	0.2813	0.1319
0	AC013549.3	ENSG00000254688	ENSG00000254688.1	lncRNA	chr11	12823667	12822435	-	0.305946	0	1.33	rs10831841	12524745	298922	0.509769	2559	1	0.535179	0.143864	0.000199206	NA	NA	NA	0.535179	0.143864	0.000199206	trc	G	0.612319	0.387681	0.2368	0.3415	0.3433	0.2932	0.454
0	AC013549.4	ENSG00000255067	ENSG00000255067.1	lncRNA	chr11	12848795	12849433	+	0.259122	0	1.55	rs11022345	12413030	435765	1	2519	1	-0.546135	0.18767	0.00361338	NA	NA	NA	-0.546135	0.18767	0.00361338	trc	G	0.644928	0.355072	0.5537	0.2882	0.3641	0.332	0.1861
0	AC013553.3	ENSG00000277351	ENSG00000277351.1	lncRNA	chr15	65049802	65049188	-	0.902365	0.03	2.61	rs936858	64846474	203328	1	1431	1	-0.406021	0.16055	0.011441	-0.231182	0.21543	0.283218	-0.34359	0.128733	0.00760747	meta	C	0.818841	0.181159	0.1346	0.2392	0.3304	0.1143	0.1472
0	AC013564.1	ENSG00000274995	ENSG00000274995.1	lncRNA	chr15	66740445	66741151	+	1.58297	0.09	6.7	rs201879840	67201289	460844	1	2552	1	-0.447515	0.21981	0.0417585	-0.278932	0.102157	0.00632545	-0.308877	0.092641	0.000855674	meta	G	0.778986	0.221014	0.3147	0.3098	0.2966	0.2674	0.3292
0	AC013640.1	ENSG00000261191	ENSG00000261191.1	lncRNA	chr15	36669097	36641186	-	0.137905	0	1.16	rs75758362	36892535	223438	1	2061	1	0.030256	0.20414	0.882175	-0.171846	0.0546519	0.00166444	-0.158329	0.0527927	0.00270799	meta	G	0.51087	0.48913	0.4818	0.5058	0.4841	0.4901	0.501
0	AC013643.2	ENSG00000253875	ENSG00000253875.2	lncRNA	chr8	27732915	27758552	+	0.770338	0.14	3.11	rs17477830	27757078	24163	7.4295e-10	2576	2.59838e-08	0.70894	0.141485	5.42338e-07	0.272701	0.044945	1.29969e-09	0.312687	0.0428356	2.88412e-13	meta	A	0.666667	0.333333	0.2519	0.3703	0.0208	0.4453	0.3476
0	AC013652.1	ENSG00000259345	ENSG00000259345.7	lncRNA	chr15	39427195	38865322	-	0.245203	0	0.81	rs4142520	39670186	242991	1	2259	1	0.165506	0.203302	0.415592	-0.172689	0.0514771	0.000794567	-0.152313	0.0499022	0.00227152	meta	C	0.148551	0.851449	0.7519	0.6441	0.7262	0.9414	0.8783
0	AC013714.1	ENSG00000254606	ENSG00000254606.1	lncRNA	chr11	28516832	28519341	+	0.194054	0	0.59	rs11030497	28882944	366112	0.474092	1564	1	-0.433626	0.130533	0.00089383	-0.287161	0.183945	0.118494	-0.384572	0.106453	0.000303128	meta	G	0.724638	0.275362	0.0787	0.2032	0.0496	0.3549	0.2751
0	AC013731.1	ENSG00000270557	ENSG00000270557.1	lncRNA	chr2	157877683	157878565	+	0.356959	0	1.07	rs6755190	158040292	162609	1	1696	1	-0.372082	0.1341	0.00552598	0.157152	0.248425	0.539926	-0.372082	0.1341	0.00552598	trc	C	0.746377	0.253623	0.4818	0.2118	0.4782	0.2505	0.2495
0	AC015563.1	ENSG00000263904	ENSG00000263904.1	lncRNA	chr18	32249032	32245946	-	0.162162	0	0.7	rs77587745	32134565	114467	0.102911	1967	0.504515	-0.355849	0.33842	0.293028	-1.05535	0.248527	2.17223e-05	-0.810273	0.200314	5.23188e-05	meta	A	0.934783	0.065217	0.0045	0.1556	0.1181	0.0527	0.0419
0	AC015631.1	ENSG00000251199	ENSG00000251199.6	lncRNA	chr4	134327977	134026665	-	0.341351	0.05	0.96	rs1390018	134115299	212678	0.0295046	1958	0.199141	NA	NA	NA	-0.208326	0.048138	1.50687e-05	-0.208326	0.048138	1.50687e-05	asc	A	0.536232	0.463768	0.7163	0.5389	0.9841	0.329	0.5542
0	AC015726.1	ENSG00000270091	ENSG00000270091.1	lncRNA	chr17	19897287	19896590	-	0.705743	0.17	2.4	rs34734117	19995095	97808	1	1548	1	-0.430479	0.212699	0.0429813	-0.775463	0.330392	0.0189204	-0.531563	0.178843	0.0029564	meta	G	0.905797	0.094202	0.0083	0.0879	0.0417	0.1819	0.0685
0	AC015727.1	ENSG00000263220	ENSG00000263220.1	lncRNA	chr17	5371626	5364315	-	0.653649	0	2.27	rs17635627	5392739	21113	1	2674	1	-0.127237	0.0868331	0.142837	-0.221088	0.0797741	0.00558105	-0.178132	0.0587461	0.00242748	meta	C	0.445652	0.554348	0.643	0.5173	0.9633	0.4563	0.7904
0	AC015795.1	ENSG00000250751	ENSG00000250751.1	lncRNA	chr17	49708334	49720060	+	0.0938514	0	0.54	rs187958	49919958	211624	1	1698	1	NA	NA	NA	-0.33839	0.107	0.00156417	-0.33839	0.107	0.00156417	asc	A	0.373188	0.626812	0.8079	0.6527	0.9772	0.5239	0.6656
0	AC015802.3	ENSG00000267543	ENSG00000267543.1	lncRNA	chr17	76549951	76550826	+	0.161892	0	0.63	rs4788963	76978912	428961	0.47063	2734	1	0.71146	0.189382	0.00017214	-0.233131	0.279225	0.42326	0.71146	0.189382	0.00017214	trc	C	0.771739	0.228261	0.0454	0.2046	0.2768	0.2256	0.2423
0	AC015802.4	ENSG00000267546	ENSG00000267546.2	lncRNA	chr17	76557683	76545668	-	0.388784	0	1.42	rs6501934	77047139	489456	1	2746	1	-0.380993	0.137855	0.00571464	-0.188809	0.118538	0.111201	-0.270504	0.0898794	0.00261568	meta	A	0.275362	0.724638	0.615	0.6542	0.745	0.7256	0.8323
0	AC015802.5	ENSG00000272386	ENSG00000272386.1	lncRNA	chr17	76551352	76551750	+	0.267095	0	1.95	rs12937982	76492873	58479	0.797906	2674	1	1.59744	0.327066	0.000298394	NA	NA	NA	1.59744	0.327066	0.000298394	trc	C	0.894928	0.105072	0.0333	0.1081	0.121	0.1064	0.3804
0	AC015802.6	ENSG00000284526	ENSG00000284526.1	protein_coding	chr17	76570544	76563710	-	0.0793243	0	0.72	rs1318555	77055304	484760	1	2757	1	0.145529	0.182704	0.425724	0.465394	0.141542	0.00100888	0.345424	0.111893	0.00202117	meta	G	0.231884	0.768116	0.5424	0.8055	0.9375	0.7187	0.7106
0	AC015813.1	ENSG00000264112	ENSG00000264112.1	lncRNA	chr17	57994850	57989039	-	4.21345	1.47	7.88	rs757485	58347349	352499	1	1748	1	-0.232071	0.0732808	0.00154087	-0.109429	0.0968182	0.258368	-0.187402	0.0584308	0.00134013	meta	T	0.528986	0.471014	0.4554	0.3718	0.5516	0.4344	0.5562
0	AC015813.4	ENSG00000278642	ENSG00000278642.1	lncRNA	chr17	57955965	57956143	+	0.556014	0	3.99	rs11653913	57923674	32291	1	1710	1	0.749633	0.174138	0.00102314	NA	NA	NA	0.749633	0.174138	0.00102314	trc	G	0.807971	0.192029	0.0741	0.1571	0.002	0.2932	0.2025
0	AC015819.1	ENSG00000273669	ENSG00000273669.1	lncRNA	chr18	75073543	75074205	+	0.168378	0	1.27	rs6566059	75096216	22673	0.0971627	1857	0.482215	-1.12501	0.278123	5.23224e-05	NA	NA	NA	-1.12501	0.278123	5.23224e-05	trc	C	0.15942	0.84058	0.7927	0.9236	0.6647	0.9056	0.9346
0	AC015845.1	ENSG00000264914	ENSG00000264914.1	lncRNA	chr17	57912333	57922581	+	0.145068	0	0.82	rs12946923	57818317	94016	0.118856	1847	0.560972	0.519085	0.18202	0.00434734	0.278896	0.0918227	0.00238679	0.327621	0.0819818	6.43507e-05	meta	C	0.300725	0.699275	0.5764	0.7363	0.8224	0.66	0.6902
0	AC015845.2	ENSG00000265542	ENSG00000265542.5	lncRNA	chr17	57834749	57771946	-	0.267162	0	1.94	rs57926249	58210440	375691	1	1868	1	1.15998	0.394809	0.00330244	0.323704	0.127926	0.0113936	0.403162	0.121697	0.000923584	meta	G	0.931159	0.06884	0.379	0.0648	0	0.0805	0.045
0	AC015849.1	ENSG00000270240	ENSG00000270240.2	lncRNA	chr17	35868967	35885863	+	0.129392	0	1.49	rs11655913	35470646	398321	1	1196	1	0.822288	0.149533	0.00533152	NA	NA	NA	0.822288	0.149533	0.00533152	trc	T	0.42029	0.57971	0.8147	0.5548	0.4722	0.5875	0.7434
0	AC015853.1	ENSG00000262905	ENSG00000262905.1	lncRNA	chr17	552566	553417	+	0.167432	0	1.17	rs75945498	541833	10733	1	3122	1	-0.422191	0.153766	0.00603861	-0.500301	0.292795	0.0875059	-0.439077	0.136135	0.00125836	meta	G	0.822464	0.177536	0.6793	0.2695	0.3353	0.0676	0.1309
0	AC015871.4	ENSG00000278600	ENSG00000278600.1	lncRNA	chr15	79922455	79920195	-	0.252973	0	0.6	rs370173534	79889465	32990	0.596725	3266	1	0.273904	0.0726573	0.000163379	0.116503	0.198279	0.556821	0.25527	0.0682213	0.000182708	meta	G	0.721014	0.278986	0.292	0.3127	0.3552	0.3101	0.272
0	AC015878.1	ENSG00000265751	ENSG00000265751.1	lncRNA	chr18	21451017	21380286	-	0.057973	0	0.38	rs10084015	21405692	45325	1	675	1	-0.258237	0.193788	0.182673	-0.148217	0.0552307	0.00728357	-0.156482	0.0531155	0.00321843	meta	C	0.460145	0.539855	0.8578	0.5403	0.4772	0.4294	0.5399
0	AC015878.2	ENSG00000265948	ENSG00000265948.1	lncRNA	chr18	21316878	21317795	+	0.320608	0	2.63	rs2663668	20932138	384740	1	639	1	1.05715	0.397239	0.00778514	NA	NA	NA	1.05715	0.397239	0.00778514	trc	G	0.597826	0.402174	0.4924	0.4611	0.5	0.503	0.4663
0	AC015908.2	ENSG00000263508	ENSG00000263508.6	lncRNA	chr17	10844674	10880895	+	0.11	0	0.47	rs753566	10872497	27823	0.00318956	2053	0.0329108	-0.496817	0.201997	0.0139122	-0.433699	0.104854	3.53109e-05	-0.447096	0.0930633	1.55361e-06	meta	C	0.76087	0.23913	0.2247	0.2608	0.2758	0.3082	0.2597
0	AC015908.3	ENSG00000264016	ENSG00000264016.3	lncRNA	chr17	10769089	10741257	-	0.0751351	0	0.34	rs8079589	10902403	133314	0.57034	2049	1	0.363284	0.181057	0.0448073	0.623184	0.195752	0.00145489	0.483114	0.132919	0.00027835	meta	T	0.192029	0.807971	0.9531	0.7723	0.8294	0.7008	0.7771
0	AC015909.2	ENSG00000253730	ENSG00000253730.1	lncRNA	chr17	50161276	50158333	-	0.153919	0	0.74	rs739921	50642229	480953	1	1874	1	0.659007	0.193384	0.000654968	NA	NA	NA	0.659007	0.193384	0.000654968	trc	G	0.789855	0.210145	0.2564	0.3213	0.0813	0.2475	0.1769
0	AC015909.3	ENSG00000261959	ENSG00000261959.1	lncRNA	chr17	50165316	50163523	-	0.0601351	0	0.47	rs705967	50118634	46682	1	1874	1	1.0874	0.341076	0.0014319	NA	NA	NA	1.0874	0.341076	0.0014319	trc	C	0.097826	0.902174	0.8835	0.8573	0.9157	0.8936	0.911
0	AC015911.3	ENSG00000267074	ENSG00000267074.1	lncRNA	chr17	35510270	35499690	-	0.404865	0	6.57	rs2263090	35391058	119212	0.400059	1926	1	0.0670133	0.156576	0.668657	0.343774	0.0860054	6.41179e-05	0.279625	0.075382	0.000207715	meta	G	0.605072	0.394928	0.1422	0.5	0.3502	0.4563	0.3476
0	AC015911.5	ENSG00000267349	ENSG00000267349.1	lncRNA	chr17	35477994	35478444	+	0.137365	0	2.59	rs4795081	35526515	48521	1	1900	1	0.513299	0.44917	0.253133	0.630074	0.197059	0.00138679	0.611225	0.180456	0.000706326	meta	T	0.224638	0.775362	0.5628	0.7161	0.7718	0.8539	0.7689
0	AC015914.1	ENSG00000259351	ENSG00000259351.1	lncRNA	chr15	63928274	63935953	+	0.0956081	0	1.19	rs73446535	63863244	65030	0.0644957	1672	0.358706	1.75155	0.506678	0.000546379	0.850598	0.315505	0.00701801	1.10233	0.267825	3.8574e-05	meta	T	0.934783	0.065217	0.121	0.0533	0.002	0.0706	0.1002
0	AC015917.2	ENSG00000265254	ENSG00000265254.1	lncRNA	chr17	28405240	28406796	+	0.135068	0	0.45	rs10853129	28864942	459702	1	779	1	NA	NA	NA	0.605092	0.210809	0.0166592	0.605092	0.210809	0.0166592	asc	G	0.32971	0.67029	0.6044	0.572	0.6925	0.6759	0.5767
0	AC015922.2	ENSG00000265519	ENSG00000265519.1	lncRNA	chr17	15788205	15787787	-	1.57628	0.25	5.94	rs499622	15798400	10195	9.54726e-05	1915	0.00149805	-0.362648	0.101036	0.000331561	-0.505627	0.120293	2.63059e-05	-0.42179	0.0773668	4.98551e-08	meta	A	0.561594	0.438406	0.6293	0.5447	0.5685	0.2972	0.5521
0	AC015922.3	ENSG00000276855	ENSG00000276855.1	lncRNA	chr17	15789016	15789705	+	5.14615	1.07	11.93	rs28410114	15790258	1242	0.0116013	1913	0.0959431	-0.309796	0.0787662	8.38535e-05	-0.730022	0.272073	0.00729244	-0.342293	0.0756594	6.06448e-06	meta	C	0.554348	0.445652	0.6997	0.5245	0.5526	0.3002	0.545
0	AC015961.1	ENSG00000267651	ENSG00000267651.1	lncRNA	chr18	37236242	37234119	-	0.417095	0.07	0.98	rs9949083	36845241	391001	1	1661	1	0.278585	0.0967494	0.00398372	0.351413	0.202546	0.0827445	0.292115	0.0873011	0.000819692	meta	T	0.789855	0.210145	0.6566	0.2363	0.001	0.2237	0.1135
0	AC015961.2	ENSG00000267707	ENSG00000267707.2	lncRNA	chr18	37243776	37247506	+	0.313919	0.04	1.14	rs1023647	37622303	378527	1	1662	1	-0.492962	0.156257	0.00160603	NA	NA	NA	-0.492962	0.156257	0.00160603	trc	T	0.318841	0.681159	0.5363	0.5965	0.5119	0.8082	0.636
0	AC015967.1	ENSG00000274400	ENSG00000274400.1	lncRNA	chr18	35144942	35145417	+	0.608851	0	1.85	rs56404226	34778060	366882	0.794437	1557	1	-0.535533	0.176203	0.00237135	-0.574563	0.340285	0.0913194	-0.543785	0.15647	0.000510236	meta	G	0.891304	0.108696	0.0121	0.121	0.0179	0.1869	0.0593
0	AC015971.1	ENSG00000228363	ENSG00000228363.2	lncRNA	chr2	86562070	86618766	+	1.56081	0.58	2.93	rs10210905	86303891	258179	1	1662	1	-0.352647	0.132128	0.00760826	-0.174092	0.0883955	0.0489	-0.229299	0.0734698	0.00180237	meta	G	0.112319	0.887681	0.5832	0.8415	0.9504	0.8429	0.907
0	AC015983.2	ENSG00000234418	ENSG00000234418.2	lncRNA	chr7	122144405	122219277	+	0.115473	0	0.56	rs140555653	121825638	318767	0.474424	1623	1	-0.105374	0.583197	0.856617	-0.422461	0.115533	0.000255569	-0.410486	0.113331	0.000292313	meta	G	0.923913	0.076087	0.0045	0.0591	0	0.1014	0.0266
0	AC015987.1	ENSG00000224746	ENSG00000224746.2	lncRNA	chr7	135774521	135932997	+	0.242973	0.08	1.18	rs17832767	136217819	443298	1	2332	1	-0.000371405	0.129765	0.997716	-0.247559	0.0668714	0.000213892	-0.19569	0.0594428	0.000994499	meta	T	0.753623	0.246377	0.1589	0.2118	0.1895	0.3579	0.3221
0	AC016027.1	ENSG00000225335	ENSG00000225335.3	lncRNA	chr22	18078884	18076527	-	0.34223	0.03	0.99	rs405683	17755140	323744	0.0629507	1839	0.352355	-0.586747	0.141613	3.42309e-05	-0.51481	0.813707	0.538817	-0.586747	0.141613	3.42309e-05	trc	G	0.876812	0.123188	0.0144	0.0706	0.004	0.1451	0.0787
0	AC016027.2	ENSG00000234913	ENSG00000234913.1	lncRNA	chr22	18007308	18004270	-	0.268041	0.02	0.98	rs5747310	17652210	355098	0.00794277	1895	0.0704451	-0.457201	0.15777	0.00375675	-0.681135	0.184506	0.000222798	-0.551782	0.119909	4.19143e-06	meta	A	0.210145	0.789855	0.5416	0.7594	0.8502	0.6869	0.7035
0	AC016027.3	ENSG00000235445	ENSG00000235445.1	lncRNA	chr22	17983619	17983205	-	0.522162	0	5.06	rs60547167	18012010	28391	0.936281	1953	1	0.554107	0.277278	0.0456754	0.881358	0.296248	0.00292923	0.70692	0.20244	0.000479406	meta	A	0.945652	0.054347	0.1528	0.0346	0.1776	0.0616	0.0665
0	AC016042.1	ENSG00000285582	ENSG00000285582.1	lncRNA	chr10	115218819	115123482	-	0.273311	0.01	1.2	rs71500826	114788345	430474	0.57554	1581	1	-0.281197	0.157144	0.0735464	-0.305784	0.0990854	0.00202827	-0.298789	0.0838148	0.000364036	meta	A	0.293478	0.706522	0.7572	0.6484	0.5526	0.7376	0.681
0	AC016065.1	ENSG00000246089	ENSG00000246089.3	lncRNA	chr8	6407142	6403551	-	0.5575	0.13	1.56	rs12155753	6404131	3011	0.00603374	5603	0.0559144	-0.301113	0.0809652	0.000199982	-0.218093	0.0670567	0.00114446	-0.251871	0.0516441	1.07688e-06	meta	T	0.34058	0.65942	0.2216	0.5519	0.4921	0.7982	0.6207
0	AC016074.2	ENSG00000286122	ENSG00000286122.1	lncRNA	chr8	125648327	126008930	+	0.0727703	0	0.93	rs4565472	125289744	358583	1	1940	1	0.0172235	0.228333	0.939871	-0.230315	0.076902	0.00274526	-0.205096	0.0728795	0.00489017	meta	T	0.192029	0.807971	0.8767	0.8386	0.7758	0.8688	0.8078
0	AC016245.1	ENSG00000262833	ENSG00000262833.1	lncRNA	chr17	80805632	80801640	-	0.136486	0.02	0.64	rs9904022	81020853	215221	1	3051	1	-0.264333	0.12782	0.0386388	-0.515557	0.172318	0.00277256	-0.3535	0.10266	0.000574451	meta	T	0.757246	0.242754	0.2231	0.3127	0.0893	0.3111	0.3241
0	AC016355.1	ENSG00000270964	ENSG00000270964.1	lncRNA	chr15	67542604	67541072	-	0.209595	0.02	0.57	rs17228058	67157967	384637	1	1847	1	-0.567127	0.174217	0.00113278	-0.355503	0.338763	0.293987	-0.522864	0.15493	0.000738589	meta	A	0.818841	0.181159	0.0242	0.1268	0.0278	0.2157	0.137
0	AC016394.1	ENSG00000227540	ENSG00000227540.1	lncRNA	chr10	73252791	73254349	+	2.23831	0.96	4.77	rs200490492	73150095	102696	1	1232	1	-0.460686	0.159611	0.00389785	NA	NA	NA	-0.460686	0.159611	0.00389785	trc	G	0.833333	0.166667	0.3238	0.3156	0.2778	0.3082	0.3681
0	AC016394.2	ENSG00000272599	ENSG00000272599.2	lncRNA	chr10	73125532	73124573	-	1.41723	0.29	3.36	rs2271908	73252364	126832	1	1155	1	-0.081918	0.141415	0.562405	-0.247311	0.0866709	0.00432478	-0.202149	0.0738964	0.00622719	meta	A	0.887681	0.112319	0.0272	0.0793	0.3105	0.0547	0.2188
0	AC016405.1	ENSG00000253372	ENSG00000253372.5	lncRNA	chr8	122807746	122816517	+	0.682703	0.14	2.65	rs55666758	122820271	12525	1	1769	1	0.286671	0.133493	0.0317561	0.149021	0.0617118	0.0157443	0.173258	0.0560159	0.00198129	meta	G	0.731884	0.268116	0.3079	0.1888	0.2956	0.2048	0.1943
0	AC016493.1	ENSG00000267039	ENSG00000267039.1	lncRNA	chr18	36923814	36901946	-	0.315338	0.03	0.83	rs322633	37020431	96617	0.145378	1796	0.64406	0.22343	0.144664	0.122474	0.247602	0.0682186	0.000283933	0.243204	0.0617022	8.09456e-05	meta	A	0.811594	0.188406	0.0575	0.183	0.125	0.3022	0.2495
0	AC016526.2	ENSG00000258454	ENSG00000258454.1	lncRNA	chr14	76235817	76263474	+	0.0858108	0	0.5	rs11623488	76299709	63892	0.185994	2198	0.767497	0.769311	0.277947	0.00564299	0.475621	0.161952	0.00331624	0.550059	0.139931	8.46197e-05	meta	T	0.927536	0.072463	0.0068	0.0807	0	0.1243	0.0266
0	AC016542.1	ENSG00000272627	ENSG00000272627.1	lncRNA	chr10	72766560	72767052	+	1.66358	0	7.06	rs67082123	72321458	445102	1	1206	1	0.333617	0.170214	0.0499975	NA	NA	NA	0.333617	0.170214	0.0499975	trc	C	0.884058	0.115942	0.0257	0.1297	0.001	0.2197	0.0276
0	AC016571.1	ENSG00000251405	ENSG00000251405.3	lncRNA	chr5	157365501	157363382	-	0.489054	0.05	1.14	rs6875379	157391295	25794	2.45872e-07	2545	6.09375e-06	0.922663	0.159584	7.39655e-09	0.498102	0.141286	0.000422709	0.684657	0.105785	9.66099e-11	meta	T	0.876812	0.123188	0.1309	0.1081	0.1081	0.1143	0.0961
0	AC016575.1	ENSG00000272057	ENSG00000272057.1	lncRNA	chr5	14872332	14872713	+	0.0889865	0	0.52	rs30765	14375799	496533	1	1597	1	0.610752	0.182198	0.000801913	NA	NA	NA	0.610752	0.182198	0.000801913	trc	G	0.655797	0.344203	0.0272	0.2925	0.5645	0.337	0.2096
0	AC016586.1	ENSG00000268670	ENSG00000268670.1	lncRNA	chr19	4062749	4061615	-	0.679324	0	2.56	rs888932	4292600	229851	1	2371	1	-0.366636	0.131598	0.00533567	NA	NA	NA	-0.366636	0.131598	0.00533567	trc	C	0.67029	0.32971	0.7905	0.3818	0.3552	0.2803	0.364
0	AC016590.1	ENSG00000267605	ENSG00000267605.7	lncRNA	chr19	37304395	37235507	-	0.377162	0.07	1.22	rs851528	37245482	58913	1	1684	1	0.0893967	0.149909	0.550947	0.149515	0.0555314	0.00709323	0.142261	0.0520734	0.00629655	meta	T	0.583333	0.416667	0.3192	0.4409	0.4802	0.4761	0.362
0	AC016590.2	ENSG00000267682	ENSG00000267682.1	lncRNA	chr19	37337236	37337743	+	1.99946	0.23	6.45	rs3865492	37293597	43639	1	1708	1	0.232143	0.11516	0.0438187	0.25693	0.105626	0.0149974	0.245605	0.0778418	0.00160401	meta	C	0.583333	0.416667	0.4357	0.2911	0.2163	0.3042	0.453
0	AC016590.3	ENSG00000276846	ENSG00000276846.1	lncRNA	chr19	37315620	37314868	-	0.264527	0	0.83	rs77479552	37122692	192928	1	1687	1	-0.937458	0.338352	0.00559433	NA	NA	NA	-0.937458	0.338352	0.00559433	trc	A	0.945652	0.054347	0.0295	0.0677	0.1558	0.0676	0.0215
0	AC016597.1	ENSG00000261329	ENSG00000261329.6	lncRNA	chr16	27718806	27678940	-	0.264797	0.07	0.89	rs76971590	28010543	291737	0.657276	1811	1	-0.556942	0.403946	0.167971	-0.754848	0.227645	0.00091349	-0.707145	0.198321	0.000362935	meta	C	0.923913	0.076087	0.0182	0.1239	0.1141	0.0417	0.0849
0	AC016644.1	ENSG00000235635	ENSG00000235635.1	lncRNA	chr5	56941307	56947152	+	0.225608	0	0.61	rs13153353	57046165	104858	1	2128	1	0.14342	0.337524	0.670898	0.340971	0.104555	0.00110955	0.323674	0.0998728	0.00119169	meta	G	0.905797	0.094202	0.0726	0.1556	0.0347	0.1521	0.1401
0	AC016705.1	ENSG00000258010	ENSG00000258010.4	lncRNA	chr15	80445152	80433795	-	0.0761486	0	0.94	rs35525613	80562296	117144	1	2374	1	-0.42658	0.188477	0.0236173	-0.499114	0.188973	0.00826144	-0.462752	0.133448	0.00052504	meta	A	0.713768	0.286232	0.0855	0.2911	0.3899	0.3489	0.3436
0	AC016705.2	ENSG00000259495	ENSG00000259495.3	lncRNA	chr15	80404214	80344853	-	0.283919	0.03	0.82	rs12901125	80395933	8281	2.34964e-07	2507	5.87343e-06	0.618094	0.15665	7.95648e-05	0.365296	0.0683453	9.0491e-08	0.405721	0.0626428	9.37231e-11	meta	C	0.536232	0.463768	0.5877	0.572	0.3155	0.4344	0.41
0	AC016722.2	ENSG00000228925	ENSG00000228925.1	lncRNA	chr2	46899275	46908678	+	0.6975	0.26	2.51	rs34581142	46913473	14198	4.13663e-05	2632	0.000704629	-0.0388944	0.143648	0.786575	-0.351651	0.0586473	2.02193e-09	-0.306968	0.0542964	1.57167e-08	meta	A	0.82971	0.17029	0.3094	0.1916	0.0784	0.1223	0.0726
0	AC016727.1	ENSG00000270820	ENSG00000270820.6	lncRNA	chr2	61471188	61484130	+	2.16108	0.86	4.77	rs10206089	61476184	4996	1	1778	1	-0.0891579	0.0858313	0.298918	-0.206487	0.0597691	0.000550806	-0.168172	0.0490486	0.000606509	meta	G	0.677536	0.322464	0.3828	0.3184	0.2817	0.3718	0.2209
0	AC016737.1	ENSG00000271151	ENSG00000271151.1	lncRNA	chr2	173968351	173969418	+	0.287095	0	0.96	rs13004241	173473488	494863	1	2008	1	0.138757	0.120189	0.248299	0.757283	0.183939	3.83779e-05	0.323824	0.100614	0.00128875	meta	A	0.485507	0.514493	0.2443	0.5202	0.4196	0.667	0.7382
0	AC016737.2	ENSG00000273258	ENSG00000273258.1	lncRNA	chr2	174012975	174011856	-	0.366554	0	1.98	rs10221797	174031782	18807	1	1918	1	0.381521	0.126398	0.00254099	NA	NA	NA	0.381521	0.126398	0.00254099	trc	G	0.557971	0.442029	0.3457	0.4611	0.1389	0.4135	0.3538
0	AC016738.1	ENSG00000223947	ENSG00000223947.1	lncRNA	chr2	101002244	100993676	-	0.121014	0	0.41	rs4851383	100944296	57948	0.139676	2389	0.625631	0.312588	0.153176	0.0412792	0.295385	0.0852816	0.000532917	0.299456	0.0745115	5.84662e-05	meta	A	0.615942	0.384058	0.3971	0.3069	0.128	0.4662	0.4888
0	AC016745.1	ENSG00000234997	ENSG00000234997.2	lncRNA	chr2	113325372	113425548	+	0.0681081	0	0.39	rs114711703	113411398	86026	0.0096379	2619	0.0825754	1.32045	0.420067	0.0199807	-0.326022	0.0704352	3.67999e-06	-0.326022	0.0704352	3.67999e-06	asc	G	0.539855	0.460145	0.6823	0.4179	0.4137	0.5924	0.6452
0	AC016747.1	ENSG00000212978	ENSG00000212978.6	lncRNA	chr2	61144969	61141592	-	0.999595	0.28	2.49	rs56110893	61387407	242438	1	1596	1	0.231135	0.112324	0.039614	0.276355	0.133035	0.0377732	0.249955	0.0858243	0.00358658	meta	G	0.84058	0.15942	0.0182	0.1153	0.2778	0.1501	0.3517
0	AC016747.3	ENSG00000273302	ENSG00000273302.1	lncRNA	chr2	61199979	61200769	+	2.20264	0.95	4.98	rs139209182	61058304	141675	1	1593	1	-0.4034	0.162209	0.0128854	-0.406964	0.17462	0.0197763	-0.405051	0.118845	0.000653839	meta	A	0.927536	0.072463	0.0522	0.0793	0.0466	0.1034	0.0327
0	AC016747.3	ENSG00000273302	ENSG00000273302.1	lncRNA	chr2	61199979	61200769	+	2.20264	0.95	4.98	rs139209182	61058304	141675	1	1593	1	-0.4034	0.162209	0.0128854	-0.406964	0.17462	0.0197763	-0.405051	0.118845	0.000653839	meta	A	0.927536	0.072463	0.0522	0.0793	0.0466	0.1034	0.0327
0	AC016831.1	ENSG00000226380	ENSG00000226380.9	lncRNA	chr7	130913310	130876809	-	2.50101	0.64	7.01	rs13234660	130473229	440081	1	1800	1	0.126421	0.0945343	0.181124	0.18921	0.0704198	0.00721226	0.166802	0.0564734	0.00314051	meta	C	0.32971	0.67029	0.2806	0.6931	0.6637	0.7356	0.7536
0	AC016866.1	ENSG00000264269	ENSG00000264269.1	lncRNA	chr18	49023703	49048474	+	0.0871622	0	0.48	rs79104574	49358197	334494	1	2265	1	0.346777	0.230183	0.131932	0.215807	0.0822252	0.00867543	0.230628	0.0774331	0.00289741	meta	C	0.898551	0.101449	0.1195	0.1369	0.3095	0.0855	0.0982
0	AC016866.2	ENSG00000265128	ENSG00000265128.1	lncRNA	chr18	49116301	49126479	+	0.276486	0	1.13	rs2046245	48765781	350520	1	2301	1	0.326462	0.14268	0.0221339	0.267133	0.123536	0.030588	0.292553	0.0933937	0.00173345	meta	C	0.84058	0.15942	0.4085	0.2176	0.0714	0.2137	0.1452
0	AC016876.1	ENSG00000233223	ENSG00000233223.3	lncRNA	chr17	7584086	7581964	-	2.59811	0.74	5.73	rs888110	7608442	24356	0.714251	1957	1	-0.129451	0.110798	0.242666	-0.574975	0.136416	2.49923e-05	-0.306537	0.0860044	0.000364973	meta	A	0.333333	0.666667	0.5295	0.621	0.8433	0.66	0.6339
0	AC016907.2	ENSG00000233862	ENSG00000233862.6	lncRNA	chr2	30143804	29841187	-	0.0790541	0.01	0.6	rs11676884	30243200	99396	1	2184	1	0.088348	0.107547	0.411374	0.316329	0.104561	0.0024839	0.205547	0.0749695	0.00611134	meta	C	0.565217	0.434783	0.4448	0.6311	0.1647	0.5099	0.3047
0	AC016910.1	ENSG00000232377	ENSG00000232377.1	lncRNA	chr2	143937073	143964156	+	0.169662	0.02	0.73	rs7589628	144269887	332814	1	1190	1	-0.251705	0.115304	0.0290385	-0.180335	0.0735932	0.0142685	-0.200993	0.0620346	0.00119522	meta	A	0.398551	0.601449	0.1596	0.6398	0.6855	0.5328	0.407
0	AC016924.1	ENSG00000250934	ENSG00000250934.2	lncRNA	chr3	126266747	126291525	+	0.440405	0.07	2	rs55974254	126294958	28211	1	3098	1	-0.681889	0.253675	0.00718723	-0.417172	0.201191	0.0381243	-0.519388	0.157632	0.00098446	meta	A	0.934783	0.065217	0.0008	0.0648	0.0198	0.0686	0.1861
0	AC016949.1	ENSG00000230732	ENSG00000230732.4	lncRNA	chr3	196912646	196914579	+	1.6473	0.63	3.8	rs3773846	197118596	205950	0.0495175	2413	0.293281	0.480006	0.107851	8.56236e-06	0.170122	0.112691	0.131136	0.331861	0.0779172	2.05211e-05	meta	C	0.815217	0.184783	0.0348	0.1297	0.0694	0.166	0.3476
0	AC016957.2	ENSG00000276136	ENSG00000276136.1	lncRNA	chr12	32000375	32001222	+	0.856486	0.23	2.06	rs10743794	32480174	479799	1	3659	1	0.308312	0.0932265	0.000942585	0.244245	0.188097	0.194115	0.295677	0.0835298	0.000400458	meta	G	0.210145	0.789855	0.7769	0.8559	0.746	0.7475	0.8957
0	AC016994.1	ENSG00000227294	ENSG00000227294.1	lncRNA	chr2	106834464	106841207	+	1.66872	0	5.41	rs56959583	106376389	458075	1	2185	1	-0.512202	0.176095	0.00362973	-0.226326	0.126338	0.0732227	-0.32347	0.102652	0.00162634	meta	A	0.847826	0.152174	0.1626	0.1254	0.2688	0.1561	0.0992
0	AC016999.1	ENSG00000229915	ENSG00000229915.1	lncRNA	chr2	238427729	238427077	-	0.161959	0	1.03	rs11904817	238474273	46544	0.273378	2805	0.990963	0.192605	0.334246	0.564456	0.812873	0.194736	2.98991e-05	0.655686	0.168262	9.74609e-05	meta	G	0.876812	0.123188	0.1891	0.0648	0.131	0.1431	0.0951
0	AC017000.1	ENSG00000283991	ENSG00000283991.1	lncRNA	chr7	4134837	4130181	-	0.0958108	0	0.86	rs4723805	4489530	354693	1	3163	1	0.0347463	0.312018	0.911331	0.230289	0.0815716	0.00475546	0.217779	0.0789192	0.00578868	meta	G	0.528986	0.471014	0.3865	0.5144	0.4782	0.5596	0.3763
0	AC017006.2	ENSG00000232696	ENSG00000232696.1	lncRNA	chr2	46078828	46078015	-	0.13	0	0.69	rs13404342	46578234	499406	0.479521	2579	1	1.18553	0.317208	0.000185933	NA	NA	NA	1.18553	0.317208	0.000185933	trc	A	0.90942	0.090579	0.3177	0.0821	0.0427	0.0895	0.2025
0	AC017033.1	ENSG00000271709	ENSG00000271709.1	lncRNA	chr2	120867403	120866378	-	0.121014	0	0.45	rs11883586	120519064	348339	1	2153	1	0.492608	0.162044	0.00236598	NA	NA	NA	0.492608	0.162044	0.00236598	trc	C	0.786232	0.213768	0.3608	0.1513	0.1359	0.2068	0.3078
0	AC017048.3	ENSG00000272551	ENSG00000272551.1	lncRNA	chr2	176612249	176611437	-	0.0779054	0	0.37	rs13025916	177083526	471277	0.924107	1980	1	1.48025	0.423031	0.000466721	NA	NA	NA	1.48025	0.423031	0.000466721	trc	T	0.931159	0.06884	0.0023	0.1023	0.003	0.0875	0.092
0	AC017067.1	ENSG00000224549	ENSG00000224549.1	lncRNA	chr9	22767175	22768316	+	0.160135	0	1.39	rs10511715	23079239	312064	0.157418	2218	0.680161	0.704223	0.239928	0.00333393	0.588853	0.217999	0.00690961	0.641026	0.161346	7.09731e-05	meta	A	0.717391	0.282609	0.1876	0.3213	0.1032	0.3648	0.4847
0	AC017071.1	ENSG00000259915	ENSG00000259915.2	lncRNA	chr2	186356773	186354570	-	0.595676	0	1.09	rs4667073	186023103	333670	0.297969	1888	1	-0.274219	0.084488	0.0011718	-0.231548	0.118341	0.0503932	-0.259813	0.0687621	0.000157823	meta	G	0.307971	0.692029	0.593	0.6427	0.5179	0.7038	0.6401
0	AC017074.1	ENSG00000227359	ENSG00000227359.1	lncRNA	chr2	113704078	113677702	-	0.637297	0	2.46	rs10187723	113694307	9771	0.00227873	2299	0.024718	-0.0979709	0.15343	0.523124	-0.41828	0.0805671	2.08383e-07	-0.349049	0.0713308	9.91185e-07	meta	G	0.876812	0.123188	0.0174	0.0677	0.0069	0.1948	0.1564
0	AC017083.1	ENSG00000273064	ENSG00000273064.1	lncRNA	chr2	68252870	68253848	+	0.32723	0	0.77	rs61427834	67803955	448915	1	2383	1	0.522921	0.201609	0.00949401	0.465837	0.263119	0.0766536	0.501804	0.160032	0.00171478	meta	G	0.92029	0.07971	0.1218	0.0504	0.0546	0.0507	0.1145
0	AC017100.1	ENSG00000259985	ENSG00000259985.1	lncRNA	chr18	31685655	31686823	+	0.0861486	0	0.33	rs4799571	31416664	268991	0.917372	2192	1	-0.605784	0.171701	0.000418509	NA	NA	NA	-0.605784	0.171701	0.000418509	trc	T	0.224638	0.775362	0.6747	0.6931	0.9008	0.7455	0.7188
0	AC017101.1	ENSG00000227227	ENSG00000227227.1	lncRNA	chr2	186695287	186641339	-	1.11196	0	3.71	rs373358486	186922665	227378	1	1737	1	NA	NA	NA	0.398194	0.12807	0.00187601	0.398194	0.12807	0.00187601	asc	A	0.945652	0.054347	0.0393	0.0346	0.0159	0.0586	0.0634
0	AC017104.1	ENSG00000224376	ENSG00000224376.1	lncRNA	chr2	231388976	231394991	+	0.433041	0.03	3.25	rs34827637	231460638	71662	0.0277782	2156	0.189333	1.3623	0.312306	1.28842e-05	0.492642	0.660512	0.469032	1.3623	0.312306	1.28842e-05	trc	C	0.934783	0.065217	0.0038	0.0317	0.0575	0.0567	0.0419
0	AC017104.3	ENSG00000233538	ENSG00000233538.1	lncRNA	chr2	231452195	231453153	+	0.118784	0	0.43	rs111162789	231381356	70839	0.727375	2092	1	1.10048	0.307663	0.000347693	NA	NA	NA	1.10048	0.307663	0.000347693	trc	A	0.945652	0.054347	0.4932	0.0634	0.0149	0.0328	0.0204
0	AC018362.1	ENSG00000261684	ENSG00000261684.2	lncRNA	chr15	42532840	42497394	-	0.754189	0.24	1.8	rs8027283	42449438	83402	1	1596	1	0.221208	0.0910177	0.0150829	0.0871273	0.0428576	0.0420579	0.11146	0.0387742	0.00404531	meta	G	0.771739	0.228261	0.4917	0.3876	0.1835	0.165	0.2587
0	AC018410.1	ENSG00000256746	ENSG00000256746.5	lncRNA	chr11	47272110	47270657	-	1.1323	0.13	3.84	rs74892995	47557551	285441	0.0627554	1190	0.351458	-0.291844	0.141745	0.0394999	-0.579839	0.155038	0.000184036	-0.422968	0.104613	5.27356e-05	meta	C	0.369565	0.630435	0.6165	0.6455	0.6716	0.6551	0.6043
0	AC018413.1	ENSG00000265778	ENSG00000265778.3	lncRNA	chr18	76491629	76493918	+	0.48223	0	2.14	rs7239085	76752646	261017	1	2853	1	0.253291	0.124076	0.0412092	0.364521	0.170305	0.0323226	0.291859	0.100284	0.00361044	meta	C	0.612319	0.387681	0.3593	0.3617	0.3373	0.4573	0.455
0	AC018442.2	ENSG00000253539	ENSG00000253539.1	lncRNA	chr8	99799187	99796615	-	0.594054	0	1.55	rs78645786	99467786	331401	0.131001	1214	0.598972	0.507615	0.197148	0.0100299	0.616183	0.211292	0.00354249	0.558144	0.144146	0.000107908	meta	T	0.942029	0.057971	0.0204	0.0245	0	0.0457	0.0051
0	AC018445.1	ENSG00000275186	ENSG00000275186.1	lncRNA	chr18	79470940	79470120	-	0.196486	0	0.92	rs56191862	79249822	221118	1	2970	1	0.991786	0.289768	0.000620054	-0.279159	0.255198	0.295475	0.991786	0.289768	0.000620054	trc	C	0.90942	0.090579	0.0802	0.1354	0.0516	0.0626	0.0634
0	AC018445.5	ENSG00000286186	ENSG00000286186.1	lncRNA	chr18	79465843	79460378	-	0.244797	0	1.29	rs160189	79472709	6866	0.278707	2958	1	-0.0112549	0.193444	0.953604	-0.339988	0.0808019	2.58006e-05	-0.291153	0.0745589	9.42214e-05	meta	A	0.695652	0.304348	0.7005	0.3617	0.4573	0.2813	0.2382
0	AC018450.1	ENSG00000241679	ENSG00000241679.2	lncRNA	chr3	143123362	143131893	+	0.0631757	0	0.48	rs11711590	143390519	267157	1	2102	1	0.774804	0.36105	0.0318749	0.407798	0.141226	0.00388255	0.456499	0.131523	0.000518756	meta	A	0.681159	0.318841	0.3911	0.3213	0.2004	0.3867	0.2843
0	AC018462.1	ENSG00000229839	ENSG00000229839.6	lncRNA	chr2	62146881	62069447	-	0.363041	0.09	0.91	rs11690933	61735778	411103	1	2097	1	0.349798	0.0993554	0.000430456	0.102077	0.0926508	0.270577	0.217298	0.0677604	0.00134195	meta	G	0.865942	0.134058	0.3003	0.1009	0.0089	0.1491	0.1442
0	AC018521.5	ENSG00000264920	ENSG00000264920.2	lncRNA	chr17	47895812	47891229	-	2.38568	0.75	19.5	rs4793738	47966004	70192	0.0158889	1894	0.123546	-0.399704	0.123431	0.00120259	-0.422994	0.138138	0.00219782	-0.410043	0.092041	8.38905e-06	meta	G	0.362319	0.637681	0.4992	0.6196	0.4474	0.6998	0.6922
0	AC018521.6	ENSG00000266601	ENSG00000266601.1	lncRNA	chr17	47933106	47929682	-	0.508649	0	2.14	rs61665404	47953954	20848	0.123634	1888	0.576711	-0.253375	0.171471	0.139501	-0.364863	0.097259	0.000175809	-0.337726	0.084598	6.54842e-05	meta	C	0.605072	0.394928	0.3139	0.4222	0.5506	0.3598	0.3599
0	AC018529.1	ENSG00000275178	ENSG00000275178.1	lncRNA	chr18	77093086	77093446	+	0.331959	0	2.09	rs28641801	77396777	303691	1	3685	1	-0.63521	0.194561	0.00109525	-0.551739	0.393961	0.161366	-0.618844	0.174447	0.000388963	meta	C	0.815217	0.184783	0.2352	0.0893	0.2063	0.1233	0.2822
0	AC018529.2	ENSG00000278330	ENSG00000278330.1	lncRNA	chr18	77112602	77115726	+	0.445878	0.05	1.85	rs8084848	76817938	294664	0.271332	3615	0.986393	0.158991	0.113346	0.160705	0.558027	0.127393	1.18481e-05	0.335305	0.0846803	7.50572e-05	meta	A	0.380435	0.619565	0.9062	0.6599	0.5437	0.6392	0.6431
0	AC018553.1	ENSG00000277559	ENSG00000277559.1	lncRNA	chr16	54290965	54292422	+	0.105473	0	0.35	rs11641877	54458737	167772	1	2569	1	-0.327267	0.124887	0.00877994	NA	NA	NA	-0.327267	0.124887	0.00877994	trc	C	0.507246	0.492754	0.7776	0.4553	0.7133	0.4841	0.6278
0	AC018553.2	ENSG00000283689	ENSG00000283689.1	lncRNA	chr16	54285604	54289568	+	0.0732432	0	0.48	rs4464072	54196443	89161	1	2588	1	-0.0584415	0.291381	0.841037	-0.689304	0.17792	0.000106962	-0.517971	0.15185	0.000647087	meta	C	0.815217	0.184783	0.1437	0.1412	0.1171	0.2336	0.3742
0	AC018557.2	ENSG00000260558	ENSG00000260558.2	lncRNA	chr16	66738238	66739722	+	0.632703	0.07	1.91	rs75086868	66386328	351910	1	1149	1	-0.116491	0.117898	0.323123	-0.278458	0.103669	0.00723075	-0.207833	0.0778524	0.00759464	meta	T	0.807971	0.192029	0.0696	0.2594	0.253	0.169	0.2791
0	AC018607.1	ENSG00000254325	ENSG00000254325.2	lncRNA	chr8	55893595	55895739	+	0.264392	0	3.14	rs117731669	55714730	178865	1	2332	1	0.285988	0.191276	0.134871	0.323119	0.149717	0.0309122	0.309013	0.117896	0.00876554	meta	C	0.894928	0.105072	0.0121	0.1066	0	0.168	0.0256
0	AC018618.1	ENSG00000259675	ENSG00000259675.2	lncRNA	chr15	61715171	61638928	-	0.150135	0	2.22	rs4544187	61507128	208043	1	2467	1	1.03066	0.318544	0.0012142	0.349357	0.172521	0.042867	0.503874	0.151701	0.000895385	meta	T	0.503623	0.496377	0.2617	0.5504	0.5972	0.3976	0.3742
0	AC018628.2	ENSG00000285879	ENSG00000285879.1	lncRNA	chr17	62035944	62040352	+	1.92757	0.82	5.3	rs72835233	62461416	425472	1	1672	1	0.261977	0.0708856	0.000219216	0.0788328	0.0680515	0.246689	0.166671	0.049091	0.000685941	meta	C	0.681159	0.318841	0.2648	0.4006	0.2044	0.3429	0.3661
0	AC018638.6	ENSG00000271344	ENSG00000271344.1	lncRNA	chr7	128690451	128691717	+	0.260608	0.01	0.94	rs13237803	128291781	398670	1	2371	1	-0.324316	0.144225	0.0245329	-0.506777	0.189819	0.00758986	-0.391097	0.114837	0.000660034	meta	T	0.561594	0.438406	0.0749	0.4553	0.6726	0.3439	0.3067
0	AC018638.7	ENSG00000271553	ENSG00000271553.1	lncRNA	chr7	128667043	128668156	+	1.27966	0.37	2.82	rs12671256	128285314	381729	0.430017	2355	1	0.136184	0.0794357	0.0864562	0.407029	0.103881	8.91964e-05	0.236121	0.063101	0.000182597	meta	G	0.481884	0.518116	0.4705	0.5014	0.3294	0.6451	0.6912
0	AC018645.3	ENSG00000273014	ENSG00000273014.1	lncRNA	chr7	32758882	32759353	+	2.08851	0.16	4.99	rs995905	32423586	335296	1	2973	1	-0.256594	0.0900204	0.00436645	-0.0722353	0.128621	0.574379	-0.195979	0.0737515	0.00787718	meta	G	0.221014	0.778986	0.5204	0.6787	0.7391	0.7724	0.5675
0	AC018647.1	ENSG00000227544	ENSG00000227544.10	lncRNA	chr7	35715032	35734924	+	1.58818	0.28	3.91	rs55912018	35494038	220994	1	2453	1	0.680399	0.230732	0.00318937	0.383839	0.240127	0.109935	0.538033	0.166374	0.00122123	meta	C	0.923913	0.076087	0.2413	0.0548	0.1161	0.0268	0.044
0	AC018647.2	ENSG00000271122	ENSG00000271122.1	lncRNA	chr7	35695214	35699413	+	1.06122	0.48	2.08	rs12701460	35823870	128656	0.021513	2400	0.155376	0.415141	0.112426	0.000222011	0.211889	0.0731917	0.00379173	0.27239	0.0613385	8.96374e-06	meta	T	0.858696	0.141304	0.2269	0.1138	0.253	0.1034	0.0798
0	AC018648.1	ENSG00000272905	ENSG00000272905.1	lncRNA	chr7	32845394	32846061	+	0.330541	0	0.92	rs2392147	32827111	18283	0.297834	2853	1	0.473806	0.119847	7.7043e-05	0.188906	0.140778	0.179636	0.354089	0.0912567	0.000104393	meta	T	0.507246	0.492754	0.7277	0.4207	0.5675	0.4155	0.5593
0	AC018653.3	ENSG00000256967	ENSG00000256967.1	lncRNA	chr12	7131198	7129079	-	0.389324	0	2.25	rs7309525	6722810	408388	1	345	1	0.376835	0.145521	0.0096101	0.213871	0.240979	0.374805	0.333288	0.12457	0.00746167	meta	C	0.724638	0.275362	0.531	0.3631	0.247	0.3141	0.1421
0	AC018690.1	ENSG00000273306	ENSG00000273306.1	lncRNA	chr2	99405218	99405843	+	2.14209	1.01	4.62	rs11683188	99108049	297169	0.96472	1661	1	-0.164468	0.0863659	0.0568695	-0.316605	0.102748	0.00206053	-0.227455	0.0661126	0.000580807	meta	T	0.478261	0.521739	0.2073	0.5159	0.6617	0.6093	0.59
0	AC018693.1	ENSG00000225284	ENSG00000225284.1	lncRNA	chr2	38861720	38863133	+	0.135541	0	0.66	rs13006376	38687109	174611	1	1655	1	0.482222	0.191453	0.0117773	NA	NA	NA	0.482222	0.191453	0.0117773	trc	A	0.818841	0.181159	0.0174	0.1643	0.3284	0.0716	0.2546
0	AC018695.4	ENSG00000270184	ENSG00000270184.1	lncRNA	chr16	85784382	85787617	+	0.37473	0.04	0.96	rs11640664	86092392	308010	1	3288	1	-0.910464	0.266624	0.000638318	-0.250393	0.26326	0.341543	-0.576239	0.187331	0.00209767	meta	A	0.945652	0.054347	0.0287	0.0317	0.0685	0.0527	0.1493
0	AC018742.1	ENSG00000233005	ENSG00000233005.2	lncRNA	chr2	21221169	21970959	+	0.715135	0	5	rs368523	21224815	3646	4.84895e-26	1661	7.38362e-24	0.57589	0.185883	0.00194745	0.551914	0.0511295	3.65663e-27	0.5536	0.0492985	2.91929e-29	meta	C	0.641304	0.358696	0.8306	0.389	0.2589	0.4245	0.2761
0	AC018752.1	ENSG00000250015	ENSG00000250015.1	lncRNA	chr5	116304134	116302354	-	0.379122	0	1.79	rs67412230	116287812	16322	0.388873	2836	1	2.11279	0.846332	0.0256438	-0.438944	0.115108	0.00013712	-0.438944	0.115108	0.00013712	asc	A	0.898551	0.101449	0.1846	0.0403	0.1518	0.0557	0.0951
0	AC018754.1	ENSG00000285190	ENSG00000285190.1	lncRNA	chr5	87412342	87499340	+	0.133784	0	0.53	rs35148638	87315172	97170	0.949806	1132	1	-0.459265	0.237293	0.0529369	-0.402938	0.14765	0.00635244	-0.418659	0.125363	0.000839051	meta	A	0.73913	0.26087	0.0613	0.1888	0.4425	0.2465	0.1759
0	AC018761.3	ENSG00000267212	ENSG00000267212.1	lncRNA	chr19	12785101	12784539	-	0.0809459	0	0.71	rs745610	13046466	261365	1	1528	1	-0.75126	0.205046	0.00372934	NA	NA	NA	-0.75126	0.205046	0.00372934	trc	C	0.648551	0.351449	0.1536	0.4135	0.6181	0.2863	0.5061
0	AC018797.3	ENSG00000286242	ENSG00000286242.1	lncRNA	chr4	102814252	102819881	+	5.54041	1.36	11.16	rs13118152	102314483	499769	1	1685	1	0.13756	0.0855203	0.107725	0.10034	0.0468641	0.0322673	0.108935	0.0410979	0.00803412	meta	G	0.851449	0.148551	0.1536	0.1556	0.0179	0.2296	0.0409
0	AC018809.2	ENSG00000269982	ENSG00000269982.1	lncRNA	chr3	9958717	9962539	+	1.25365	0.53	2.54	rs200955280	9544293	414424	1	2104	1	0.0561121	0.145125	0.699018	0.744781	0.16295	4.86298e-06	0.360735	0.108375	0.00087292	meta	A	0.942029	0.057971	0.1445	0.0346	0.0992	0.0249	0.0235
0	AC018816.1	ENSG00000235978	ENSG00000235978.6	lncRNA	chr3	4887293	4814294	-	0.447635	0	1.92	rs11130295	5177070	289777	1	2753	1	-0.482609	0.227889	0.0341975	-0.255779	0.119004	0.0316088	-0.304381	0.105487	0.00390828	meta	C	0.934783	0.065217	0.0923	0.085	0.1448	0.0348	0.1595
0	AC018845.3	ENSG00000261173	ENSG00000261173.1	lncRNA	chr16	46973989	46978983	+	0.0913514	0	0.41	rs2111227	47452906	478917	0.430336	363	1	0.385745	0.246231	0.117209	0.540363	0.18747	0.0113941	0.483625	0.149159	0.0011855	meta	C	0.634058	0.365942	0.0098	0.268	0.6171	0.331	0.4928
0	AC018878.1	ENSG00000233339	ENSG00000233339.1	lncRNA	chr2	106179542	106183797	+	0.161892	0	0.92	rs11695995	106109472	70070	0.732723	2514	1	-0.261103	0.190877	0.171339	-0.666698	0.180542	0.000221833	-0.475178	0.131164	0.000291457	meta	C	0.192029	0.807971	0.7375	0.7363	0.6389	0.9095	0.8006
0	AC018904.1	ENSG00000259250	ENSG00000259250.1	lncRNA	chr15	58587507	58591676	+	0.555338	0	1.94	rs11633043	58545523	41984	1	2213	1	0.487221	0.165506	0.00324182	0.246938	0.15389	0.108572	0.358352	0.1127	0.00147421	meta	G	0.865942	0.134058	0.0272	0.1066	0.1706	0.164	0.1186
0	AC018926.1	ENSG00000274765	ENSG00000274765.1	lncRNA	chr15	55343575	55343141	-	1.26493	0	3.3	rs6493793	55522480	178905	1	2763	1	0.35926	0.121771	0.00317477	0.00368328	0.35395	0.991697	0.321628	0.115147	0.0052191	meta	C	0.865942	0.134058	0.7648	0.0922	0.1925	0.0755	0.2413
0	AC018926.2	ENSG00000276533	ENSG00000276533.1	lncRNA	chr15	55289346	55288849	-	1.12764	0.14	4.65	rs2290342	55343361	54015	0.0350172	2687	0.226608	0.314646	0.134803	0.0195901	0.770777	0.183945	2.78641e-05	0.474022	0.108731	1.30321e-05	meta	C	0.815217	0.184783	0.1967	0.1931	0.5149	0.0537	0.2372
0	AC018946.1	ENSG00000259177	ENSG00000259177.1	lncRNA	chr15	90397881	90393490	-	1.44149	0	3.98	rs4932341	90385297	12584	0.0269766	2434	0.185319	0.0508063	0.115767	0.660757	-0.229622	0.0467074	8.82528e-07	-0.190364	0.0433149	1.10832e-05	meta	G	0.463768	0.536232	0.7912	0.585	0.5873	0.4384	0.5337
0	AC019080.1	ENSG00000213963	ENSG00000213963.6	lncRNA	chr2	177392691	177283508	-	2.07689	1.19	4	rs75750814	177402582	9891	1	2088	1	-0.068203	0.0944277	0.470124	-0.192549	0.0548878	0.000451408	-0.161146	0.0474535	0.000684104	meta	G	0.797101	0.202899	0.2277	0.1268	0.3075	0.1521	0.2372
0	AC019080.4	ENSG00000271825	ENSG00000271825.1	lncRNA	chr2	177300600	177302006	+	0.361149	0.03	1.14	rs62173644	177034020	266580	0.872342	2031	1	0.349205	0.0994736	0.000447222	0.153104	0.117492	0.192542	0.267329	0.0759186	0.000429514	meta	C	0.565217	0.434783	0.0446	0.4107	0.5099	0.3052	0.4724
0	AC019080.5	ENSG00000271996	ENSG00000271996.1	lncRNA	chr2	177306373	177310572	+	1.22608	0	2.84	rs17670613	176820512	485861	1	2021	1	0.736964	0.28567	0.00988642	NA	NA	NA	0.736964	0.28567	0.00988642	trc	A	0.949275	0.050724	0.0333	0.0519	0.004	0.0924	0.1564
0	AC019117.1	ENSG00000236039	ENSG00000236039.3	lncRNA	chr7	17558909	17405479	-	0.10723	0	0.63	rs62446363	17306818	252091	1	2425	1	0.158376	0.754977	0.833842	0.718004	0.227376	0.00158973	0.671465	0.217716	0.00204149	meta	T	0.942029	0.057971	0.0015	0.036	0	0.0726	0.0297
0	AC019127.1	ENSG00000285577	ENSG00000285577.1	lncRNA	chr2	33281261	33274465	-	4.7873	0.26	11.6	rs73928954	33654122	372861	0.695914	2726	1	0.0151736	0.181193	0.933261	0.53299	0.122356	1.32433e-05	0.370816	0.101402	0.000255287	meta	T	0.927536	0.072463	0.2617	0.0504	0.0605	0.0457	0.136
0	AC019130.1	ENSG00000227033	ENSG00000227033.1	lncRNA	chr2	232015720	231978488	-	0.195068	0	0.85	rs7563148	231963846	51874	0.50667	2021	1	-0.202156	0.215476	0.34815	-0.266275	0.0749975	0.000384577	-0.259346	0.0708298	0.000250702	meta	G	0.836957	0.163043	0.5756	0.1787	0.0367	0.1143	0.1861
0	AC019131.2	ENSG00000272777	ENSG00000272777.1	lncRNA	chr4	99068125	99067256	-	1.88824	0	4.21	rs72906774	99521853	453728	1	2639	1	0.51744	0.151852	0.000655521	0.271026	0.325084	0.404444	0.473304	0.137582	0.000581362	meta	G	0.934783	0.065217	0.3873	0.0663	0.1548	0.0119	0.0573
0	AC019171.1	ENSG00000269210	ENSG00000269210.2	lncRNA	chr2	38960342	38959287	-	0.187905	0	0.6	rs4670262	38658899	301443	1	1474	1	0.920245	0.301815	0.00229578	NA	NA	NA	0.920245	0.301815	0.00229578	trc	C	0.818841	0.181159	0.205	0.134	0.2133	0.1869	0.2975
0	AC019186.1	ENSG00000234584	ENSG00000234584.1	lncRNA	chr2	157736005	157725708	-	0.4725	0	1.61	rs11691556	158071216	335211	0.187181	1409	0.770655	-0.0719837	0.106408	0.498731	-0.422011	0.0938241	6.863e-06	-0.268908	0.0703742	0.000132847	meta	A	0.605072	0.394928	0.6346	0.3228	0.0179	0.4781	0.271
0	AC019197.1	ENSG00000236283	ENSG00000236283.5	lncRNA	chr2	164840661	165208261	+	0.498514	0.03	3.56	rs2198571	164919142	78481	0.0722245	1806	0.389512	-0.0691478	0.199378	0.728729	0.189155	0.0441552	1.83677e-05	0.177078	0.0431106	3.99914e-05	meta	C	0.728261	0.271739	0.1868	0.3919	0.2262	0.3052	0.1554
0	AC019205.1	ENSG00000229852	ENSG00000229852.3	lncRNA	chr6	73263212	73301789	+	1.08872	0.21	2.28	rs539625400	73292670	29458	1	2181	1	-0.324306	0.170616	0.0573286	-0.377864	0.162263	0.0198741	-0.352429	0.117579	0.00272322	meta	A	0.938406	0.061594	0.0825	0.1182	0.12	0.0875	0.0685
0	AC019257.1	ENSG00000253764	ENSG00000253764.3	lncRNA	chr8	1974637	1971153	-	0.0807432	0	0.38	rs10113455	1891722	82915	1	2931	1	1.71647	0.381249	0.00199618	NA	NA	NA	1.71647	0.381249	0.00199618	trc	A	0.82971	0.17029	0.0061	0.1182	0.3194	0.1431	0.3088
0	AC019270.1	ENSG00000253932	ENSG00000253932.1	lncRNA	chr8	13338574	13342754	+	0.757027	0.22	2.36	rs78359281	13829137	490563	1	4636	1	0.0851389	0.204379	0.676991	0.448737	0.118621	0.000154979	0.357118	0.102593	0.000499694	meta	C	0.934783	0.065217	0.0182	0.0648	0	0.1203	0.0286
0	AC020558.2	ENSG00000265511	ENSG00000265511.1	lncRNA	chr17	17507351	17508308	+	0.100405	0	0.78	rs7224172	17280124	227227	0.334586	1623	1	1.05034	0.283008	0.000206153	NA	NA	NA	1.05034	0.283008	0.000206153	trc	C	0.927536	0.072463	0.1263	0.1225	0.001	0.1163	0.0869
0	AC020611.2	ENSG00000255886	ENSG00000255886.1	lncRNA	chr12	64097618	64038562	-	0.138446	0	0.98	rs10878182	64507494	409876	1	1833	1	0.228782	0.200454	0.253737	0.163503	0.0641296	0.0107855	0.169564	0.06108	0.00550156	meta	G	0.623188	0.376812	0.3449	0.3775	0.5833	0.2654	0.3507
0	AC020634.2	ENSG00000273123	ENSG00000273123.1	lncRNA	chr3	123715851	123716399	+	0.605068	0	1.67	rs4322949	123902807	186956	1	1758	1	0.4898	0.157543	0.0018773	-0.990399	0.875694	0.284455	0.4898	0.157543	0.0018773	trc	A	0.173913	0.826087	0.9599	0.8847	0.9534	0.7664	0.728
0	AC020637.1	ENSG00000258231	ENSG00000258231.5	lncRNA	chr12	58544124	58813060	+	0.0518243	0	0.49	rs4760238	58594383	50259	1	2183	1	-0.174503	0.472833	0.718514	-0.134487	0.0507283	0.0080223	-0.134487	0.0507283	0.0080223	asc	A	0.833333	0.166667	0.0159	0.134	0.2202	0.1829	0.1605
0	AC020659.1	ENSG00000174171	ENSG00000174171.6	lncRNA	chr15	41892777	41899528	+	0.369324	0.01	7.81	rs2297382	41535559	357218	1	2134	1	0.132722	0.241208	0.582155	0.356175	0.126887	0.00500013	0.307742	0.112297	0.00613585	meta	T	0.916667	0.083333	0.4017	0.0922	0.0149	0.0537	0.0491
0	AC020661.1	ENSG00000251161	ENSG00000251161.4	lncRNA	chr15	40906811	40910337	+	0.100541	0	0.39	rs8028543	40833498	73313	1	1731	1	-0.314345	0.138039	0.0227731	NA	NA	NA	-0.314345	0.138039	0.0227731	trc	G	0.57971	0.42029	0.0976	0.2954	0.621	0.3708	0.365
0	AC020661.2	ENSG00000259463	ENSG00000259463.1	lncRNA	chr15	41011597	41013300	+	0.226014	0	1.12	rs113070236	41144677	133080	1	1680	1	0.277297	0.113752	0.0147793	0.483768	0.222757	0.0298758	0.320002	0.101307	0.00158457	meta	G	0.525362	0.474638	0.7519	0.3775	0.2877	0.4443	0.5337
0	AC020661.3	ENSG00000259617	ENSG00000259617.1	lncRNA	chr15	40999274	41004865	+	0.388649	0	1.17	rs28516832	41074838	75564	0.738293	1680	1	0.186686	0.114512	0.103044	0.429062	0.12523	0.000612113	0.29706	0.0845079	0.00043946	meta	G	0.764493	0.235507	0.0076	0.1369	0.0109	0.2714	0.1943
0	AC020661.4	ENSG00000280036	ENSG00000280036.1	lncRNA	chr15	41018843	41016990	-	0.3175	0.09	0.73	rs10851397	40580772	438071	1	1694	1	0.595045	0.20833	0.00428656	NA	NA	NA	0.595045	0.20833	0.00428656	trc	A	0.06884	0.931159	0.7375	0.9135	0.875	0.9284	0.8712
0	AC020663.3	ENSG00000275056	ENSG00000275056.1	lncRNA	chr16	4840334	4839244	-	0.503243	0.08	1.2	rs7191830	4940517	100183	0.185627	2458	0.766614	-0.217247	0.14151	0.124734	-0.914571	0.196862	3.38842e-06	-0.454813	0.114904	7.55197e-05	meta	G	0.833333	0.166667	0.3828	0.1167	0.005	0.168	0.1431
0	AC020741.1	ENSG00000205682	ENSG00000205682.2	lncRNA	chr4	61428221	61420246	-	0.254527	0.02	0.87	rs6830346	61871016	442795	1	2360	1	0.282777	0.135403	0.0367605	0.206656	0.0857581	0.0159631	0.228449	0.0724494	0.00161476	meta	T	0.597826	0.402174	0.2685	0.3386	0.4425	0.4503	0.4877
0	AC020765.2	ENSG00000275441	ENSG00000275441.1	lncRNA	chr16	28554140	28553709	-	0.277905	0	1.08	rs12931589	28967976	413836	0.0271994	1315	0.186091	0.72471	0.170224	2.0684e-05	NA	NA	NA	0.72471	0.170224	2.0684e-05	trc	G	0.652174	0.347826	0.1657	0.1945	0.5179	0.3241	0.317
0	AC020900.1	ENSG00000249180	ENSG00000249180.1	lncRNA	chr5	96742698	96741079	-	0.676689	0	2.4	rs10053056	96707716	34982	1	2197	1	-0.112858	0.108811	0.299649	-0.168495	0.0607654	0.00555619	-0.155269	0.0530532	0.00342622	meta	T	0.467391	0.532609	0.4206	0.5937	0.4216	0.5835	0.3834
0	AC020907.4	ENSG00000271032	ENSG00000271032.1	lncRNA	chr19	35025335	35014961	-	0.264527	0	0.79	rs4346305	35012738	12597	1.87619e-07	2741	4.74357e-06	-0.0848867	0.12446	0.495214	-0.33286	0.0493311	1.5045e-11	-0.299192	0.0458601	6.8449e-11	meta	C	0.692029	0.307971	0.1339	0.2939	0.2133	0.3419	0.137
0	AC020908.3	ENSG00000269066	ENSG00000269066.1	lncRNA	chr19	17099307	17095418	-	0.191081	0	1.18	rs773884	16857555	241752	0.636398	2536	1	0.807543	0.322022	0.0121512	0.615462	0.226953	0.00669097	0.679207	0.18551	0.000250946	meta	A	0.931159	0.06884	0.2526	0.0663	0.0804	0.0447	0.1155
0	AC020910.2	ENSG00000268683	ENSG00000268683.1	lncRNA	chr19	34640689	34638122	-	0.0803378	0	0.43	rs1982537	34772474	131785	0.343417	2089	1	-0.0828853	0.332207	0.802975	-0.795254	0.189526	2.71641e-05	-0.62033	0.16462	0.000164393	meta	G	0.094202	0.905797	0.9955	0.768	0.8026	0.9563	0.9601
0	AC020910.5	ENSG00000274104	ENSG00000274104.1	lncRNA	chr19	34733837	34733298	-	0.665743	0.15	1.89	rs55731954	34521785	212052	1	2318	1	-0.234897	0.098376	0.016952	-0.389972	0.164628	0.0178453	-0.275701	0.0844472	0.0010955	meta	C	0.528986	0.471014	0.385	0.5159	0.2222	0.496	0.4029
0	AC020911.1	ENSG00000267033	ENSG00000267033.1	lncRNA	chr19	16189458	16186276	-	0.129054	0	1.16	rs56300479	15956102	233356	1	3005	1	NA	NA	NA	0.69739	0.201141	0.000525977	0.69739	0.201141	0.000525977	asc	C	0.876812	0.123188	0.3124	0.1225	0.0496	0.173	0.1524
0	AC020912.1	ENSG00000284430	ENSG00000284430.1	lncRNA	chr19	31100304	31147981	+	0.084527	0	0.49	rs11084590	31564118	463814	0.0982796	1566	0.486917	-0.617617	0.216851	0.00439783	-0.574066	0.203893	0.00486982	-0.594502	0.148544	6.27584e-05	meta	C	0.793478	0.206522	0.0477	0.1974	0.0952	0.332	0.1933
0	AC020913.2	ENSG00000269480	ENSG00000269480.1	lncRNA	chr19	17208010	17207138	-	0.0953378	0	0.51	rs773857	16908042	299968	0.754964	2639	1	-0.612742	0.604434	0.310705	-0.230581	0.0651482	0.000401136	-0.23497	0.064773	0.000286079	meta	C	0.452899	0.547101	0.4871	0.4769	0.4296	0.6223	0.6247
0	AC020916.1	ENSG00000267519	ENSG00000267519.6	lncRNA	chr19	13842928	13823880	-	0.146014	0	1.48	rs73004007	13561223	281705	1	2021	1	-0.837817	0.399589	0.0360201	-0.465512	0.242448	0.054852	-0.565692	0.207278	0.00634994	meta	G	0.945652	0.054347	0.0469	0.0389	0.1736	0.0626	0.0481
0	AC020917.2	ENSG00000267703	ENSG00000267703.1	lncRNA	chr19	16440946	16443584	+	0.107973	0	0.61	rs113249318	16631888	190942	1	2324	1	0.391045	0.116925	0.000824593	NA	NA	NA	0.391045	0.116925	0.000824593	trc	T	0.771739	0.228261	0.7791	0.1988	0.1379	0.2614	0.2628
0	AC020917.3	ENSG00000277825	ENSG00000277825.1	lncRNA	chr19	16353182	16352462	-	0.0620946	0	0.35	rs5012005	16259434	93748	0.0859499	2600	0.443541	0.703327	0.169423	3.30577e-05	NA	NA	NA	0.703327	0.169423	3.30577e-05	trc	C	0.402174	0.597826	0.0946	0.5375	0.5298	0.6113	0.5706
0	AC020931.1	ENSG00000267387	ENSG00000267387.1	lncRNA	chr19	10090377	10089032	-	0.354257	0.05	1.49	rs75231016	10310306	219929	1	2311	1	-0.934281	0.295252	0.00155429	NA	NA	NA	-0.934281	0.295252	0.00155429	trc	G	0.931159	0.06884	0.0416	0.0692	0.0218	0.0934	0.0644
0	AC020978.1	ENSG00000259797	ENSG00000259797.1	lncRNA	chr16	68316801	68319036	+	0.313446	0	1.95	rs9930867	68381343	64542	0.0183672	1377	0.137446	-0.195649	0.13789	0.155934	-0.408972	0.0948987	1.63576e-05	-0.340407	0.0781741	1.33386e-05	meta	A	0.492754	0.507246	0.4539	0.5908	0.7748	0.4433	0.5082
0	AC020978.2	ENSG00000260441	ENSG00000260441.5	lncRNA	chr16	68260443	68256162	-	0.209257	0	1.57	rs10852445	68481525	221082	1	1289	1	-0.641357	0.268743	0.0170094	-0.276526	0.143813	0.0545036	-0.357744	0.126799	0.00478236	meta	C	0.282609	0.717391	0.385	0.8156	0.88	0.7704	0.7311
0	AC020978.3	ENSG00000260891	ENSG00000260891.1	lncRNA	chr16	68221671	68212401	-	0.441824	0	1.34	rs4783611	68278347	56676	1	1215	1	-0.564462	0.190068	0.00297995	-0.188801	0.295005	0.522179	-0.454267	0.159777	0.00446727	meta	G	0.916667	0.083333	0.0091	0.0562	0	0.164	0.1022
0	AC020978.7	ENSG00000263276	ENSG00000263276.1	lncRNA	chr16	68224713	68227734	+	0.593176	0.13	1.15	rs696583	68514097	289384	0.656637	1224	1	-0.370186	0.106554	0.000512457	-0.16816	0.197349	0.394163	-0.324585	0.0937604	0.000536468	meta	C	0.195652	0.804348	0.4327	0.8372	0.9474	0.6998	0.7873
0	AC021016.2	ENSG00000261338	ENSG00000261338.2	lncRNA	chr2	218255319	218257366	+	0.415541	0	1.37	rs4672884	218317758	62439	1	1561	1	-0.236217	0.0725609	0.00113221	0.143841	0.45288	0.75731	-0.236217	0.0725609	0.00113221	trc	G	0.568841	0.431159	0.5295	0.402	0.3591	0.3887	0.3466
0	AC021028.1	ENSG00000226659	ENSG00000226659.1	lncRNA	chr10	80535942	80529597	-	0.0822297	0	0.59	rs1157794	80663504	127562	0.5296	2956	1	2.13387	0.569531	0.000179161	-0.490415	0.484204	0.328328	2.13387	0.569531	0.000179161	trc	A	0.905797	0.094202	0.062	0.0591	0	0.0924	0.0603
0	AC021066.1	ENSG00000257830	ENSG00000257830.1	lncRNA	chr12	52279156	52274647	-	0.183108	0	1.97	rs11835897	52733473	454317	1	2992	1	0.891899	0.358034	0.0127347	0.518045	0.226558	0.02222	0.62494	0.191448	0.00109744	meta	C	0.898551	0.101449	0.0651	0.0086	0.3482	0.0159	0.1145
0	AC021086.1	ENSG00000247877	ENSG00000247877.7	lncRNA	chr5	100535262	100428124	-	0.146824	0	0.45	rs10035594	100583795	48533	1	1686	1	0.377474	0.302147	0.211554	0.44446	0.170441	0.00911513	0.42829	0.148451	0.00391332	meta	A	0.945652	0.054347	0.3646	0.0504	0	0.0567	0.0276
0	AC021087.1	ENSG00000248925	ENSG00000248925.1	lncRNA	chr5	271516	269858	-	0.174324	0	0.79	rs7724374	359431	87915	0.0138162	2619	0.110464	-0.455689	0.11317	5.65956e-05	-0.462845	0.217652	0.0334584	-0.457212	0.100408	5.27539e-06	meta	A	0.434783	0.565217	0.7776	0.5735	0.2976	0.6918	0.6708
0	AC021127.1	ENSG00000248719	ENSG00000248719.2	lncRNA	chr4	80197410	80182637	-	0.112838	0	0.44	rs6810531	79743409	454001	1	2052	1	1.18318	0.58336	0.0425384	0.724085	0.26866	0.00703517	0.804419	0.244025	0.000979113	meta	A	0.057971	0.942029	0.7693	0.9539	0.9206	0.9612	0.9131
0	AC021188.1	ENSG00000230747	ENSG00000230747.1	lncRNA	chr2	96321731	96307263	-	0.179392	0	0.93	rs13026942	96543422	221691	1	850	1	0.690362	0.275835	0.0123213	NA	NA	NA	0.690362	0.275835	0.0123213	trc	C	0.891304	0.108696	0.0068	0.1196	0	0.1849	0.0235
0	AC021205.3	ENSG00000273007	ENSG00000273007.2	lncRNA	chr4	122885805	122879778	-	0.903851	0.28	1.97	rs307030	123100336	214531	0.0764632	1841	0.406053	-0.32978	0.0970483	0.000678553	-0.265783	0.113999	0.0197301	-0.302889	0.0738973	4.15335e-05	meta	A	0.202899	0.797101	0.5681	0.7205	0.9673	0.7565	0.729
0	AC021231.1	ENSG00000259336	ENSG00000259336.1	lncRNA	chr15	35169698	35099022	-	0.581216	0.14	1.6	rs34730262	35156930	12768	1	1966	1	-0.140225	0.21082	0.505961	-0.207271	0.0695124	0.00286575	-0.200696	0.0660164	0.00236498	meta	G	0.923913	0.076087	0.261	0.0677	0.002	0.1064	0.1145
0	AC021237.1	ENSG00000250267	ENSG00000250267.2	lncRNA	chr8	109298598	109316513	+	0.263378	0	0.8	rs1673421	109502997	204399	1	1999	1	-0.312465	0.0934699	0.000828948	-0.107528	0.0813378	0.186169	-0.195841	0.0613585	0.00141411	meta	C	0.536232	0.463768	0.5968	0.549	0.3284	0.3449	0.6135
0	AC021321.1	ENSG00000271966	ENSG00000271966.1	lncRNA	chr8	67343975	67345087	+	0.313716	0	0.77	rs11781049	67785599	441624	0.155284	1134	0.674709	-0.494079	0.137391	0.000322966	-0.547374	0.429321	0.202317	-0.49903	0.130854	0.000136934	meta	G	0.869565	0.130435	0.0129	0.0562	0.0179	0.1471	0.184
0	AC021351.1	ENSG00000259639	ENSG00000259639.6	lncRNA	chr15	36252257	35939167	-	0.193716	0	1.19	rs7172807	36091528	160729	0.0366901	2395	0.233599	-0.0343002	0.354092	0.922831	-0.436983	0.097984	8.20596e-06	-0.408341	0.0944351	1.53195e-05	meta	T	0.938406	0.061594	0.0045	0.0461	0.1587	0.0696	0.2137
0	AC021483.1	ENSG00000259548	ENSG00000259548.1	lncRNA	chr15	79833554	79832466	-	0.254662	0	0.79	rs12914365	79892963	59409	1	3217	1	-0.297337	0.113942	0.00906632	-0.2203	0.165994	0.184457	-0.272664	0.0939403	0.00370165	meta	A	0.702899	0.297101	0.3328	0.3069	0.3006	0.336	0.5153
0	AC021491.1	ENSG00000249451	ENSG00000249451.1	lncRNA	chr17	50508328	50503412	-	0.0722297	0	0.66	rs112113	50049547	458781	0.18783	1936	0.772535	1.25473	0.211158	9.70195e-05	NA	NA	NA	1.25473	0.211158	9.70195e-05	trc	G	0.815217	0.184783	0.3661	0.1499	0.3859	0.1034	0.2679
0	AC021491.2	ENSG00000250286	ENSG00000250286.2	lncRNA	chr17	50538761	50525520	-	0.0743919	0	0.47	rs55951820	50297749	241012	1	1895	1	-0.105363	0.930081	0.916961	0.482879	0.144903	0.000860928	0.482879	0.144903	0.000860928	asc	G	0.826087	0.173913	0.1157	0.2219	0.0605	0.2256	0.1718
0	AC021517.1	ENSG00000266988	ENSG00000266988.6	lncRNA	chr18	45483343	45529855	+	0.2325	0	2.63	rs73425982	45260520	222823	1	2415	1	0.325361	0.255127	0.202207	0.330837	0.1237	0.00748396	0.329794	0.111307	0.00304724	meta	T	0.92029	0.07971	0.2035	0.0504	0.0764	0.1004	0.1094
0	AC021683.1	ENSG00000267466	ENSG00000267466.1	lncRNA	chr17	77568695	77563368	-	0.434257	0.02	1.71	rs7209031	77595311	26616	0.0129028	2620	0.104323	-0.526428	0.176972	0.00293331	-0.406454	0.115706	0.000443401	-0.442382	0.0968443	4.92472e-06	meta	C	0.746377	0.253623	0.1891	0.2954	0.1458	0.2187	0.2986
0	AC021683.2	ENSG00000267506	ENSG00000267506.5	lncRNA	chr17	77546940	77563243	+	0.294595	0.02	1.18	rs2410426	77564418	17478	2.75543e-14	2653	1.55138e-12	-0.698698	0.154105	5.79055e-06	-0.705117	0.0969625	3.54062e-13	-0.703296	0.0820689	1.03861e-17	meta	T	0.25	0.75	0.5545	0.7147	0.6042	0.7644	0.7147
0	AC021683.5	ENSG00000285535	ENSG00000285535.2	lncRNA	chr17	77590532	77680687	+	0.0908108	0	0.39	rs4558469	77587506	3026	0.461925	2537	1	0.25995	0.143705	0.0704637	0.366331	0.110049	0.000872251	0.327006	0.0873724	0.000182075	meta	C	0.818841	0.181159	0.503	0.2147	0.3581	0.1064	0.1278
0	AC021723.2	ENSG00000285751	ENSG00000285751.1	lncRNA	chr11	39161638	39024631	-	0.148851	0	1.18	rs12800686	38941983	219655	0.0231973	1803	0.165108	0.810885	0.273261	0.00300294	0.879351	0.274585	0.00136251	0.844953	0.193691	1.28659e-05	meta	C	0.844203	0.155797	0.0121	0.0793	0.001	0.2475	0.0276
0	AC021733.2	ENSG00000253398	ENSG00000253398.1	lncRNA	chr8	119462350	119419910	-	0.0658784	0	0.64	rs2447150	119372942	89408	0.821728	2267	1	-1.26974	0.672544	0.0590314	-0.287785	0.0858026	0.000796414	-0.303512	0.0851127	0.000362474	meta	T	0.105072	0.894928	0.7474	0.8718	0.8968	0.8449	0.818
0	AC021739.2	ENSG00000259407	ENSG00000259407.1	lncRNA	chr15	85750281	85744109	-	0.857635	0.19	2.34	rs1807309	85668526	81755	1	2912	1	0.427243	0.175171	0.0147275	0.127155	0.0512874	0.0131658	0.150848	0.0492211	0.00217886	meta	G	0.884058	0.115942	0.084	0.1037	0.001	0.1968	0.1063
0	AC021739.3	ENSG00000259416	ENSG00000259416.2	lncRNA	chr15	85756237	85754941	-	1.5898	0.19	6.21	rs12901510	86157615	401378	1	2895	1	0.598432	0.196226	0.00229068	NA	NA	NA	0.598432	0.196226	0.00229068	trc	T	0.778986	0.221014	0.1006	0.255	0.1111	0.2485	0.2311
0	AC021739.4	ENSG00000259544	ENSG00000259544.1	lncRNA	chr15	85727227	85726115	-	0.190135	0	1.26	rs1899856	86175725	448498	1	2891	1	0.104179	0.135612	0.442359	0.347736	0.109094	0.00143511	0.252045	0.085003	0.00302551	meta	T	0.630435	0.369565	0.6051	0.3703	0.3829	0.3658	0.4029
0	AC021752.1	ENSG00000273674	ENSG00000273674.5	lncRNA	chr15	50908603	50839875	-	0.220541	0.02	0.81	rs10519293	51179824	271221	0.636136	2138	1	-0.469681	0.153637	0.00223509	-0.152564	0.0556872	0.00615022	-0.189388	0.0523542	0.000297538	meta	C	0.264493	0.735507	0.8865	0.6427	0.8571	0.664	0.6074
0	AC021785.1	ENSG00000253373	ENSG00000253373.1	lncRNA	chr8	69178189	69175579	-	0.439459	0	2.75	rs4339650	69174702	3487	5.69286e-24	2322	7.15165e-22	0.957156	0.185627	2.51822e-07	0.780352	0.0815859	1.1242e-21	0.808977	0.0746901	2.4517e-27	meta	C	0.684783	0.315217	0.3464	0.3372	0.3304	0.337	0.3814
0	AC021851.1	ENSG00000272800	ENSG00000272800.3	lncRNA	chr2	183178806	183215414	+	0.373176	0.08	0.87	rs2705720	183125429	53377	0.777598	2285	1	-0.0672308	0.234191	0.774054	0.353189	0.089526	7.97665e-05	0.299584	0.083624	0.000340305	meta	G	0.054347	0.945652	0.9244	0.9524	1	0.9503	0.9796
0	AC021860.1	ENSG00000271958	ENSG00000271958.1	lncRNA	chr4	38619437	38618265	-	0.146554	0	1.09	rs10440315	38783775	164338	1	3315	1	1.32157	0.368406	0.000334184	0.143841	0.299513	0.638467	1.32157	0.368406	0.000334184	trc	C	0.927536	0.072463	0.2859	0.0576	0.0982	0.0328	0.2004
0	AC022001.2	ENSG00000271716	ENSG00000271716.1	lncRNA	chr3	11607184	11610748	+	0.586689	0.04	1.51	rs7617620	11559089	48095	0.721205	2422	1	-0.0340837	0.139676	0.807215	0.18986	0.0485089	9.08114e-05	0.165756	0.0458241	0.000297773	meta	C	0.333333	0.666667	0.9047	0.7205	0.8105	0.667	0.5706
0	AC022001.3	ENSG00000272483	ENSG00000272483.1	lncRNA	chr3	11611602	11612197	+	0.928716	0.18	2.14	rs2129910	11129472	482130	1	2422	1	0.269814	0.106148	0.0110265	0.714144	0.249109	0.00414658	0.338094	0.0976525	0.000535752	meta	T	0.673913	0.326087	0.7791	0.5274	0.1885	0.2545	0.1871
0	AC022007.1	ENSG00000206567	ENSG00000206567.10	lncRNA	chr3	10011209	10004048	-	0.791757	0.16	3.83	rs609561	10458312	447103	1	2198	1	-0.484504	0.156477	0.0019593	-0.219601	0.130635	0.092757	-0.328401	0.100281	0.0010574	meta	G	0.134058	0.865942	0.9523	0.866	0.754	0.9016	0.8599
0	AC022031.2	ENSG00000267284	ENSG00000267284.2	lncRNA	chr18	55589904	55839184	+	0.231757	0	1.23	rs17089986	55869316	279412	1	1446	1	NA	NA	NA	-0.48475	0.17433	0.00542512	-0.48475	0.17433	0.00542512	asc	C	0.807971	0.192029	0.0061	0.1066	0.4643	0.1471	0.1912
0	AC022034.1	ENSG00000237807	ENSG00000237807.4	lncRNA	chr8	53524336	53493523	-	7.12385	0.76	14.15	rs117055710	53533257	8921	0.225035	2350	0.87557	0.251948	0.149863	0.0927251	0.280162	0.0794973	0.000424813	0.273966	0.070228	9.57594e-05	meta	T	0.916667	0.083333	0.233	0.0922	0.001	0.0785	0.1227
0	AC022034.3	ENSG00000253369	ENSG00000253369.2	lncRNA	chr8	53484067	53394110	-	0.513919	0.07	2.63	rs6473839	53521684	37617	0.00361651	2417	0.0362734	0.544178	0.169721	0.00134447	0.451759	0.124985	0.000300934	0.484255	0.100641	1.49628e-06	meta	G	0.362319	0.637681	0.8911	0.6009	0.7024	0.665	0.6738
0	AC022079.1	ENSG00000273989	ENSG00000273989.1	lncRNA	chr12	28236227	28236828	+	0.598514	0.1	2.26	rs75753659	28376205	139978	1	2129	1	-0.329375	0.225142	0.143478	-1.02491	0.28475	0.000319047	-0.596928	0.176608	0.000724961	meta	A	0.945652	0.054347	0.0371	0.0476	0.003	0.0895	0.092
0	AC022098.1	ENSG00000267169	ENSG00000267169.2	lncRNA	chr19	14137146	14171267	+	1.00473	0.12	5.26	rs7247662	14272421	135275	0.24973	1875	0.934049	-0.381788	0.142981	0.00758043	-0.732228	0.244062	0.00269831	-0.47133	0.123369	0.00013319	meta	T	0.826087	0.173913	0.3442	0.1628	0.1389	0.167	0.1125
0	AC022126.1	ENSG00000248898	ENSG00000248898.2	lncRNA	chr5	52872925	52673186	-	0.190473	0.02	0.71	rs10513015	53218588	345663	1	2806	1	-0.333711	0.458192	0.466417	-0.336282	0.102338	0.00101628	-0.33616	0.0998774	0.00076343	meta	G	0.942029	0.057971	0.3139	0.0461	0.0685	0.0477	0.093
0	AC022146.2	ENSG00000271717	ENSG00000271717.1	lncRNA	chr19	8239648	8222153	-	0.127905	0	0.61	rs62126390	8226879	12769	0.635022	2769	1	0.194257	0.320665	0.544652	0.411022	0.111393	0.000224406	0.38768	0.105225	0.000229332	meta	A	0.90942	0.090579	0.0877	0.049	0.1696	0.1004	0.089
0	AC022148.1	ENSG00000180458	ENSG00000180458.2	lncRNA	chr19	37549171	37545470	-	0.110946	0	0.64	rs75098734	37444656	104515	1	1594	1	0.589788	0.172514	0.00062904	-0.361959	0.526609	0.504936	0.589788	0.172514	0.00062904	trc	A	0.855072	0.144928	0.1142	0.1354	0.1597	0.17	0.2352
0	AC022165.1	ENSG00000261243	ENSG00000261243.1	lncRNA	chr16	84495599	84497495	+	0.245878	0	0.72	rs7501418	84405920	89679	0.194119	4580	0.790156	0.490974	0.156166	0.00166695	0.433145	0.164393	0.00841823	0.463542	0.113223	4.23841e-05	meta	C	0.695652	0.304348	0.7655	0.2565	0.4236	0.2992	0.2689
0	AC022167.2	ENSG00000260276	ENSG00000260276.2	lncRNA	chr16	8848105	8860456	+	0.971689	0.29	2.83	rs4985054	8851711	3606	0.0335618	4148	0.219852	-0.0533715	0.148936	0.72008	-0.301012	0.0639995	2.55919e-06	-0.262413	0.0588005	8.09107e-06	meta	G	0.768116	0.231884	0.3109	0.1801	0.2808	0.1978	0.1953
0	AC022167.3	ENSG00000260979	ENSG00000260979.1	lncRNA	chr16	8962706	8966990	+	0.0835811	0	0.76	rs12446090	8942595	20111	1	3693	1	-0.950787	0.271376	0.000459054	NA	NA	NA	-0.950787	0.271376	0.000459054	trc	T	0.619565	0.380435	0.0272	0.4611	0.625	0.4334	0.411
0	AC022211.1	ENSG00000263786	ENSG00000263786.1	lncRNA	chr17	75146546	75145261	-	0.190946	0	0.94	rs59727617	74729628	416918	1	1861	1	0.479742	0.495969	0.333404	0.860633	0.278994	0.00203704	0.769078	0.243162	0.00156246	meta	A	0.949275	0.050724	0.438	0.0706	0.1905	0.0089	0.0225
0	AC022211.2	ENSG00000263843	ENSG00000263843.1	lncRNA	chr17	75271369	75273895	+	0.184797	0	0.69	rs1807073	75273958	2589	0.0191529	1850	0.141862	-0.71947	0.1871	0.000120371	-0.35237	0.130935	0.00712015	-0.473051	0.107276	1.03529e-05	meta	C	0.880435	0.119565	0.1778	0.1153	0.002	0.1133	0.1912
0	AC022211.3	ENSG00000265800	ENSG00000265800.1	lncRNA	chr17	75141350	75138416	-	0.0910811	0	1.37	rs9894780	74660700	480650	0.0455592	1873	0.276075	0.280406	0.413165	0.497342	0.73856	0.17216	1.78701e-05	0.67078	0.158916	2.43242e-05	meta	G	0.65942	0.34058	0.1694	0.3329	0.1438	0.508	0.4356
0	AC022217.2	ENSG00000253295	ENSG00000253295.2	lncRNA	chr5	172755457	172762587	+	0.0696622	0	0.74	rs1808650	172431114	324343	1	2242	1	-1.66821	1.70493	0.353413	0.701845	0.200437	0.00046253	0.701845	0.200437	0.00046253	asc	A	0.583333	0.416667	0.584	0.402	0.248	0.4473	0.4468
0	AC022267.1	ENSG00000286093	ENSG00000286093.1	lncRNA	chr4	56299873	56291601	-	0.120608	0	0.55	rs112012609	56537817	237944	1	2444	1	0.461406	0.264721	0.081335	0.50383	0.216963	0.0202226	0.486783	0.167804	0.00372091	meta	C	0.894928	0.105072	0.003	0.183	0	0.1352	0.0757
0	AC022272.1	ENSG00000250027	ENSG00000250027.1	lncRNA	chr4	163108785	163119965	+	1.26486	0.34	2.82	rs1564313	163154598	45813	7.1127e-11	1747	2.80324e-09	-0.351958	0.0884637	6.93333e-05	-0.292418	0.0453027	1.08399e-10	-0.304788	0.0403229	4.07138e-14	meta	A	0.217391	0.782609	0.789	0.7738	0.7867	0.7614	0.8415
0	AC022296.4	ENSG00000272832	ENSG00000272832.1	lncRNA	chr3	133543466	133543064	-	0.0811486	0	1.19	rs11706487	133531903	11563	0.0161332	2175	0.124962	5.41856	0.724284	7.41755e-06	NA	NA	NA	5.41856	0.724284	7.41755e-06	trc	T	0.934783	0.065217	0.0477	0.0922	0.004	0.1441	0.0429
0	AC022306.2	ENSG00000275580	ENSG00000275580.1	lncRNA	chr15	49343608	49344254	+	1.35831	0.2	3.31	rs35111515	48907058	436550	1	1914	1	-0.329504	0.132198	0.0126844	-0.124083	0.145465	0.393655	-0.236587	0.097833	0.0155944	meta	T	0.84058	0.15942	0.0113	0.1859	0.003	0.2664	0.2014
0	AC022306.3	ENSG00000276593	ENSG00000276593.1	lncRNA	chr15	49353485	49354034	+	0.306216	0	1.01	rs11857773	49105208	248277	1	1927	1	-0.15164	0.120975	0.21003	-0.285374	0.120151	0.0175433	-0.218963	0.0852495	0.0102139	meta	A	0.677536	0.322464	0.1059	0.2334	0.1101	0.4105	0.1861
0	AC022364.1	ENSG00000247934	ENSG00000247934.4	lncRNA	chr12	28190738	28163298	-	0.246622	0.09	0.77	rs11049401	28175218	15520	0.000464046	2125	0.00614853	-0.0476709	0.130584	0.715068	-0.449756	0.0774235	6.2831e-09	-0.345175	0.0665978	2.18375e-07	meta	C	0.757246	0.242754	0.2186	0.1499	0.0407	0.3062	0.1881
0	AC022382.1	ENSG00000269886	ENSG00000269886.1	lncRNA	chr3	9813097	9812762	-	0.290811	0	1.96	rs11131186	9794628	18469	1	1592	1	2.80274	0.484857	0.00217972	NA	NA	NA	2.80274	0.484857	0.00217972	trc	C	0.355072	0.644928	0.3381	0.5865	0.7014	0.7475	0.6881
0	AC022395.1	ENSG00000231104	ENSG00000231104.8	lncRNA	chr10	118017487	118045810	+	1.86797	0.7	4.12	rs242954	117538312	479175	1	2008	1	-0.363783	0.144333	0.011721	-0.20278	0.104137	0.0515051	-0.257899	0.0844504	0.00225921	meta	C	0.06884	0.931159	0.7648	0.9236	0.9464	0.9225	0.9479
0	AC022400.1	ENSG00000224195	ENSG00000224195.1	lncRNA	chr10	73813518	73814737	+	0.235203	0	1.62	rs7092113	73660671	152847	0.107046	1163	0.51987	-0.223329	0.211742	0.291552	-0.801781	0.187055	1.81648e-05	-0.548226	0.140188	9.20431e-05	meta	G	0.92029	0.07971	0.3722	0.2262	0.1389	0.0169	0.0603
0	AC022400.2	ENSG00000229990	ENSG00000229990.3	lncRNA	chr10	73841833	73847115	+	0.835541	0.05	2.49	rs2688624	73935966	94133	1	1121	1	0.149235	0.105884	0.15871	0.185257	0.0849824	0.0292614	0.171144	0.066276	0.00981456	meta	T	0.333333	0.666667	0.8132	0.5317	0.4831	0.7694	0.5542
0	AC022400.4	ENSG00000272140	ENSG00000272140.2	lncRNA	chr10	73713581	73703735	-	2.56054	0.9	6.11	rs2675662	73839369	125788	1	1245	1	-0.167364	0.0727054	0.0213378	-0.107933	0.0600622	0.0723312	-0.13204	0.0463053	0.00435111	meta	A	0.460145	0.539855	0.7973	0.6527	0.8899	0.4066	0.7321
0	AC022413.2	ENSG00000286128	ENSG00000286128.1	lncRNA	chr5	180835726	180833928	-	0.206959	0	1.12	rs11740624	180472523	363203	0.00774733	2851	0.0692094	0.494297	0.132625	0.000193739	0.528075	0.185118	0.00433575	0.505754	0.107811	2.71741e-06	meta	T	0.695652	0.304348	0.0832	0.2478	0.119	0.4483	0.2863
0	AC022441.1	ENSG00000249405	ENSG00000249405.1	lncRNA	chr5	50860020	50858760	-	0.124257	0	1.07	rs27256	50894430	34410	1	2043	1	0.666702	0.218835	0.00231441	NA	NA	NA	0.666702	0.218835	0.00231441	trc	G	0.699275	0.300725	0.1989	0.2421	0.1468	0.3837	0.2147
0	AC022447.1	ENSG00000248378	ENSG00000248378.1	lncRNA	chr5	31744451	31743988	-	0.129054	0	0.81	rs62349126	31685516	58935	0.03465	2603	0.225102	0.831141	0.190851	1.33116e-05	NA	NA	NA	0.831141	0.190851	1.33116e-05	trc	C	0.811594	0.188406	0.3064	0.1801	0.001	0.2664	0.1329
0	AC022447.3	ENSG00000248813	ENSG00000248813.1	lncRNA	chr5	31742327	31741833	-	0.0900676	0	0.41	rs1678908	31675418	66909	0.0342479	2601	0.222922	2.29422	0.526522	1.31672e-05	NA	NA	NA	2.29422	0.526522	1.31672e-05	trc	A	0.923913	0.076087	0.1551	0.1225	0.1369	0.0865	0.0849
0	AC022447.5	ENSG00000249114	ENSG00000249114.1	lncRNA	chr5	31738269	31738660	+	0.0793243	0	0.87	rs35964348	31984644	246375	1	2516	1	0.727793	0.17612	0.00117948	NA	NA	NA	0.727793	0.17612	0.00117948	trc	A	0.405797	0.594203	0.7526	0.5418	0.2946	0.7256	0.5961
0	AC022447.7	ENSG00000250164	ENSG00000250164.1	lncRNA	chr5	31748078	31747644	-	0.138311	0	1.01	rs409839	31679257	68821	0.0136253	2606	0.109154	-1.52697	0.335199	5.22843e-06	NA	NA	NA	-1.52697	0.335199	5.22843e-06	trc	C	0.06884	0.931159	0.7239	0.938	0.9315	0.9563	0.9703
0	AC022467.1	ENSG00000274654	ENSG00000274654.1	lncRNA	chr15	48529728	48528980	-	1.58432	0.35	4.32	rs2470101	48111670	418058	0.764171	1496	1	0.640017	0.208168	0.00210843	0.489455	0.29256	0.0943261	0.589411	0.169614	0.000510809	meta	T	0.942029	0.057971	0.202	0.1138	0.0635	0.001	0.0665
0	AC022509.1	ENSG00000255750	ENSG00000255750.6	lncRNA	chr12	26319720	26229548	-	0.333716	0	1.55	rs16930329	26205923	113797	1	2664	1	NA	NA	NA	-0.443438	0.135295	0.00104704	-0.443438	0.135295	0.00104704	asc	T	0.807971	0.192029	0.0946	0.1297	0.3403	0.1451	0.3569
0	AC022509.2	ENSG00000256234	ENSG00000256234.1	lncRNA	chr12	26335856	26211164	-	0.361284	0	1.11	rs34295709	26233357	102499	0.41344	2681	1	-0.339711	0.138355	0.0140742	-0.27243	0.0936998	0.00364362	-0.293585	0.0775821	0.000154211	meta	C	0.753623	0.246377	0.0446	0.3314	0.2589	0.2237	0.1309
0	AC022509.3	ENSG00000256894	ENSG00000256894.1	lncRNA	chr12	26126617	26125155	-	0.123108	0	0.51	rs11048289	25829756	296861	0.00230707	2559	0.0249581	0.923237	0.210438	1.14807e-05	1.13751	0.507076	0.0248792	0.954719	0.194365	9.01551e-07	meta	A	0.938406	0.061594	0.0257	0.0951	0.001	0.1421	0.0654
0	AC022537.1	ENSG00000231132	ENSG00000231132.1	lncRNA	chr10	51245806	51244894	-	4.22595	0.6	9.98	rs16913371	51068355	177451	1	1890	1	-0.277594	0.0975762	0.00444261	NA	NA	NA	-0.277594	0.0975762	0.00444261	trc	T	0.655797	0.344203	0.0333	0.4193	0.4137	0.3499	0.2566
0	AC022540.1	ENSG00000232342	ENSG00000232342.7	lncRNA	chr10	74530553	74506081	-	0.210338	0	0.67	rs7898517	74406529	124024	1	1186	1	-0.032328	0.114501	0.777683	-0.219853	0.0701165	0.00171534	-0.168711	0.0597956	0.00478065	meta	G	0.405797	0.594203	0.4864	0.5951	0.4097	0.7346	0.5112
0	AC022558.1	ENSG00000259767	ENSG00000259767.1	lncRNA	chr15	83024336	83022236	-	0.397905	0	1.52	rs1510473	83350455	326119	0.0611348	1300	0.34459	0.572905	0.133577	1.79512e-05	0.178862	0.205143	0.383271	0.455581	0.111938	4.70267e-05	meta	C	0.615942	0.384058	0.6218	0.4006	0.2391	0.3608	0.1585
0	AC022601.1	ENSG00000268873	ENSG00000268873.1	lncRNA	chr18	34767663	34737795	-	0.0703378	0	0.36	rs7230682	34917900	150237	1	1556	1	0.324969	0.170086	0.0560538	0.147193	0.0682352	0.0309942	0.171839	0.063329	0.00665897	meta	G	0.82971	0.17029	0.3722	0.147	0.0099	0.1909	0.1646
0	AC022679.1	ENSG00000253857	ENSG00000253857.2	lncRNA	chr8	55161446	55164727	+	0.286014	0	6.01	rs72650096	55653961	492515	1	2148	1	0.00679359	0.699064	0.992246	0.969883	0.291934	0.000892901	0.826866	0.269388	0.00214471	meta	C	0.891304	0.108696	0.0106	0.121	0	0.171	0.0276
0	AC022679.2	ENSG00000253976	ENSG00000253976.1	lncRNA	chr8	55142358	55135203	-	0.111554	0	1.29	rs7822624	54832232	310126	0.122659	2106	0.573495	-0.580715	0.349545	0.0966444	-0.414983	0.112517	0.000225875	-0.430544	0.107105	5.82429e-05	meta	T	0.358696	0.641304	0.9107	0.6888	0.5208	0.6899	0.7076
0	AC022706.1	ENSG00000267364	ENSG00000267364.2	lncRNA	chr17	35313479	35325449	+	0.494595	0.05	1.73	rs17668722	35079469	234010	1	1817	1	-0.132198	0.312779	0.672548	-0.903902	0.252852	0.000350456	-0.598903	0.196636	0.00232099	meta	T	0.927536	0.072463	0.0023	0.0519	0.0119	0.0865	0.091
0	AC022726.2	ENSG00000283125	ENSG00000283125.1	lncRNA	chr18	63207622	63208168	+	0.95723	0.06	2.36	rs60405107	63176513	31109	1	1805	1	0.781767	0.262754	0.00292723	NA	NA	NA	0.781767	0.262754	0.00292723	trc	C	0.949275	0.050724	0.2648	0.1095	0.1042	0.0497	0.044
0	AC022762.2	ENSG00000267940	ENSG00000267940.1	lncRNA	chr11	6203253	6201901	-	0.342365	0	0.8	rs1873079	6349998	146745	1	2939	1	-0.400162	0.115689	0.00054226	NA	NA	NA	-0.400162	0.115689	0.00054226	trc	A	0.695652	0.304348	0.093	0.3228	0.5476	0.2714	0.4049
0	AC022778.1	ENSG00000254060	ENSG00000254060.1	lncRNA	chr8	81036964	81040831	+	0.178243	0	0.88	rs141548565	81427263	390299	0.343595	1593	1	0.879826	0.2614	0.000763164	0.468854	0.244435	0.0550965	0.660572	0.178538	0.000215691	meta	A	0.938406	0.061594	0.0514	0.111	0.0754	0.0586	0.0562
0	AC022784.1	ENSG00000248538	ENSG00000248538.8	lncRNA	chr8	9151695	9425524	+	0.202297	0	2.55	rs10087055	9388815	237120	1	3599	1	-0.589947	0.263993	0.0254369	-0.541874	0.21181	0.0105187	-0.5607	0.165208	0.000689032	meta	C	0.916667	0.083333	0.2852	0.1225	0.0129	0.1133	0.0552
0	AC022784.5	ENSG00000254340	ENSG00000254340.2	lncRNA	chr8	9141424	9145503	+	0.820135	0.08	2.78	rs2929465	9206492	65068	1	3636	1	-0.0381482	0.144614	0.791939	-0.380017	0.114008	0.000858395	-0.248981	0.0895314	0.0054202	meta	G	0.315217	0.684783	0.7753	0.7622	0.999	0.5805	0.7945
0	AC022872.1	ENSG00000261632	ENSG00000261632.1	lncRNA	chr15	71972206	72040265	+	0.131081	0	0.62	rs143980833	72339783	367577	1	1626	1	-0.23182	0.185233	0.210751	-0.103773	0.0345201	0.00264575	-0.108071	0.0339358	0.00144976	meta	G	0.612319	0.387681	0.4236	0.4207	0.3938	0.4076	0.4182
0	AC022893.1	ENSG00000253636	ENSG00000253636.1	lncRNA	chr8	73052178	73063061	+	1.66473	0.13	3.47	rs77727575	73169038	116860	1	2256	1	0.314704	0.162141	0.0522672	0.440774	0.164521	0.00738126	0.37682	0.115483	0.00110244	meta	T	0.934783	0.065217	0.2383	0.0519	0.1647	0.003	0.0072
0	AC022898.1	ENSG00000259591	ENSG00000259591.2	lncRNA	chr15	60763593	60765625	+	0.894527	0.19	2.89	rs341413	60737421	26172	0.880851	2321	1	0.171549	0.146078	0.240249	0.302343	0.0878665	0.000579714	0.267593	0.075295	0.000379514	meta	T	0.833333	0.166667	0.2194	0.1585	0.1736	0.2336	0.1002
0	AC022898.2	ENSG00000273792	ENSG00000273792.1	lncRNA	chr15	60849068	60847757	-	1.05682	0.27	2.87	rs3803483	60986815	137747	1	2178	1	-0.672592	0.186963	0.000321328	-0.183496	0.438226	0.675417	-0.597277	0.171966	0.000514243	meta	C	0.92029	0.07971	0.1301	0.0187	0.0992	0.0417	0.1166
0	AC022915.3	ENSG00000253892	ENSG00000253892.1	lncRNA	chr8	48658894	48657260	-	0.0681757	0	0.45	rs10957193	48676919	18025	1	1495	1	1.23762	0.398402	0.00189336	NA	NA	NA	1.23762	0.398402	0.00189336	trc	T	0.873188	0.126812	0.2466	0.1009	0.2133	0.1113	0.3793
0	AC022916.1	ENSG00000266947	ENSG00000266947.1	lncRNA	chr17	35242963	35231450	-	0.195203	0.02	0.57	rs72823701	35246149	3186	1	1870	1	0.428489	0.132841	0.00125718	0.169302	0.114404	0.138911	0.279675	0.0866876	0.00125428	meta	T	0.869565	0.130435	0.0681	0.1657	0.3115	0.0577	0.1166
0	AC022916.4	ENSG00000267782	ENSG00000267782.1	lncRNA	chr17	35167012	35164243	-	0.0881757	0	0.86	rs1990262	34707307	459705	0.274367	1970	0.993296	-5.20454	1.09654	2.0715e-06	-1.04982	0.627748	0.0944527	-2.07536	0.544791	0.000139273	meta	A	0.054347	0.945652	0.9395	0.9496	1	0.9215	0.9673
0	AC022929.2	ENSG00000274281	ENSG00000274281.1	lncRNA	chr15	38853432	38851306	-	0.0874324	0	0.57	rs61409403	38484129	369303	1	2516	1	-0.883145	0.257338	0.000599492	NA	NA	NA	-0.883145	0.257338	0.000599492	trc	T	0.778986	0.221014	0.4085	0.1671	0.4325	0.1968	0.2883
0	AC022960.1	ENSG00000263924	ENSG00000263924.1	lncRNA	chr18	31844388	31845178	+	0.420338	0	1.83	rs75796562	31954164	109776	1	1901	1	1.08092	0.350132	0.0020206	NA	NA	NA	1.08092	0.350132	0.0020206	trc	C	0.945652	0.054347	0.0961	0.0461	0.001	0.0765	0.0481
0	AC022960.2	ENSG00000276282	ENSG00000276282.1	lncRNA	chr18	31896410	31895745	-	0.838514	0.03	2.31	rs34739219	31928179	31769	0.835103	1910	1	-0.564366	0.168542	0.000812433	-0.339847	0.262977	0.196252	-0.498996	0.1419	0.000437227	meta	A	0.913043	0.086956	0.2988	0.0807	0.0169	0.0954	0.0624
0	AC022973.3	ENSG00000253720	ENSG00000253720.2	lncRNA	chr8	129939844	129951056	+	0.512297	0.02	3.51	rs4733722	129692489	247355	0.191895	1919	0.783643	0.10069	0.407983	0.805063	-0.405598	0.0997638	4.79136e-05	-0.377032	0.0969086	9.99975e-05	meta	G	0.793478	0.206522	0.5197	0.2478	0.1448	0.2843	0.1984
0	AC022973.4	ENSG00000254263	ENSG00000254263.1	lncRNA	chr8	129890465	129901758	+	0.792905	0	3.56	rs72722314	130074484	184019	1	1902	1	-0.417225	0.135879	0.00213663	-0.146944	0.147378	0.318739	-0.293039	0.0998995	0.00335342	meta	C	0.891304	0.108696	0.1778	0.1441	0.0645	0.1581	0.1278
0	AC022973.5	ENSG00000254317	ENSG00000254317.1	lncRNA	chr8	129832301	129844504	+	0.349932	0.02	1.31	rs56401596	129813318	18983	0.143909	1988	0.640115	0.301178	0.150692	0.0456488	0.442472	0.126322	0.000460497	0.38416	0.0968073	7.23886e-05	meta	C	0.876812	0.123188	0.0469	0.0793	0.1032	0.167	0.1431
0	AC023034.1	ENSG00000259594	ENSG00000259594.6	lncRNA	chr15	81554003	81696780	+	0.127162	0	0.73	rs12914166	81963223	409220	0.301103	1903	1	0.510625	0.177795	0.00407889	0.352893	0.13827	0.0107042	0.412338	0.109148	0.000158225	meta	T	0.847826	0.152174	0.329	0.2118	0.2391	0.1809	0.1984
0	AC023051.1	ENSG00000234428	ENSG00000234428.2	lncRNA	chr12	26623369	26649479	+	1.195	0.22	4.27	rs7969850	26196850	426519	0.698079	2475	1	0.344827	0.121725	0.0046139	0.178065	0.0694317	0.0103293	0.219002	0.0603104	0.000282052	meta	T	0.836957	0.163043	0.3676	0.1326	0.1766	0.1392	0.2096
0	AC023090.1	ENSG00000267015	ENSG00000267015.1	lncRNA	chr18	79343972	79340258	-	0.187027	0	0.62	rs59132561	79330526	13446	0.45183	3009	1	-0.254372	0.123441	0.039334	-0.309111	0.0965698	0.00136995	-0.288329	0.07606	0.000150159	meta	C	0.706522	0.293478	0.1982	0.219	0.4871	0.2893	0.4448
0	AC023137.1	ENSG00000228950	ENSG00000228950.1	lncRNA	chr2	20451042	20452947	+	0.275	0	1.81	rs907864	20105138	345904	0.453095	2240	1	-0.848498	0.197878	1.80306e-05	-0.209404	0.161757	0.195472	-0.465402	0.125238	0.000202275	meta	G	0.644928	0.355072	0.7595	0.3242	0.4315	0.2584	0.2658
0	AC023154.1	ENSG00000248115	ENSG00000248115.1	lncRNA	chr4	52945649	52958087	+	0.535203	0.19	1.09	rs7686177	53356805	411156	0.327805	1732	1	-0.302628	0.0847118	0.000353666	-0.153088	0.0961719	0.111425	-0.237295	0.0635679	0.000189264	meta	C	0.398551	0.601449	0.211	0.6297	0.4692	0.6789	0.3885
0	AC023282.1	ENSG00000274461	ENSG00000274461.2	lncRNA	chr10	120608580	120825317	+	0.168784	0.01	0.63	rs11199672	120948368	339788	1	2623	1	0.0662675	0.224053	0.767409	0.273664	0.0856733	0.00140186	0.247208	0.0800226	0.00200682	meta	C	0.224638	0.775362	0.6293	0.7176	0.7183	0.7376	0.6953
0	AC023302.1	ENSG00000271983	ENSG00000271983.1	lncRNA	chr15	80693707	80693216	-	0.140541	0	0.53	rs9806680	80325456	368251	1	2292	1	-0.787754	0.224009	0.00043708	NA	NA	NA	-0.787754	0.224009	0.00043708	trc	T	0.923913	0.076087	0.528	0.085	0.0446	0.0746	0.1442
0	AC023355.1	ENSG00000259488	ENSG00000259488.2	lncRNA	chr15	48331856	48312353	-	0.413851	0.12	1.22	rs551331	47831954	499902	1	1513	1	0.210822	0.0877443	0.016275	0.32129	0.141014	0.022701	0.241655	0.0744993	0.00117977	meta	G	0.514493	0.485507	0.6808	0.5317	0.4752	0.5388	0.408
0	AC023385.1	ENSG00000285675	ENSG00000285675.1	lncRNA	chr8	10147423	10118005	-	0.275878	0.05	0.79	rs11993892	10578843	431420	0.974721	3216	1	-0.134578	0.104059	0.195915	-0.146713	0.0434714	0.000738308	-0.14491	0.0401119	0.000303085	meta	A	0.688406	0.311594	0.1036	0.2493	0.6032	0.2584	0.4438
0	AC023389.1	ENSG00000263657	ENSG00000263657.1	lncRNA	chr17	29761103	29787836	+	0.309392	0	2.44	rs4291964	30011286	250183	1	1020	1	-5.02637e-05	0.156076	0.999743	-0.122938	0.0369476	0.000876748	-0.116417	0.0359539	0.00120396	meta	A	0.492754	0.507246	0.8918	0.4625	0.2907	0.5616	0.4489
0	AC023421.1	ENSG00000266968	ENSG00000266968.2	lncRNA	chr18	45646153	45647937	+	0.0925	0	0.27	rs489653	45824485	178332	1	2506	1	-0.119646	0.175976	0.496569	-0.700468	0.199409	0.000443557	-0.373941	0.131945	0.00459598	meta	C	0.231884	0.768116	0.9478	0.7939	0.9196	0.6899	0.6994
0	AC023421.2	ENSG00000267193	ENSG00000267193.6	lncRNA	chr18	45747215	45573084	-	1.22966	0	5.51	rs572858	45760553	13338	8.9138e-05	2310	0.00140771	-0.14616	0.151618	0.335046	-0.265254	0.0485505	4.66925e-08	-0.254178	0.0462378	3.85879e-08	meta	G	0.463768	0.536232	0.6702	0.5908	0.4673	0.5805	0.4018
0	AC023481.1	ENSG00000231401	ENSG00000231401.2	lncRNA	chr3	8366427	8359344	-	0.475811	0.07	1.18	rs237864	8731866	365439	1	3466	1	0.53586	0.195017	0.00600044	0.487136	0.214042	0.022853	0.513759	0.144156	0.000365362	meta	C	0.905797	0.094202	0.0651	0.0764	0.2014	0.1461	0.1462
0	AC023509.2	ENSG00000257550	ENSG00000257550.2	lncRNA	chr12	53513891	53517608	+	0.186081	0	0.97	rs10783582	53556784	42893	1	1761	1	0.235272	0.145299	0.105398	0.311814	0.106986	0.00356212	0.284905	0.0861511	0.000942876	meta	A	0.474638	0.525362	0.5356	0.5173	0.7411	0.4543	0.4888
0	AC023509.3	ENSG00000270175	ENSG00000270175.1	lncRNA	chr12	53500936	53500162	-	0.597027	0.17	1.26	rs2028638	53917702	416766	1	1772	1	-0.372403	0.128203	0.00367489	-0.0598953	0.235997	0.799653	-0.301194	0.112653	0.00750342	meta	A	0.231884	0.768116	0.6536	0.8156	0.5298	0.8221	0.8763
0	AC023509.6	ENSG00000285692	ENSG00000285692.1	lncRNA	chr12	53531752	53621218	+	0.124054	0	0.5	rs41428050	53485953	45799	1	1735	1	0.209608	0.277309	0.44973	-0.291462	0.0860525	0.000706533	-0.247451	0.0821864	0.00260521	meta	G	0.949275	0.050724	0	0.0764	0.248	0.0099	0.0123
0	AC023510.2	ENSG00000276842	ENSG00000276842.1	lncRNA	chr12	25103869	25103124	-	0.364324	0	1.16	rs10842544	25370266	266397	0.351705	2728	1	-0.167409	0.136774	0.220959	-0.602751	0.141921	2.16562e-05	-0.377043	0.0984832	0.000128924	meta	A	0.528986	0.471014	0.3101	0.4798	0.747	0.4901	0.498
0	AC023590.1	ENSG00000225885	ENSG00000225885.7	lncRNA	chr8	118282139	118400605	+	0.896351	0.25	2.53	rs200562143	117964627	317512	1	1989	1	0.118922	0.174508	0.495573	0.167236	0.0496783	0.000761615	0.163614	0.0477799	0.000616323	meta	T	0.884058	0.115942	0.4402	0.1499	0.0764	0.0964	0.1503
0	AC023632.2	ENSG00000253704	ENSG00000253704.2	lncRNA	chr8	94553668	94570648	+	0.300338	0	1.19	rs1048029	94510149	43519	0.978009	2404	1	0.372514	0.115293	0.00123353	0.184301	0.0968117	0.0569488	0.262131	0.0741402	0.000406826	meta	G	0.728261	0.271739	0.0537	0.4092	0.4861	0.3082	0.3139
0	AC023632.5	ENSG00000254315	ENSG00000254315.1	lncRNA	chr8	94533628	94534391	+	0.323784	0	0.89	rs7841932	94721135	187507	1	2449	1	0.598808	0.194226	0.00204896	0.346574	0.500186	0.504152	0.598808	0.194226	0.00204896	trc	G	0.884058	0.115942	0.1581	0.1686	0.0982	0.1044	0.1299
0	AC023794.5	ENSG00000257534	ENSG00000257534.1	lncRNA	chr12	54164452	54162065	-	0.0989189	0	0.38	rs4759345	54189420	24968	0.0275189	1774	0.187756	0.819979	0.189754	1.55123e-05	NA	NA	NA	0.819979	0.189754	1.55123e-05	trc	C	0.438406	0.561594	0.4168	0.513	0.6151	0.5915	0.5368
0	AC023825.2	ENSG00000260145	ENSG00000260145.1	lncRNA	chr16	57058497	57052505	-	0.141622	0	1.87	rs9934483	56596224	462273	0.748944	2369	1	-0.0662633	0.241382	0.783687	-0.482647	0.123575	9.39484e-05	-0.396179	0.109998	0.000316143	meta	T	0.706522	0.293478	0.3094	0.2579	0.5942	0.2247	0.365
0	AC023830.1	ENSG00000261442	ENSG00000261442.1	lncRNA	chr16	4640623	4634329	-	0.201419	0	0.78	rs8048557	5118714	478091	0.0270157	2335	0.18545	-0.149611	0.128379	0.243863	-0.512471	0.107903	2.04057e-06	-0.362251	0.0826013	1.15699e-05	meta	A	0.333333	0.666667	0.9297	0.6902	0.6022	0.7227	0.8149
0	AC023830.3	ENSG00000278434	ENSG00000278434.1	lncRNA	chr16	4533670	4532216	-	0.438919	0.02	1.49	rs142419321	4720803	187133	1	2231	1	0.374128	0.155376	0.0160454	0.650514	0.308821	0.0351656	0.429959	0.138799	0.00195019	meta	G	0.876812	0.123188	0.0098	0.1311	0.2887	0.1899	0.1094
0	AC023906.4	ENSG00000259709	ENSG00000259709.1	lncRNA	chr15	52124561	52140246	+	0.600676	0.02	1.58	rs67725996	52179350	54789	0.351383	1832	1	-0.344812	0.13752	0.0121633	-0.243254	0.0859224	0.00463894	-0.271769	0.0728685	0.000191803	meta	G	0.811594	0.188406	0.2126	0.3372	0.1121	0.1541	0.1933
0	AC023906.5	ENSG00000259712	ENSG00000259712.1	lncRNA	chr15	52100523	52056675	-	0.383378	0.04	0.98	rs56221158	51750359	350164	1	1881	1	-0.228867	0.251757	0.363308	-0.316539	0.111193	0.00441669	-0.302228	0.101714	0.00296484	meta	C	0.934783	0.065217	0.1006	0.1527	0.0655	0.0477	0.0276
0	AC023908.1	ENSG00000259432	ENSG00000259432.1	lncRNA	chr15	39815429	39813223	-	0.465068	0.03	2.64	rs62021885	40289962	474533	1	2083	1	0.849553	0.305487	0.00541955	NA	NA	NA	0.849553	0.305487	0.00541955	trc	A	0.06884	0.931159	0.8797	0.9827	0.995	0.992	0.9908
0	AC023908.3	ENSG00000261136	ENSG00000261136.1	lncRNA	chr15	39782571	39785617	+	0.209662	0	0.51	rs117016506	40154517	371946	0.366268	2123	1	-0.609115	0.204808	0.00293873	-0.873091	0.367045	0.0173737	-0.671791	0.178849	0.000172524	meta	A	0.942029	0.057971	0.0038	0.0346	0	0.0865	0.0102
0	AC023983.1	ENSG00000264365	ENSG00000264365.1	lncRNA	chr18	24364787	24367984	+	0.154054	0	0.76	rs17203045	23960226	404561	1	2356	1	0.182795	0.217577	0.40083	1.08453	0.292749	0.00211889	0.503656	0.174628	0.00392461	meta	A	0.927536	0.072463	0.0038	0.0403	0.0506	0.0746	0.0818
0	AC024060.2	ENSG00000271870	ENSG00000271870.1	lncRNA	chr3	3152942	3153435	+	4.62412	1.89	10.06	rs925821	2746892	406050	1	3687	1	0.488306	0.140484	0.000509161	NA	NA	NA	0.488306	0.140484	0.000509161	trc	G	0.06884	0.931159	0.7322	0.9597	0.8681	0.9553	0.8855
0	AC024075.1	ENSG00000267904	ENSG00000267904.1	lncRNA	chr19	16640668	16639967	-	1.6502	0.18	4.48	rs73016326	16946392	305724	0.470285	2133	1	-0.233301	0.123734	0.0593608	-0.357147	0.109413	0.00109773	-0.302802	0.0819644	0.00022048	meta	T	0.84058	0.15942	0.0575	0.1801	0.2817	0.1849	0.0879
0	AC024075.2	ENSG00000269044	ENSG00000269044.2	lncRNA	chr19	16635269	16633797	-	2.90162	0.66	5.3	rs4808568	17107741	472472	1	2135	1	0.25184	0.0850474	0.00306467	0.194199	0.166128	0.242414	0.239871	0.0757037	0.00153205	meta	A	0.300725	0.699275	0.882	0.8329	0.5258	0.6869	0.8548
0	AC024075.3	ENSG00000269427	ENSG00000269427.1	lncRNA	chr19	16630743	16643942	+	1.24	0	4	rs6512124	16638634	7891	1	2122	1	NA	NA	NA	-0.389882	0.114408	0.000654855	-0.389882	0.114408	0.000654855	asc	C	0.92029	0.07971	0.1596	0.121	0.0575	0.0994	0.0971
0	AC024084.1	ENSG00000230649	ENSG00000230649.3	lncRNA	chr7	136025717	136084668	+	0.119932	0	0.67	rs722737	135820552	205165	1	2388	1	0.0807329	0.22259	0.716831	0.359789	0.103488	0.00050777	0.31019	0.0938415	0.000948184	meta	T	0.413043	0.586957	0.2791	0.6772	0.5427	0.5924	0.6002
0	AC024145.1	ENSG00000255968	ENSG00000255968.1	lncRNA	chr12	26318953	26421462	+	0.268986	0	1.05	rs11614012	26386947	67994	1	2668	1	0.315152	0.145589	0.0304128	0.108215	0.036698	0.00319012	0.120578	0.0355849	0.000702887	meta	G	0.728261	0.271739	0.2602	0.2695	0.2371	0.2863	0.2607
0	AC024243.1	ENSG00000272969	ENSG00000272969.1	lncRNA	chr4	55547112	55547889	+	0.120338	0	0.59	rs57259468	55681002	133890	1	2425	1	0.485767	0.159073	0.00226007	NA	NA	NA	0.485767	0.159073	0.00226007	trc	C	0.735507	0.264493	0.4856	0.2176	0.2202	0.2913	0.2526
0	AC024257.3	ENSG00000269514	ENSG00000269514.3	lncRNA	chr12	48198357	48230275	+	0.388716	0.08	1.33	rs12830014	48680851	482494	1	2760	1	-0.25244	0.214605	0.239475	-0.487566	0.153777	0.00152123	-0.407797	0.124999	0.00110473	meta	G	0.938406	0.061594	0.0212	0.0548	0.001	0.0915	0.0215
0	AC024257.4	ENSG00000273765	ENSG00000273765.1	lncRNA	chr12	48360920	48361377	+	0.752635	0	2.13	rs17122979	48419914	58994	1	2612	1	-0.636106	0.186276	0.000638178	NA	NA	NA	-0.636106	0.186276	0.000638178	trc	G	0.905797	0.094202	0.0673	0.0749	0.0337	0.1272	0.0716
0	AC024267.3	ENSG00000264304	ENSG00000264304.1	lncRNA	chr17	28892469	28893342	+	0.313649	0	1.34	rs62065291	28430651	461818	1	1076	1	-0.591513	0.215305	0.00600826	NA	NA	NA	-0.591513	0.215305	0.00600826	trc	C	0.894928	0.105072	0.0363	0.1614	0.006	0.1839	0.184
0	AC024267.4	ENSG00000265845	ENSG00000265845.2	lncRNA	chr17	28926275	28944749	+	0.848108	0.03	2.41	rs11652544	28925971	304	1	1090	1	-0.0880461	0.131892	0.504412	-0.177426	0.0583211	0.00234832	-0.162808	0.053339	0.00227079	meta	C	0.82971	0.17029	0.1384	0.2075	0.0714	0.167	0.274
0	AC024267.5	ENSG00000265908	ENSG00000265908.1	lncRNA	chr17	28944796	28945394	+	0.789054	0.03	4.11	rs4794849	29041983	97187	1	1114	1	0.304157	0.112296	0.00675804	NA	NA	NA	0.304157	0.112296	0.00675804	trc	T	0.634058	0.365942	0.7231	0.5259	0.2688	0.4344	0.3016
0	AC024267.6	ENSG00000266642	ENSG00000266642.2	lncRNA	chr17	28897738	28899402	+	0.316149	0	1.36	rs8081853	29033095	135357	0.0812444	1075	0.425067	NA	NA	NA	-0.815647	0.206075	7.55762e-05	-0.815647	0.206075	7.55762e-05	asc	G	0.434783	0.565217	0.7466	0.6081	0.8621	0.4781	0.5041
0	AC024270.4	ENSG00000260608	ENSG00000260608.1	lncRNA	chr15	83012661	83061845	+	0.223041	0.03	0.71	rs1256432	82857470	155191	1	1289	1	0.186016	0.111141	0.0941904	0.241185	0.11739	0.0399215	0.212093	0.0807072	0.00859065	meta	G	0.492754	0.507246	0.2784	0.4121	0.6339	0.504	0.5143
0	AC024361.1	ENSG00000262410	ENSG00000262410.1	lncRNA	chr17	82745068	82745709	+	0.554257	0	1.53	rs2015031	82664288	80780	1	2571	1	0.154443	0.123098	0.209611	0.293045	0.110748	0.00814353	0.231044	0.0823315	0.005012	meta	G	0.663043	0.336957	0.1127	0.415	0.2421	0.3608	0.3824
0	AC024361.3	ENSG00000263321	ENSG00000263321.1	lncRNA	chr17	82734143	82729164	-	0.345946	0	2.17	rs9303016	82966831	232688	0.4114	2571	1	NA	NA	NA	0.407046	0.107827	0.000160016	0.407046	0.107827	0.000160016	asc	C	0.692029	0.307971	0.4274	0.415	0.1448	0.2952	0.2843
0	AC024451.4	ENSG00000269924	ENSG00000269924.1	lncRNA	chr8	47527397	47528148	+	1.22007	0.42	3.23	rs111908036	47184620	342777	1	507	1	0.425403	0.173246	0.0140696	0.0926241	0.3012	0.764759	0.425403	0.173246	0.0140696	trc	C	0.931159	0.06884	0.1785	0.111	0.126	0.0716	0.0961
0	AC024475.1	ENSG00000254653	ENSG00000254653.1	lncRNA	chr11	46116578	46117318	+	0.664595	0.08	1.96	rs4755346	45896229	220349	1	1137	1	-0.262562	0.0905871	0.0037501	NA	NA	NA	-0.262562	0.0905871	0.0037501	trc	T	0.387681	0.612319	0.4932	0.5965	0.2569	0.7207	0.6534
0	AC024560.1	ENSG00000236833	ENSG00000236833.1	lncRNA	chr3	197665757	197660565	-	0.0937162	0	0.39	rs79454301	197831846	166089	1	2099	1	1.87527	0.604536	0.00192223	NA	NA	NA	1.87527	0.604536	0.00192223	trc	C	0.942029	0.057971	0.0045	0.111	0.3175	0.0626	0.0716
0	AC024575.1	ENSG00000267277	ENSG00000267277.1	lncRNA	chr19	11374935	11368123	-	0.0991216	0	0.45	rs113931472	11463859	88924	0.613827	2049	1	1.61099	0.445559	0.000299574	NA	NA	NA	1.61099	0.445559	0.000299574	trc	C	0.938406	0.061594	0.3601	0.0605	0.002	0.0537	0.0665
0	AC024588.1	ENSG00000246214	ENSG00000246214.2	lncRNA	chr5	16615926	16681905	+	0.208243	0.03	0.71	rs62371315	16638697	22771	1	2445	1	0.430076	0.704755	0.560978	-0.362401	0.106545	0.000670427	-0.362401	0.106545	0.000670427	asc	C	0.844203	0.155797	0.0885	0.2147	0.1528	0.0865	0.2546
0	AC024603.1	ENSG00000269256	ENSG00000269256.1	lncRNA	chr10	76560994	76558350	-	0.129459	0	0.88	rs11001769	76399145	161849	0.888414	1929	1	-0.0507184	0.296755	0.864294	0.66126	0.161933	4.43562e-05	0.497899	0.142147	0.000460557	meta	T	0.92029	0.07971	0.3828	0.0778	0.0724	0.0398	0.1411
0	AC024619.3	ENSG00000263709	ENSG00000263709.1	lncRNA	chr17	29140483	29155489	+	0.160338	0	0.77	rs8067726	29021937	118546	1	1134	1	-0.398048	0.282486	0.158809	-0.223894	0.0863961	0.00955625	-0.238791	0.0826184	0.00384889	meta	C	0.847826	0.152174	0.2201	0.2738	0.0129	0.2256	0.1748
0	AC024896.1	ENSG00000247903	ENSG00000247903.1	lncRNA	chr12	26971586	26979582	+	1.60777	0.35	5.2	rs11832262	27313813	342227	1	2431	1	0.303859	0.0984266	0.00202075	0.119873	0.0772773	0.120853	0.190036	0.0607819	0.00176887	meta	G	0.804348	0.195652	0.4607	0.2334	0.2946	0.1302	0.2004
0	AC024901.1	ENSG00000255910	ENSG00000255910.2	lncRNA	chr12	19775451	20012261	+	10.2736	0.08	45.81	rs7295275	19957717	182266	1	3102	1	0.403428	0.240628	0.0936276	0.515288	0.203102	0.0111778	0.468751	0.155206	0.00252622	meta	C	0.880435	0.119565	0.1785	0.1124	0.001	0.1521	0.1155
0	AC024909.1	ENSG00000274021	ENSG00000274021.1	lncRNA	chr12	89351015	89353271	+	0.962365	0.17	4.41	rs10858815	88998069	352946	1	1349	1	0.256568	0.220572	0.244751	0.413193	0.155613	0.00792483	0.361143	0.127154	0.00450851	meta	A	0.931159	0.06884	0.4115	0.0533	0.0863	0.0378	0.09
0	AC024933.1	ENSG00000272656	ENSG00000272656.1	lncRNA	chr3	139349371	139349024	-	0.725743	0	2.18	rs10935322	139379709	30338	0.163481	2234	0.69959	-0.378463	0.128837	0.0033082	-0.403215	0.151184	0.00765195	-0.388877	0.0980598	7.31787e-05	meta	T	0.655797	0.344203	0.0643	0.2896	0.0427	0.5527	0.3978
0	AC024940.1	ENSG00000177340	ENSG00000177340.5	lncRNA	chr12	31324316	31325829	+	0.106216	0	1.02	rs11051578	31765212	440896	0.0649136	2797	0.360233	NA	NA	NA	-1.04957	0.248035	2.32083e-05	-1.04957	0.248035	2.32083e-05	asc	A	0.73913	0.26087	0.0416	0.304	0.2183	0.3211	0.1708
0	AC024941.2	ENSG00000281333	ENSG00000281333.2	lncRNA	chr12	88580531	88600725	+	0.169189	0	0.88	rs1162372	88510154	70377	1	1003	1	-1.00012	0.366068	0.015433	NA	NA	NA	-1.00012	0.366068	0.015433	trc	C	0.050724	0.949275	0.966	0.9524	0.9752	0.9215	0.9642
0	AC025030.2	ENSG00000257947	ENSG00000257947.1	lncRNA	chr12	44263982	44244394	-	0.229122	0	1.2	rs74085081	44528578	264596	1	1401	1	-0.316529	0.268259	0.238025	-0.396274	0.152327	0.00928281	-0.37683	0.132462	0.0044436	meta	T	0.92029	0.07971	0.3343	0.0346	0.0278	0.0477	0.0787
0	AC025031.1	ENSG00000257496	ENSG00000257496.1	lncRNA	chr12	46386991	46384233	-	0.0773649	0	0.74	rs61927431	46830306	443315	1	2092	1	0.218107	0.116392	0.0609442	0.373914	0.147887	0.011459	0.277703	0.0914626	0.00239543	meta	A	0.619565	0.380435	0.2965	0.2493	0.2986	0.4374	0.3108
0	AC025031.2	ENSG00000258096	ENSG00000258096.1	lncRNA	chr12	46371463	46373778	+	0.1625	0	0.55	rs11183370	46156280	215183	1	2077	1	-0.422874	0.200408	0.0348523	-0.465579	0.191136	0.0148567	-0.445237	0.138315	0.00128636	meta	T	0.862319	0.137681	0.0242	0.1628	0.3244	0.162	0.1759
0	AC025031.3	ENSG00000274591	ENSG00000274591.1	lncRNA	chr12	46239473	46239106	-	0.184324	0	0.63	rs61641663	46692306	452833	1	1786	1	-0.528316	0.199842	0.0082013	NA	NA	NA	-0.528316	0.199842	0.0082013	trc	A	0.869565	0.130435	0.3638	0.2421	0.1776	0.0785	0.2301
0	AC025031.4	ENSG00000275481	ENSG00000275481.1	lncRNA	chr12	46388856	46392126	+	0.91777	0.17	2.21	rs4768697	46355182	33674	2.68948e-06	2093	5.60192e-05	0.308803	0.114226	0.00686269	0.639076	0.109807	5.88506e-09	0.480452	0.0791616	1.28499e-09	meta	C	0.746377	0.253623	0.0144	0.2032	0.369	0.2932	0.3845
0	AC025034.1	ENSG00000258302	ENSG00000258302.2	lncRNA	chr12	89561129	89594878	+	0.736216	0.26	2.61	rs11105325	89544813	16316	0.0151793	1424	0.11881	0.342681	0.114833	0.00284361	0.353906	0.109274	0.00120072	0.348572	0.0791607	1.06597e-05	meta	G	0.753623	0.246377	0.0749	0.1686	0.1885	0.2256	0.3609
0	AC025038.1	ENSG00000236556	ENSG00000236556.1	lncRNA	chr10	59282147	59282835	+	0.987703	0	4.81	rs11006487	59435120	152973	1	1766	1	-0.67514	0.233444	0.00382687	-0.415817	0.25768	0.106593	-0.558245	0.173005	0.00125202	meta	G	0.905797	0.094202	0.1233	0.085	0.0417	0.1233	0.0675
0	AC025040.1	ENSG00000259188	ENSG00000259188.6	lncRNA	chr15	49877299	49883525	+	0.581284	0.01	3.94	rs691945	49733333	143966	0.442396	2281	1	0.424988	0.146363	0.00368835	0.301312	0.12434	0.0153807	0.353154	0.0947615	0.000193948	meta	C	0.572464	0.427536	0.2632	0.513	0.4772	0.4463	0.3446
0	AC025043.1	ENSG00000259595	ENSG00000259595.1	lncRNA	chr15	44427144	44402685	-	0.226757	0	0.82	rs111356973	44560988	133844	1	1036	1	0.819173	0.272744	0.00266939	0.17914	0.0819262	0.028772	0.232109	0.078463	0.00309449	meta	G	0.923913	0.076087	0.2458	0.0274	0.1895	0.0189	0.0624
0	AC025048.2	ENSG00000267248	ENSG00000267248.3	lncRNA	chr17	60135743	60122642	-	0.535811	0.14	1.42	rs28714482	60151352	15609	1	969	1	-0.12622	0.149602	0.398832	-0.428583	0.158862	0.00697915	-0.268333	0.108911	0.0137479	meta	T	0.887681	0.112319	0.6498	0.0937	0.0992	0.0815	0.0859
0	AC025048.4	ENSG00000267416	ENSG00000267416.1	lncRNA	chr17	60079309	60088695	+	0.131959	0	0.97	rs1573940	59637987	441322	1	993	1	-0.0712357	0.301249	0.813069	-1.24269	0.293289	2.26439e-05	-0.672644	0.210144	0.00137014	meta	T	0.177536	0.822464	0.9198	0.8127	0.9504	0.8549	0.9325
0	AC025164.1	ENSG00000245904	ENSG00000245904.4	lncRNA	chr12	92145573	92226557	+	0.465473	0.03	1.74	rs7960949	91892871	252702	1	2104	1	0.253945	0.133299	0.0567709	0.198703	0.086295	0.021301	0.215018	0.0724402	0.0029954	meta	A	0.800725	0.199275	0.6377	0.1225	0.2004	0.1759	0.3661
0	AC025165.1	ENSG00000224713	ENSG00000224713.4	lncRNA	chr12	57619638	57612118	-	2.91581	0.41	6.34	rs10747780	57586758	32880	1	1292	1	-0.298195	0.092527	0.0012695	-0.0825597	0.0941149	0.380366	-0.192212	0.0659807	0.00357804	meta	T	0.23913	0.76087	0.472	0.7738	0.8204	0.7078	0.7781
0	AC025165.4	ENSG00000269903	ENSG00000269903.1	lncRNA	chr12	57814494	57814926	+	0.724257	0	2.17	rs56162539	58099075	284581	1	1480	1	0.616498	0.23009	0.00737592	NA	NA	NA	0.616498	0.23009	0.00737592	trc	C	0.90942	0.090579	0.0038	0.098	0.001	0.1561	0.0112
0	AC025165.5	ENSG00000270039	ENSG00000270039.1	lncRNA	chr12	57803838	57804415	+	1.15088	0.16	3.52	rs72648140	58095210	291372	1	1464	1	-0.243485	0.107124	0.0230309	NA	NA	NA	-0.243485	0.107124	0.0230309	trc	T	0.724638	0.275362	0.2829	0.3501	0.2431	0.3181	0.3006
0	AC025171.1	ENSG00000177738	ENSG00000177738.4	lncRNA	chr5	43067452	43013060	-	2.15412	0.68	4.94	rs60826019	43374762	307310	1	1983	1	-0.275749	0.103418	0.0076682	-0.0732149	0.0435989	0.0930966	-0.103779	0.0401747	0.0097893	meta	C	0.793478	0.206522	0.0673	0.2104	0.1389	0.2893	0.1933
0	AC025171.1	ENSG00000177738	ENSG00000177738.4	lncRNA	chr5	43067452	43013060	-	2.15412	0.68	4.94	rs60826019	43374762	307310	1	1983	1	-0.275749	0.103418	0.0076682	-0.0732149	0.0435989	0.0930966	-0.103779	0.0401747	0.0097893	meta	C	0.793478	0.206522	0.0673	0.2104	0.1389	0.2893	0.1933
0	AC025171.2	ENSG00000215068	ENSG00000215068.8	lncRNA	chr5	43041575	43054603	+	8.63331	2.74	16.4	rs34670023	43098083	56508	0.0427838	1971	0.263225	-0.109158	0.0722927	0.131059	-0.156265	0.0389659	6.06426e-05	-0.14566	0.0343006	2.17066e-05	meta	C	0.681159	0.318841	0.0356	0.2248	0.1577	0.498	0.363
0	AC025171.4	ENSG00000272144	ENSG00000272144.1	lncRNA	chr5	43061395	43062441	+	1.04601	0.18	2.32	rs1690997	43187093	125698	1	1980	1	-0.239595	0.0895338	0.00744993	-0.360001	0.190133	0.08266	-0.239595	0.0895338	0.00744993	trc	T	0.641304	0.358696	0.2405	0.3934	0.6131	0.2306	0.3671
0	AC025171.5	ENSG00000272382	ENSG00000272382.1	lncRNA	chr5	43033716	43034635	+	0.633514	0.12	2.3	rs1074263	42750649	283067	0.0592203	1976	0.336822	0.385468	0.0989362	9.77431e-05	0.437259	0.290319	0.132033	0.390857	0.0936477	2.99698e-05	meta	G	0.521739	0.478261	0.4508	0.4164	0.5734	0.4185	0.456
0	AC025175.1	ENSG00000272416	ENSG00000272416.1	lncRNA	chr5	53881051	53880293	-	0.370203	0.02	1.21	rs4285181	53402889	478162	1	2526	1	0.27746	0.162042	0.0868463	0.32915	0.13262	0.0130679	0.308415	0.102629	0.00265463	meta	T	0.315217	0.684783	0.7466	0.6945	0.6409	0.6412	0.7096
0	AC025178.1	ENSG00000250764	ENSG00000250764.1	lncRNA	chr5	32121941	32103445	-	0.361824	0.04	1.17	rs77240314	32491732	369791	0.0351602	2447	0.227314	-0.263311	0.170744	0.123041	-0.412026	0.099912	3.72525e-05	-0.374093	0.0862334	1.43687e-05	meta	G	0.887681	0.112319	0.1762	0.1297	0.0556	0.1491	0.0542
0	AC025180.1	ENSG00000249899	ENSG00000249899.6	lncRNA	chr5	52990278	52930606	-	6.15939	0.45	14.26	rs114219890	53392062	401784	1	2889	1	0.0152977	0.284796	0.957163	-0.263431	0.101485	0.00943822	-0.232026	0.095597	0.0152191	meta	G	0.938406	0.061594	0.0265	0.0187	0.0972	0.0507	0.0624
0	AC025181.2	ENSG00000272086	ENSG00000272086.1	lncRNA	chr5	32174471	32175272	+	0.819122	0.15	1.68	rs6860227	32449710	275239	0.576554	2466	1	-0.34795	0.0945676	0.000233801	-0.0786085	0.412955	0.852498	-0.34795	0.0945676	0.000233801	trc	C	0.695652	0.304348	0.27	0.2291	0.1696	0.3062	0.2883
0	AC025188.1	ENSG00000225407	ENSG00000225407.3	lncRNA	chr5	76716215	76691439	-	0.0693243	0	0.38	rs458124	76795126	78911	0.70007	2389	1	0.19056	0.293371	0.515981	-0.214107	0.0561735	0.000138104	-0.199796	0.0551712	0.000293039	meta	G	0.528986	0.471014	0.556	0.549	0.3859	0.3807	0.4857
0	AC025211.1	ENSG00000264458	ENSG00000264458.1	lncRNA	chr17	32627739	32686484	+	0.766081	0	2.88	rs1015308	32504227	123512	0.479867	1616	1	0.0567195	0.156384	0.716834	0.223759	0.0599029	0.000187445	0.202386	0.0559394	0.000296947	meta	C	0.804348	0.195652	0.0053	0.1427	0.4494	0.0676	0.181
0	AC025259.1	ENSG00000257663	ENSG00000257663.1	lncRNA	chr12	52082084	52076841	-	0.672635	0	3.23	rs7294580	52060993	21091	0.0124263	2524	0.101326	NA	NA	NA	-0.250642	0.0548688	4.92324e-06	-0.250642	0.0548688	4.92324e-06	asc	A	0.67029	0.32971	0.2118	0.5115	0.5615	0.3052	0.3507
0	AC025265.1	ENSG00000257681	ENSG00000257681.1	lncRNA	chr12	103768858	103746315	-	1.79243	0.13	5.24	rs11111765	103778741	9883	9.50882e-07	2643	2.1475e-05	0.542473	0.119672	5.81479e-06	0.287105	0.0606701	2.22056e-06	0.33932	0.0541132	3.59774e-10	meta	G	0.663043	0.336957	0.1165	0.3084	0.4573	0.2475	0.4888
0	AC025271.2	ENSG00000261265	ENSG00000261265.1	lncRNA	chr15	57529009	57527187	-	0.192568	0	0.72	rs492087	57817463	288454	1	2504	1	0.437395	0.149926	0.00352969	0.37333	0.222032	0.0926807	0.417332	0.124252	0.000782962	meta	A	0.434783	0.565217	0.4811	0.5951	0.5605	0.5885	0.3978
0	AC025271.4	ENSG00000276772	ENSG00000276772.1	lncRNA	chr15	57553955	57555680	+	0.117905	0	0.7	rs55924857	57538496	15459	0.270349	2495	0.984139	1.00913	0.260685	0.000108356	NA	NA	NA	1.00913	0.260685	0.000108356	trc	T	0.873188	0.126812	0.3018	0.072	0.0327	0.1352	0.183
0	AC025280.1	ENSG00000260859	ENSG00000260859.1	lncRNA	chr16	84828263	84829242	+	0.775608	0	9.28	rs1874014	84821910	6353	0.0230829	4326	0.164411	0.875307	0.212036	3.65746e-05	0.525404	0.237914	0.0272181	0.720414	0.158293	5.33586e-06	meta	A	0.623188	0.376812	0.5076	0.2882	0.2212	0.4105	0.4039
0	AC025280.2	ENSG00000279622	ENSG00000279622.2	lncRNA	chr16	84924808	84917377	-	0.0824324	0	1	rs6564106	85163372	238564	0.00244444	4115	0.0263026	-0.158621	0.280791	0.572137	-1.16856	0.203095	8.72785e-09	-0.821677	0.164561	5.94031e-07	meta	G	0.557971	0.442029	0.4365	0.4452	0.4306	0.4036	0.4192
0	AC025280.3	ENSG00000285848	ENSG00000285848.1	lncRNA	chr16	84856665	84817182	-	0.280811	0	2.16	rs247888	84449742	406923	1	4304	1	0.121511	0.321881	0.7058	0.260976	0.0812727	0.0013222	0.252618	0.0787997	0.00134677	meta	G	0.789855	0.210145	0.0651	0.1758	0.0308	0.2843	0.2137
0	AC025287.3	ENSG00000276523	ENSG00000276523.1	lncRNA	chr16	75572685	75572185	-	1.21628	0.09	2.59	rs75508557	75558709	13976	1	2263	1	-0.154797	0.0943837	0.100989	-0.252949	0.107883	0.0190446	-0.197351	0.0710355	0.00546605	meta	G	0.724638	0.275362	0.0802	0.3847	0.6915	0.1093	0.3875
0	AC025287.4	ENSG00000284484	ENSG00000284484.1	protein_coding	chr16	75677009	75660227	-	0.764865	0.11	1.98	rs113366803	75265493	411516	1	2301	1	0.564592	0.197993	0.00435022	0.256536	0.186379	0.168691	0.401265	0.13571	0.00310865	meta	A	0.942029	0.057971	0.3283	0.0519	0.002	0.0457	0.093
0	AC025300.1	ENSG00000254983	ENSG00000254983.1	lncRNA	chr11	12303533	12308216	+	0.122838	0	0.81	rs59662568	12061444	242089	1	2460	1	1.51599	0.31362	1.3392e-06	0.165254	0.235075	0.482067	0.651149	0.1881	0.000536755	meta	G	0.934783	0.065217	0.3555	0.0663	0.0565	0.0388	0.137
0	AC025419.1	ENSG00000250748	ENSG00000250748.6	lncRNA	chr12	65642372	65466820	-	0.593514	0	2.17	rs343086	65931909	289537	1	1417	1	-0.283584	0.132945	0.0329165	-0.180426	0.0715334	0.0116603	-0.203587	0.0629934	0.00122982	meta	T	0.764493	0.235507	0.118	0.1556	0.0675	0.3032	0.1595
0	AC025423.1	ENSG00000256325	ENSG00000256325.1	lncRNA	chr12	68828118	68828553	+	0.503716	0	1.66	rs73137966	69159341	331223	0.655423	1929	1	0.510949	0.142607	0.000339773	NA	NA	NA	0.510949	0.142607	0.000339773	trc	G	0.793478	0.206522	0.2723	0.2046	0.1726	0.1789	0.2127
0	AC025430.1	ENSG00000259563	ENSG00000259563.1	lncRNA	chr15	44517483	44516650	-	0.263649	0	0.92	rs12437572	44302645	214838	1	1092	1	0.310141	0.147146	0.0350565	0.787998	0.434439	0.0697043	0.359319	0.139369	0.0099321	meta	C	0.858696	0.141304	0.0098	0.1585	0.001	0.2505	0.0552
0	AC025431.1	ENSG00000259285	ENSG00000259285.1	lncRNA	chr15	58065225	58071043	+	0.0883784	0	0.52	rs12899324	58263510	198285	0.519903	2735	1	0.603036	0.161593	0.000190093	NA	NA	NA	0.603036	0.161593	0.000190093	trc	C	0.67029	0.32971	0.2859	0.281	0.4762	0.2932	0.365
0	AC025434.1	ENSG00000254163	ENSG00000254163.1	lncRNA	chr5	156739812	156704058	-	0.25723	0	1.46	rs157345	156708844	30968	2.30822e-09	1880	7.69407e-08	-0.121716	0.207537	0.557554	-0.350452	0.0489541	8.13982e-13	-0.338396	0.0476465	1.22778e-12	meta	C	0.192029	0.807971	0.4629	0.7695	0.7083	0.7614	0.7699
0	AC025442.1	ENSG00000253744	ENSG00000253744.1	lncRNA	chr5	66144795	66144156	-	0.0884459	0	0.5	rs79274750	66617475	472680	1	1883	1	-0.738152	0.229652	0.0147713	NA	NA	NA	-0.738152	0.229652	0.0147713	trc	A	0.815217	0.184783	0.1014	0.1225	0.0119	0.1759	0.3221
0	AC025442.2	ENSG00000285999	ENSG00000285999.1	lncRNA	chr5	66085405	66093937	+	0.638649	0.17	1.36	rs28740472	65855526	229879	1	2027	1	0.33604	0.115989	0.00376532	0.105505	0.113726	0.353557	0.218502	0.0812045	0.00712897	meta	G	0.807971	0.192029	0.3033	0.1628	0.2282	0.164	0.3047
0	AC025470.2	ENSG00000250961	ENSG00000250961.2	lncRNA	chr5	57395060	57534504	+	0.283581	0	1	rs6450424	57453661	58601	0.000781669	2212	0.0096925	-0.0707145	0.161023	0.660548	-0.32018	0.0606794	1.31609e-07	-0.28916	0.0567815	3.53377e-07	meta	C	0.692029	0.307971	0.497	0.3343	0.0298	0.4215	0.3916
0	AC025569.1	ENSG00000258168	ENSG00000258168.6	lncRNA	chr12	70468080	70543040	+	0.694865	0.02	2.5	rs4761151	70542589	74509	1	2752	1	-0.0449262	0.231681	0.846243	0.308822	0.0855703	0.000307395	0.266358	0.0802702	0.000905779	meta	A	0.847826	0.152174	0.1717	0.1643	0.0585	0.2008	0.1319
0	AC025576.2	ENSG00000255817	ENSG00000255817.1	lncRNA	chr12	64120489	64108763	-	0.560608	0	2.82	rs1264434	64592191	471702	1	1803	1	-0.175221	0.2995	0.558517	-0.437589	0.149715	0.00346885	-0.385135	0.133916	0.00402805	meta	A	0.48913	0.51087	0.497	0.5504	0.37	0.5656	0.4182
0	AC025580.2	ENSG00000259354	ENSG00000259354.5	lncRNA	chr15	45448427	45513767	+	0.311689	0.01	2.46	rs4776162	45622312	173885	1	1963	1	-0.349696	0.266906	0.190133	-0.597392	0.216954	0.00589529	-0.498846	0.168352	0.00304547	meta	A	0.942029	0.057971	0.0083	0.062	0.2351	0.0517	0.0736
0	AC025580.3	ENSG00000275672	ENSG00000275672.1	lncRNA	chr15	45378700	45380123	+	0.178176	0	0.48	rs1629906	45167366	211334	1	1949	1	-0.407263	0.134562	0.00247332	-0.336285	0.244692	0.169343	-0.390783	0.117909	0.000918831	meta	G	0.293478	0.706522	0.2814	0.7363	0.4087	0.8658	0.5409
0	AC025627.1	ENSG00000262769	ENSG00000262769.1	lncRNA	chr17	19597922	19560111	-	0.0979054	0	0.59	rs2240099	19384961	212961	0.368901	1349	1	-1.34049	0.750625	0.134183	-0.47449	0.130382	0.000273462	-0.47449	0.130382	0.000273462	asc	T	0.097826	0.902174	0.6339	0.8516	0.8562	0.994	0.7495
0	AC025682.1	ENSG00000263766	ENSG00000263766.5	lncRNA	chr17	47649420	47603860	-	1.49162	0.16	3.94	rs56156511	47833574	184154	1	1993	1	0.13885	0.12362	0.261353	0.21891	0.0816955	0.00737128	0.194574	0.0681569	0.00430651	meta	G	0.76087	0.23913	0.0431	0.2133	0.0139	0.3549	0.1861
0	AC025741.1	ENSG00000249409	ENSG00000249409.1	lncRNA	chr4	120639090	120650796	+	0.129324	0	0.98	rs35445561	120704578	65488	0.0396617	2676	0.248353	-0.168662	0.206791	0.414721	-0.424726	0.0965434	1.08585e-05	-0.378902	0.0874794	1.48213e-05	meta	C	0.757246	0.242754	0.1278	0.1628	0.1042	0.2475	0.0798
0	AC025754.2	ENSG00000271874	ENSG00000271874.1	lncRNA	chr5	34651888	34651457	-	0.0552703	0	0.37	rs10035360	34604531	47357	1	2537	1	1.00719	0.21308	0.000808041	NA	NA	NA	1.00719	0.21308	0.000808041	trc	C	0.880435	0.119565	0.3253	0.0807	0.0734	0.1431	0.093
0	AC025809.1	ENSG00000267662	ENSG00000267662.1	lncRNA	chr19	31348881	31417794	+	0.06	0	0.44	rs75056824	31388282	39401	0.0348682	1466	0.225862	0.11753	0.261747	0.653418	-0.219804	0.050085	1.1407e-05	-0.207889	0.0491925	2.37845e-05	meta	G	0.402174	0.597826	0.2602	0.5461	0.7639	0.499	0.681
0	AC025822.1	ENSG00000227101	ENSG00000227101.2	lncRNA	chr10	4024903	4053018	+	0.117162	0	0.59	rs4881235	3920040	104863	0.320643	2847	1	NA	NA	NA	0.850295	0.22019	0.000112625	0.850295	0.22019	0.000112625	asc	T	0.17029	0.82971	0.4213	0.7997	0.9812	0.836	0.9274
0	AC025822.2	ENSG00000236990	ENSG00000236990.1	lncRNA	chr10	4051726	4089013	+	0.0907432	0	0.38	rs2645211	4052042	316	0.993518	2831	1	0.326873	0.159325	0.040207	0.274232	0.0932471	0.00327242	0.287663	0.0804772	0.000350942	meta	A	0.221014	0.778986	0.4675	0.7939	0.7937	0.826	0.7505
0	AC025871.1	ENSG00000253567	ENSG00000253567.1	lncRNA	chr8	28447264	28455902	+	0.118108	0	0.77	rs149997840	28425585	21679	1	1769	1	1.14698	0.356515	0.00129448	0.516134	0.314355	0.100615	0.792069	0.235787	0.000781516	meta	C	0.927536	0.072463	0.0817	0.0418	0.2252	0.004	0.093
0	AC025871.2	ENSG00000254370	ENSG00000254370.1	lncRNA	chr8	28420055	28415524	-	0.0551351	0	0.48	rs35955216	28699404	279349	0.375113	1788	1	0.782786	0.211169	0.000209795	NA	NA	NA	0.782786	0.211169	0.000209795	trc	G	0.905797	0.094202	0.1021	0.0548	0.0883	0.0666	0.1391
0	AC025917.1	ENSG00000260618	ENSG00000260618.1	lncRNA	chr15	52577842	52598709	+	1.81061	0	4.1	rs5010591	52847681	269839	0.700404	2223	1	0.206605	0.139598	0.138874	0.170176	0.051668	0.000988969	0.174565	0.0484555	0.000315071	meta	T	0.822464	0.177536	0.5053	0.1282	0.3095	0.1123	0.3528
0	AC025918.1	ENSG00000225798	ENSG00000225798.1	lncRNA	chr15	58889967	58894082	+	0.730405	0	1.97	rs10162618	59264310	374343	1	1874	1	-0.187433	0.106462	0.0783136	-0.30842	0.111853	0.0058267	-0.244941	0.0771154	0.00149172	meta	G	0.481884	0.518116	0.1566	0.5821	0.2738	0.5736	0.4151
0	AC026124.1	ENSG00000250280	ENSG00000250280.2	lncRNA	chr12	65281657	65286728	+	4.96953	0.78	12.19	rs1370938	65360462	78805	1	1330	1	0.0373772	0.100656	0.710387	0.175132	0.0617165	0.0045441	0.137494	0.0526139	0.00896825	meta	C	0.771739	0.228261	0.1861	0.3631	0.0377	0.2406	0.1902
0	AC026124.2	ENSG00000276853	ENSG00000276853.1	lncRNA	chr12	65171262	65171917	+	1.24784	0.3	2.85	rs2036554	64938328	232934	1	1234	1	-0.166232	0.0742576	0.0251829	0.0247211	0.278383	0.930592	-0.166232	0.0742576	0.0251829	trc	G	0.673913	0.326087	0.084	0.3329	0.2589	0.3907	0.316
0	AC026150.1	ENSG00000260693	ENSG00000260693.1	lncRNA	chr15	30540093	30545969	+	5.33297	1.47	12.68	rs56073779	31007655	467562	1	1102	1	0.605387	0.228676	0.00811229	NA	NA	NA	0.605387	0.228676	0.00811229	trc	A	0.884058	0.115942	0.2821	0.1844	0.0446	0.1849	0.1513
0	AC026202.2	ENSG00000233912	ENSG00000233912.1	lncRNA	chr3	5187329	5156905	-	0.364054	0.03	0.92	rs72998653	5523697	336368	1	3048	1	0.296012	0.236611	0.210917	0.220899	0.0766895	0.00397129	0.22804	0.0729533	0.00177303	meta	T	0.902174	0.097826	0.0998	0.0605	0.0407	0.1014	0.1053
0	AC026254.2	ENSG00000266313	ENSG00000266313.2	lncRNA	chr17	27333241	27352828	+	0.233446	0	0.92	rs111388630	27607003	273762	1	1852	1	-0.721434	0.376014	0.0772565	0.49215	0.143793	0.000620215	0.49215	0.143793	0.000620215	asc	T	0.923913	0.076087	0.0045	0.0476	0.001	0.1233	0.0225
0	AC026341.1	ENSG00000242880	ENSG00000242880.2	lncRNA	chr3	115147605	115564389	+	0.336892	0.06	1.73	rs9811664	115252701	105096	0.08134	1239	0.425432	-0.326842	0.199648	0.101611	-0.177163	0.0477186	0.000205086	-0.185252	0.0464113	6.56497e-05	meta	C	0.583333	0.416667	0.6097	0.4092	0.6468	0.2475	0.5102
0	AC026353.1	ENSG00000244706	ENSG00000244706.4	lncRNA	chr3	167950292	167866500	-	0.119122	0	3.37	rs1879815	168085327	135035	1	1683	1	NA	NA	NA	0.32978	0.108447	0.00235842	0.32978	0.108447	0.00235842	asc	A	0.463768	0.536232	0.7383	0.5	0.6091	0.5	0.5378
0	AC026356.1	ENSG00000274964	ENSG00000274964.1	lncRNA	chr12	32339368	32340724	+	1.12169	0.35	3.05	rs10844034	31871487	467881	0.08191	3738	0.427736	0.358282	0.0884594	5.11658e-05	0.270194	0.203147	0.183505	0.344241	0.0811038	2.19128e-05	meta	T	0.655797	0.344203	0.4675	0.2824	0.3333	0.3956	0.3712
0	AC026356.2	ENSG00000276115	ENSG00000276115.1	lncRNA	chr12	32352349	32354144	+	1.11182	0.31	2.54	rs113076622	32083286	269063	0.145981	3719	0.645733	0.463859	0.153835	0.00256724	0.580282	0.204884	0.00462219	0.505831	0.123018	3.92527e-05	meta	C	0.949275	0.050724	0.0023	0.0461	0	0.0905	0.0368
0	AC026367.2	ENSG00000275409	ENSG00000275409.1	lncRNA	chr12	118430147	118430699	+	0.477432	0	1.53	rs12297488	118077993	352154	0.0414899	2311	0.256915	0.316253	0.112885	0.00508586	0.667101	0.183646	0.000280656	0.412465	0.0961695	1.79532e-05	meta	G	0.456522	0.543478	0.7042	0.6859	0.624	0.5179	0.4274
0	AC026367.3	ENSG00000275759	ENSG00000275759.1	lncRNA	chr12	118428281	118428870	+	0.903649	0	2.28	rs11068908	118327265	101016	0.000587481	2312	0.00758892	-0.670551	0.138384	1.26251e-06	-0.356246	0.153173	0.0200305	-0.5293	0.102684	2.54101e-07	meta	C	0.815217	0.184783	0.2882	0.111	0.2966	0.1759	0.2239
0	AC026368.1	ENSG00000277840	ENSG00000277840.1	lncRNA	chr12	117002463	117003152	+	0.916554	0	2.21	rs12302906	117036857	34394	0.153386	2055	0.669475	0.528089	0.125277	2.49358e-05	0.0267063	0.323681	0.934243	0.462768	0.116831	7.46404e-05	meta	G	0.847826	0.152174	0.3238	0.0922	0.0367	0.1461	0.09
0	AC026369.3	ENSG00000256948	ENSG00000256948.1	lncRNA	chr12	111850	106524	-	0.157635	0	3.46	rs10774190	436870	325020	1	1523	1	-0.964439	0.221141	0.00240876	NA	NA	NA	-0.964439	0.221141	0.00240876	trc	G	0.521739	0.478261	0.5469	0.415	0.4266	0.508	0.4826
0	AC026391.1	ENSG00000235140	ENSG00000235140.2	lncRNA	chr10	59578467	59650345	+	0.0772297	0	0.38	rs11006592	59588790	10323	0.00851122	2031	0.0746729	0.671681	0.187129	0.00033145	0.372023	0.116847	0.00145337	0.456084	0.0991121	4.19066e-06	meta	G	0.728261	0.271739	0.4955	0.2003	0.3075	0.2097	0.2607
0	AC026412.3	ENSG00000271119	ENSG00000271119.1	lncRNA	chr5	1594626	1611467	+	0.245541	0.05	0.6	rs12519609	1118774	475852	0.360285	3482	1	0.381464	0.21976	0.0825952	0.48606	0.139039	0.000472548	0.45616	0.117497	0.000103471	meta	C	0.942029	0.057971	0.1853	0.0519	0.003	0.0656	0.0072
0	AC026427.1	ENSG00000249772	ENSG00000249772.1	lncRNA	chr5	81114852	81113385	-	0.288108	0	1.81	rs73127915	81384682	269830	1	2256	1	NA	NA	NA	0.592387	0.22118	0.00739964	0.592387	0.22118	0.00739964	asc	G	0.891304	0.108696	0.23	0.1081	0.0228	0.0825	0.1452
0	AC026470.2	ENSG00000261267	ENSG00000261267.1	lncRNA	chr16	48559661	48587403	+	0.454257	0	1.57	rs111712319	48493568	66093	1	1685	1	-0.192197	0.147403	0.192272	-0.222011	0.0795814	0.00527502	-0.215282	0.0700273	0.00211022	meta	C	0.913043	0.086956	0.1551	0.0548	0.006	0.1014	0.0838
0	AC026471.1	ENSG00000260267	ENSG00000260267.1	lncRNA	chr16	31459736	31456711	-	1.76608	0.37	4.18	rs1808430	31247672	212064	0.529052	1463	1	0.272497	0.0765513	0.000371326	0.131514	0.157306	0.403132	0.245502	0.0688334	0.000361621	meta	G	0.351449	0.648551	0.6165	0.6095	0.7044	0.675	0.4233
0	AC026471.2	ENSG00000260625	ENSG00000260625.3	lncRNA	chr16	31508464	31509560	+	0.4575	0.02	1.14	rs11150612	31346439	162025	0.739145	1455	1	0.329259	0.101865	0.00122794	0.344968	0.269276	0.200161	0.331226	0.0952757	0.000508004	meta	G	0.615942	0.384058	0.056	0.317	0.6518	0.339	0.1176
0	AC026471.4	ENSG00000261474	ENSG00000261474.1	lncRNA	chr16	31453493	31449535	-	0.680473	0.12	2.04	rs3815801	31265616	187877	1	1466	1	0.253773	0.111304	0.0226082	0.130128	0.084123	0.121893	0.17508	0.0671114	0.00908628	meta	C	0.344203	0.655797	0.6384	0.6153	0.6994	0.6779	0.4356
0	AC026474.1	ENSG00000265113	ENSG00000265113.1	lncRNA	chr16	69240549	69241929	+	0.319189	0	1.33	rs12447341	68839783	400766	1	1511	1	-0.361525	0.125443	0.00395191	NA	NA	NA	-0.361525	0.125443	0.00395191	trc	T	0.336957	0.663043	0.6195	0.6484	0.6984	0.6262	0.6851
0	AC026624.1	ENSG00000285974	ENSG00000285974.1	lncRNA	chr15	82180743	82182700	+	0.218716	0	0.59	rs11855637	82051519	129224	0.831897	1480	1	-0.0137828	0.159971	0.93134	-0.657322	0.14403	5.02423e-06	-0.369204	0.107038	0.000562093	meta	G	0.858696	0.141304	0.4713	0.1037	0.2371	0.0825	0.0695
0	AC026691.1	ENSG00000270021	ENSG00000270021.1	lncRNA	chr5	135399280	135401296	+	0.217973	0.02	0.47	rs2252859	135399944	664	1	2060	1	-0.771723	0.226038	0.000639863	NA	NA	NA	-0.771723	0.226038	0.000639863	trc	A	0.923913	0.076087	0.1248	0.0922	0.0942	0.0497	0.0399
0	AC026704.1	ENSG00000251307	ENSG00000251307.1	lncRNA	chr5	55233934	55295201	+	0.193446	0	0.8	rs336114	55167894	66040	1	2150	1	-0.227331	0.138771	0.101386	-0.189675	0.0785744	0.0157806	-0.198816	0.0683747	0.0036404	meta	C	0.807971	0.192029	0.0794	0.1499	0.1319	0.3072	0.1881
0	AC026725.1	ENSG00000249713	ENSG00000249713.1	lncRNA	chr5	76608970	76606608	-	0.23777	0	1.13	rs12188004	76878041	269071	0.718479	2515	1	-0.218665	0.144421	0.130006	-0.555078	0.151319	0.000244205	-0.379029	0.104475	0.000285678	meta	T	0.398551	0.601449	0.292	0.6268	0.5565	0.7048	0.2853
0	AC026740.1	ENSG00000271781	ENSG00000271781.1	lncRNA	chr5	675826	676616	+	0.173378	0	0.99	rs1993519	188206	487620	0.0228305	3249	0.163249	-0.675168	0.150275	7.02694e-06	NA	NA	NA	-0.675168	0.150275	7.02694e-06	trc	G	0.307971	0.692029	0.7315	0.7853	0.4504	0.7753	0.6043
0	AC026741.1	ENSG00000272103	ENSG00000272103.2	lncRNA	chr5	36867238	36861736	-	0.333108	0.06	0.88	rs2956578	36497552	369686	1	1526	1	-0.267442	0.092034	0.00366201	-0.100126	0.118855	0.399553	-0.204724	0.0727683	0.00490256	meta	G	0.271739	0.728261	0.4191	0.7637	0.8502	0.7366	0.7965
0	AC026770.1	ENSG00000259377	ENSG00000259377.1	lncRNA	chr15	51752485	51756475	+	0.246351	0	0.91	rs56084584	51414112	338373	1	1797	1	-0.336478	0.171003	0.0491053	-0.212702	0.118348	0.0722947	-0.252788	0.0973152	0.00938717	meta	G	0.815217	0.184783	0.025	0.1124	0.001	0.2346	0.1155
0	AC026771.1	ENSG00000260545	ENSG00000260545.1	lncRNA	chr16	58116885	58119353	+	0.0881757	0	0.53	rs2965777	57736554	380331	0.0477624	2016	0.285892	0.64335	0.0550604	2.36917e-05	NA	NA	NA	0.64335	0.0550604	2.36917e-05	trc	A	0.528986	0.471014	0.857	0.572	0.5565	0.4066	0.5307
0	AC026782.1	ENSG00000248393	ENSG00000248393.1	lncRNA	chr5	82546310	82545862	-	0.602027	0	2.86	rs2897602	82343467	202843	1	1986	1	-0.311899	0.134642	0.0205305	-0.46888	0.224651	0.0368747	-0.353385	0.115488	0.00221391	meta	C	0.797101	0.202899	0.0983	0.1916	0.005	0.2843	0.1268
0	AC026782.2	ENSG00000248870	ENSG00000248870.1	lncRNA	chr5	82587411	82586776	-	0.966216	0	4.18	rs138216276	82845329	257918	0.73976	2031	1	0.968482	0.240565	5.67657e-05	0.121722	0.375496	0.745813	0.722072	0.20256	0.000364234	meta	C	0.92029	0.07971	0.0182	0.0951	0.2133	0.0626	0.089
0	AC026786.2	ENSG00000271963	ENSG00000271963.1	lncRNA	chr12	133115692	133122340	+	0.169527	0	1.33	rs74384106	132750415	365277	1	1455	1	0.7786	0.441055	0.0775111	0.162504	0.0701299	0.0204937	0.177696	0.0692598	0.0102984	meta	C	0.913043	0.086956	0.0174	0.062	0.1081	0.0755	0.0501
0	AC026894.1	ENSG00000255159	ENSG00000255159.1	lncRNA	chr11	8768778	8810231	+	0.449662	0	1.67	rs116967367	8518412	250366	1	1994	1	-0.143096	0.136398	0.294129	-0.23707	0.0712631	0.000878874	-0.216918	0.063162	0.000594049	meta	T	0.73913	0.26087	0.0356	0.1945	0.1935	0.2078	0.3446
0	AC026904.2	ENSG00000253688	ENSG00000253688.2	lncRNA	chr8	48556441	48551527	-	0.128986	0	0.62	rs11991224	48853802	297361	1	1381	1	-0.963726	0.469298	0.0400197	NA	NA	NA	-0.963726	0.469298	0.0400197	trc	C	0.945652	0.054347	0.2799	0.0922	0.0069	0.0437	0.0767
0	AC026979.1	ENSG00000253708	ENSG00000253708.1	lncRNA	chr8	30180888	30176554	-	0.234865	0	0.65	rs12547085	29778978	401910	1	1991	1	-0.23121	0.098693	0.0191438	-0.205808	0.12236	0.0925724	-0.221198	0.0768192	0.00398358	meta	T	0.608696	0.391304	0.0779	0.4481	0.0923	0.4771	0.3241
0	AC026979.2	ENSG00000271869	ENSG00000271869.1	lncRNA	chr8	30156232	30155830	-	0.433851	0	1.17	rs13248615	29889225	267007	1	1998	1	-0.768533	0.239887	0.00135663	NA	NA	NA	-0.768533	0.239887	0.00135663	trc	C	0.942029	0.057971	0.0182	0.0144	0.2004	0.0308	0.0235
0	AC026979.3	ENSG00000272375	ENSG00000272375.1	lncRNA	chr8	30197404	30198048	+	0.534797	0	1.49	rs66737526	30167580	29824	2.17433e-06	1981	4.61013e-05	0.488306	0.11933	4.27526e-05	0.71586	0.15343	3.07565e-06	0.574072	0.0941946	1.09759e-09	meta	T	0.753623	0.246377	0.289	0.2435	0.4812	0.0964	0.1861
0	AC027018.1	ENSG00000254538	ENSG00000254538.1	lncRNA	chr8	73670441	73732897	+	2.19385	0.52	5.29	rs2605878	73233942	436499	1	2028	1	-0.171734	0.119449	0.150515	-0.186764	0.0675701	0.00570974	-0.18312	0.0588123	0.00184797	meta	C	0.717391	0.282609	0.4622	0.304	0.2907	0.2873	0.2679
0	AC027097.1	ENSG00000267040	ENSG00000267040.6	lncRNA	chr18	57630302	57669296	+	1.88074	0.64	4.32	rs2004561	57836617	206315	1	2585	1	-0.28855	0.0990026	0.00356173	-0.145771	0.072008	0.0429321	-0.19517	0.0582338	0.000803754	meta	G	0.815217	0.184783	0.0658	0.2478	0.4355	0.0805	0.1217
0	AC027097.2	ENSG00000267787	ENSG00000267787.7	lncRNA	chr18	57639455	57738603	+	3.04088	1.08	9.91	rs536170	57527046	112409	1	2597	1	-0.177612	0.136931	0.1946	-0.152537	0.0612672	0.0127853	-0.156719	0.0559245	0.00507342	meta	A	0.804348	0.195652	0.205	0.1916	0.3343	0.1521	0.2628
0	AC027117.1	ENSG00000253671	ENSG00000253671.3	lncRNA	chr8	17808361	17822183	+	1.80453	0.38	5.93	rs6992159	17510930	297431	1	3889	1	0.377475	0.135832	0.00545296	0.190136	0.0784078	0.0153102	0.236957	0.0679064	0.000483985	meta	A	0.684783	0.315217	0.1982	0.3732	0.1776	0.2932	0.1605
0	AC027117.2	ENSG00000253944	ENSG00000253944.1	lncRNA	chr8	17801345	17861069	+	0.176959	0	1.24	rs1005560	17513572	287773	0.0149566	3899	0.117249	-0.513023	0.173789	0.00315738	-0.326146	0.0886063	0.000232463	-0.364701	0.0789384	3.836e-06	meta	T	0.221014	0.778986	0.8162	0.6686	0.8571	0.8032	0.8814
0	AC027130.1	ENSG00000261195	ENSG00000261195.1	lncRNA	chr16	19766099	19761172	-	0.173581	0	0.77	rs57759319	20182635	416536	1	2539	1	0.761916	0.235114	0.00119271	-0.121777	0.314164	0.706417	0.761916	0.235114	0.00119271	trc	C	0.771739	0.228261	0.0151	0.2406	0.124	0.328	0.1176
0	AC027228.1	ENSG00000259474	ENSG00000259474.1	lncRNA	chr15	78481820	78480057	-	0.328986	0	1.43	rs7403155	78838082	356262	0.327927	2575	1	-0.311012	0.175948	0.0771214	-0.302598	0.0890076	0.000674629	-0.304312	0.0794233	0.00012735	meta	G	0.797101	0.202899	0.0189	0.2147	0.002	0.3012	0.1074
0	AC027237.2	ENSG00000259215	ENSG00000259215.1	lncRNA	chr15	69461806	69458522	-	0.104189	0	0.6	rs35944700	69214246	247560	1	1819	1	0.501672	0.215943	0.0201703	NA	NA	NA	0.501672	0.215943	0.0201703	trc	A	0.862319	0.137681	0.0507	0.1153	0.1091	0.1799	0.1616
0	AC027237.3	ENSG00000259426	ENSG00000259426.6	lncRNA	chr15	69415029	69396904	-	3.68601	0.08	12.28	rs16952807	69088462	326567	1	1770	1	-0.0539187	0.178009	0.761966	-0.364747	0.114899	0.00150103	-0.273332	0.096536	0.0046345	meta	G	0.782609	0.217391	0.3109	0.2305	0.129	0.2117	0.1871
0	AC027237.4	ENSG00000259645	ENSG00000259645.1	lncRNA	chr15	69391192	69392149	+	0.232297	0	2.28	rs11634829	69868578	477386	1	1715	1	0.87332	0.285188	0.00219673	0.538997	0.869472	0.535316	0.840845	0.270984	0.00191609	meta	C	0.923913	0.076087	0.003	0.036	0.001	0.0825	0.0307
0	AC027271.1	ENSG00000272576	ENSG00000272576.1	lncRNA	chr4	51918772	51919381	+	1.04014	0.2	2.64	rs369148266	51794573	124199	1	1131	1	-0.396363	0.136115	0.00359163	NA	NA	NA	-0.396363	0.136115	0.00359163	trc	A	0.764493	0.235507	0.4758	0.1628	0.3343	0.1083	0.2935
0	AC027277.2	ENSG00000260310	ENSG00000260310.1	lncRNA	chr16	10578183	10576499	-	0.238108	0	1.53	rs66921887	10717123	138940	1	3299	1	-0.334471	0.220034	0.128489	-0.564756	0.234704	0.0161171	-0.442192	0.160523	0.00587469	meta	C	0.869565	0.130435	0.3162	0.1297	0.0764	0.1412	0.1963
0	AC027279.1	ENSG00000260816	ENSG00000260816.2	lncRNA	chr16	78895361	78899644	+	1.37074	0.31	3.07	rs13380737	79314566	419205	1	4318	1	-0.254015	0.126241	0.0442047	-0.304062	0.135132	0.0244418	-0.277338	0.0922489	0.00264354	meta	G	0.894928	0.105072	0.0045	0.0389	0.2063	0.0308	0.0307
0	AC027279.2	ENSG00000261537	ENSG00000261537.1	lncRNA	chr16	78994345	79004730	+	0.562905	0.08	1.53	rs74452703	79216089	221744	1	4075	1	0.799117	0.226526	0.000419168	0.229536	0.143867	0.110607	0.393247	0.121445	0.00120338	meta	G	0.927536	0.072463	0.1036	0.0432	0.0565	0.0815	0.0082
0	AC027288.1	ENSG00000257474	ENSG00000257474.5	lncRNA	chr12	79540203	79550535	+	1.82791	0.08	4.75	rs8176893	79605529	65326	1	1210	1	-0.250254	0.12058	0.0379486	-0.138814	0.0777249	0.0741046	-0.171525	0.065329	0.00865055	meta	T	0.543478	0.456522	0.0227	0.6009	0.4276	0.5477	0.3661
0	AC027288.3	ENSG00000257894	ENSG00000257894.2	lncRNA	chr12	79503396	79341205	-	0.597568	0.01	2.04	rs6539467	79561526	58130	1.23418e-08	1180	3.69703e-07	-0.55389	0.167225	0.000925521	-0.352453	0.0582878	1.47779e-09	-0.374275	0.0550401	1.04592e-11	meta	A	0.163043	0.836957	0.9871	0.8617	0.7222	0.831	0.6431
0	AC027307.2	ENSG00000267317	ENSG00000267317.2	lncRNA	chr19	1458580	1457670	-	1.08878	0.16	2.65	rs112373178	1499114	40534	1	2580	1	0.376449	0.122197	0.00206538	0.32055	0.230442	0.164219	0.36418	0.107958	0.000742582	meta	C	0.699275	0.300725	0.2239	0.2622	0.379	0.3221	0.3926
0	AC027307.3	ENSG00000268798	ENSG00000268798.1	lncRNA	chr19	1440839	1441938	+	0.332297	0.05	2.07	rs202039465	1655002	214163	1	2562	1	0.566308	0.180022	0.00165652	NA	NA	NA	0.566308	0.180022	0.00165652	trc	A	0.894928	0.105072	0.0371	0.0879	0.1111	0.1093	0.091
0	AC027329.1	ENSG00000285831	ENSG00000285831.1	lncRNA	chr5	53326565	53297872	-	0.0640541	0	0.25	rs252034	53318961	7604	1	2793	1	-0.541349	0.158264	0.000624939	-0.203079	0.150151	0.176216	-0.363322	0.108928	0.000851656	meta	A	0.271739	0.728261	0.938	0.6945	0.7302	0.6869	0.6871
0	AC027335.1	ENSG00000250001	ENSG00000250001.1	lncRNA	chr5	9523178	9519853	-	0.564324	0	2.28	rs41473	9707434	184256	1	2681	1	-0.358356	0.120083	0.00284284	-0.199989	0.103198	0.0526325	-0.267265	0.0782667	0.000638301	meta	C	0.713768	0.286232	0.1195	0.3977	0.1677	0.2883	0.1984
0	AC027338.1	ENSG00000249664	ENSG00000249664.1	lncRNA	chr5	83013109	83012285	-	0.200203	0	0.85	rs27364	83052137	39028	0.00373519	2105	0.0372592	0.769862	0.161142	1.77444e-06	NA	NA	NA	0.769862	0.161142	1.77444e-06	trc	A	0.576087	0.423913	0.6165	0.3069	0.2083	0.4612	0.5818
0	AC027373.1	ENSG00000260368	ENSG00000260368.1	lncRNA	chr8	100914388	100913247	-	1.09108	0.25	3.61	rs13269191	100999140	84752	0.356808	1979	1	0.497597	0.132865	0.000180297	NA	NA	NA	0.497597	0.132865	0.000180297	trc	T	0.793478	0.206522	0.1611	0.3199	0.0486	0.2366	0.273
0	AC027449.1	ENSG00000273348	ENSG00000273348.1	lncRNA	chr18	22348252	22347846	-	0.840743	0	2.24	rs11082146	22806262	458010	0.721069	1751	1	0.57137	0.209272	0.00632817	0.562003	0.250727	0.0249942	0.567524	0.160662	0.000411804	meta	A	0.07971	0.92029	0.6641	0.9409	0.8879	0.9682	0.8057
0	AC027514.1	ENSG00000266900	ENSG00000266900.1	lncRNA	chr18	62245810	62247412	+	1.09365	0.36	3.29	rs62096622	62033719	212091	0.0951612	2523	0.475465	-0.250298	0.0959505	0.00909087	-0.275262	0.0861224	0.00139263	-0.264124	0.0640916	3.77175e-05	meta	T	0.84058	0.15942	0.0061	0.1239	0.006	0.2773	0.0941
0	AC027514.2	ENSG00000267560	ENSG00000267560.1	lncRNA	chr18	62300998	62300036	-	1.13797	0.24	2.27	rs546132	62048034	252964	1	2465	1	0.341755	0.104795	0.00110947	NA	NA	NA	0.341755	0.104795	0.00110947	trc	T	0.807971	0.192029	0.2443	0.2291	0.0655	0.2704	0.1534
0	AC027544.2	ENSG00000256588	ENSG00000256588.1	lncRNA	chr11	18508820	18507608	-	0.494257	0	1.3	rs147911219	18691530	182710	1	2711	1	0.455986	0.16656	0.00618764	0.199465	0.168181	0.235617	0.328967	0.118344	0.00544021	meta	T	0.938406	0.061594	0.0151	0.0389	0.0823	0.0666	0.0787
0	AC027575.2	ENSG00000278107	ENSG00000278107.1	lncRNA	chr18	76805736	76805151	-	0.413919	0	1.39	rs2554835	76429234	376502	1	3289	1	0.306075	0.0918239	0.000858271	-0.0385377	0.383888	0.921694	0.306075	0.0918239	0.000858271	trc	G	0.586957	0.413043	0.2073	0.4524	0.4405	0.4026	0.4591
0	AC027601.2	ENSG00000260005	ENSG00000260005.6	lncRNA	chr17	81228707	81233983	+	0.0725	0	0.37	rs2659030	81204174	24533	1	3346	1	0.262679	0.12912	0.0419133	0.609631	0.189222	0.00127395	0.372906	0.106655	0.000471609	meta	G	0.5	0.5	0.0197	0.6095	0.63	0.4304	0.5818
0	AC027607.1	ENSG00000248936	ENSG00000248936.1	lncRNA	chr4	37588875	37588087	-	0.235608	0	1.18	rs2939729	37583506	5369	0.541174	3201	1	-0.850156	0.22603	0.000169064	NA	NA	NA	-0.850156	0.22603	0.000169064	trc	G	0.782609	0.217391	0.0106	0.2277	0.0754	0.2594	0.1575
0	AC027644.3	ENSG00000272831	ENSG00000272831.1	lncRNA	chr7	66740385	66739829	-	3.56919	1.13	7.32	rs13242797	66559996	180389	0.00182741	2973	0.0203158	0.0593264	0.342815	0.865272	0.685998	0.13757	6.1467e-07	0.685998	0.13757	6.1467e-07	asc	A	0.818841	0.181159	0.3011	0.3069	0.2192	0.165	0.2986
0	AC027682.4	ENSG00000261386	ENSG00000261386.2	lncRNA	chr16	67563958	67549214	-	0.469459	0.08	2.13	rs112595563	68020885	456927	1	517	1	0.182089	0.116541	0.118182	0.801007	0.218822	0.000251683	0.31885	0.102862	0.00193664	meta	A	0.721014	0.278986	0.0272	0.245	0.127	0.325	0.3354
0	AC027682.5	ENSG00000261396	ENSG00000261396.1	lncRNA	chr16	67540106	67538557	-	0.0566892	0	0.57	rs60626639	67591894	51788	1	505	1	-0.0228075	0.771486	0.977061	-0.327743	0.15958	0.0399968	-0.327743	0.15958	0.0399968	asc	A	0.865942	0.134058	0.7648	0.1254	0.0169	0.1272	0.2157
0	AC027682.6	ENSG00000276075	ENSG00000276075.1	lncRNA	chr16	67528675	67517862	-	0.654595	0.13	2.29	rs113577933	67602670	73995	1	498	1	0.638114	0.243052	0.0086543	0.615809	0.399709	0.14935	0.638114	0.243052	0.0086543	trc	T	0.934783	0.065217	0.3548	0.0576	0.0139	0.0895	0.1258
0	AC027698.1	ENSG00000253116	ENSG00000253116.1	lncRNA	chr8	58106294	58091442	-	0.0730405	0	0.34	rs141308993	58518938	412644	1	2287	1	-0.743309	0.436073	0.0882779	-0.5895	0.201811	0.00348847	-0.616632	0.183149	0.000760351	meta	T	0.942029	0.057971	0.2405	0.0562	0.252	0.0139	0.1135
0	AC027702.1	ENSG00000260588	ENSG00000260588.1	lncRNA	chr8	41829934	41828165	-	0.107162	0	0.35	rs78268832	42144026	314092	1	1974	1	-0.599217	0.210636	0.00444393	0.847298	0.587666	0.177217	-0.599217	0.210636	0.00444393	trc	G	0.905797	0.094202	0.1142	0.0836	0.1696	0.1113	0.1472
0	AC027763.2	ENSG00000263316	ENSG00000263316.1	lncRNA	chr17	6978960	6954098	-	0.0565541	0	0.43	rs13342232	7042621	63661	1	2304	1	0.949653	0.240629	0.00129259	0.201449	0.214444	0.347525	0.53264	0.160095	0.000877779	meta	A	0.916667	0.083333	0.3782	0.2752	0.0972	0.0229	0.0051
0	AC027796.1	ENSG00000261916	ENSG00000261916.1	lncRNA	chr17	3602272	3601761	-	0.391284	0	1.42	rs3890966	3901129	298857	1	3154	1	0.276595	0.161428	0.0866345	0.643721	0.185658	0.000525824	0.434653	0.121819	0.000359677	meta	A	0.757246	0.242754	0.2693	0.2161	0.2163	0.2714	0.2342
0	AC027796.4	ENSG00000262903	ENSG00000262903.1	lncRNA	chr17	3658092	3655621	-	0.467162	0.05	2.8	rs111502077	3501863	156229	0.659919	3224	1	0.428584	0.14058	0.00229848	0.28726	0.127878	0.0246815	0.35125	0.0945961	0.00020469	meta	G	0.782609	0.217391	0.171	0.1571	0.0069	0.2594	0.0951
0	AC027796.5	ENSG00000263338	ENSG00000263338.1	lncRNA	chr17	3578853	3577955	-	0.113716	0	1.43	rs112770375	3464013	114840	0.950464	3117	1	0.942037	0.260874	0.000304929	NA	NA	NA	0.942037	0.260874	0.000304929	trc	G	0.865942	0.134058	0.0424	0.098	0.1468	0.1561	0.1861
0	AC027808.2	ENSG00000259649	ENSG00000259649.4	lncRNA	chr15	80909777	80896191	-	0.461284	0	2.65	rs142960579	80726092	183685	0.767105	1991	1	0.2674	0.216204	0.216164	0.721191	0.196382	0.000240295	0.516047	0.145367	0.000385286	meta	G	0.90942	0.090579	0.0083	0.0677	0	0.1183	0.1503
0	AC032011.1	ENSG00000274340	ENSG00000274340.1	lncRNA	chr15	62388875	62387327	-	0.168446	0	0.49	rs17205533	62126084	262791	1	2058	1	-0.358461	0.15801	0.0232928	-0.357966	0.186694	0.0551879	-0.358254	0.12061	0.00297468	meta	G	0.764493	0.235507	0.2292	0.1499	0.1448	0.2783	0.2014
0	AC034102.6	ENSG00000258317	ENSG00000258317.1	lncRNA	chr12	56129619	56120033	-	0.35223	0	2.64	rs7980521	56141467	11848	1	996	1	0.452046	0.180753	0.0123876	0.172163	0.113775	0.130233	0.251587	0.0962881	0.00897896	meta	G	0.478261	0.521739	0.73	0.5648	0.4841	0.6421	0.6053
0	AC034102.8	ENSG00000273890	ENSG00000273890.1	lncRNA	chr12	56010574	56010091	-	0.172703	0	0.74	rs185662890	55661643	348931	1	1194	1	1.18493	0.394842	0.00269084	NA	NA	NA	1.18493	0.394842	0.00269084	trc	A	0.945652	0.054347	0.2269	0.111	0.0794	0.0318	0.0358
0	AC034111.1	ENSG00000260093	ENSG00000260093.1	lncRNA	chr8	10054254	10050485	-	0.0869595	0	0.32	rs545871412	10365142	310888	1	3248	1	0.193473	0.143906	0.178804	0.575257	0.151891	0.000152285	0.374067	0.104466	0.000342588	meta	C	0.65942	0.34058	0.5393	0.3012	0.2351	0.337	0.4806
0	AC034114.2	ENSG00000253238	ENSG00000253238.3	lncRNA	chr8	80265907	80484481	+	0.0957432	0	1.19	rs1648790	80567916	302009	1	1524	1	0.287278	0.139806	0.0398945	0.21933	0.0988819	0.0265483	0.241987	0.0807301	0.00272225	meta	C	0.543478	0.456522	0.5424	0.5389	0.3631	0.4076	0.5337
0	AC034195.1	ENSG00000223727	ENSG00000223727.6	lncRNA	chr3	3627296	3250687	-	0.0540541	0	0.26	rs1561800	3803687	176391	1	3524	1	-0.311796	0.166611	0.0612891	0.129165	0.0368382	0.000454436	0.108612	0.0359695	0.00253137	meta	A	0.42029	0.57971	0.3449	0.5562	0.2252	0.6809	0.3436
0	AC034198.2	ENSG00000272263	ENSG00000272263.1	lncRNA	chr3	12832728	12832219	-	0.765473	0	1.72	rs963163	12615568	217160	0.644267	2306	1	0.452252	0.131729	0.000596509	0.390845	0.324847	0.228912	0.44358	0.122074	0.000279387	meta	C	0.130435	0.869565	0.9909	0.889	0.9425	0.7614	0.9479
0	AC034223.1	ENSG00000249102	ENSG00000249102.3	lncRNA	chr5	33008934	33026025	+	0.135676	0	1.42	rs1508821	33011235	2301	0.0169615	2445	0.128943	-0.0320584	0.279471	0.908674	-0.445341	0.094605	2.50932e-06	-0.402851	0.0896099	6.93721e-06	meta	A	0.59058	0.40942	0.3177	0.3732	0.4325	0.4553	0.502
0	AC034223.2	ENSG00000251281	ENSG00000251281.1	lncRNA	chr5	33017607	33011322	-	0.0508784	0	0.8	rs1818116	32841828	175779	1	2371	1	0.449947	0.436188	0.326589	0.43059	0.171953	0.0122756	0.43059	0.171953	0.0122756	asc	A	0.648551	0.351449	0.3026	0.3329	0.4603	0.3996	0.317
0	AC034231.1	ENSG00000249572	ENSG00000249572.1	lncRNA	chr5	33440619	33424025	-	0.295405	0	1.04	rs6886194	33278168	162451	1	2609	1	0.193149	0.135868	0.155143	0.588854	0.157156	0.000178999	0.362405	0.102782	0.00042194	meta	G	0.717391	0.282609	0.4501	0.255	0.004	0.337	0.2423
0	AC034234.1	ENSG00000248935	ENSG00000248935.1	lncRNA	chr5	60021249	60033020	+	0.639662	0	2.18	rs6886423	60387462	366213	1	1477	1	0.551841	0.259776	0.0336453	0.315391	0.125801	0.0121743	0.360308	0.113224	0.00146125	meta	G	0.927536	0.072463	0.2791	0.0648	0.1081	0.0378	0.0532
0	AC034236.2	ENSG00000271918	ENSG00000271918.1	lncRNA	chr5	116085416	116083807	-	0.568041	0.16	1.15	rs142016	115695102	390314	0.932057	3019	1	0.257824	0.0903126	0.00430653	0.190721	0.0839355	0.0230724	0.22182	0.0614823	0.00030873	meta	G	0.481884	0.518116	0.4841	0.5648	0.5913	0.5089	0.4673
0	AC034236.3	ENSG00000272265	ENSG00000272265.1	lncRNA	chr5	116078570	116078110	-	0.133919	0	1.25	rs1428088	116013850	64720	0.380471	3011	1	1.78329	0.465193	0.00012636	NA	NA	NA	1.78329	0.465193	0.00012636	trc	C	0.949275	0.050724	0.0053	0.036	0.0278	0.0586	0.0368
0	AC034243.1	ENSG00000253404	ENSG00000253404.1	lncRNA	chr5	138753309	138744434	-	0.055	0	0.54	rs10065171	138685378	67931	1	1050	1	-3.3835	0.753106	0.00413584	NA	NA	NA	-3.3835	0.753106	0.00413584	trc	A	0.804348	0.195652	0.211	0.2017	0.0089	0.2078	0.1892
0	AC035139.1	ENSG00000228403	ENSG00000228403.1	lncRNA	chr10	48878022	48878649	+	0.0781081	0	1.48	rs1002196	48651995	226027	0.123421	2130	0.575984	3.51135	0.196765	5.79442e-05	NA	NA	NA	3.51135	0.196765	5.79442e-05	trc	G	0.782609	0.217391	0.1014	0.2104	0.2788	0.2883	0.182
0	AC036103.1	ENSG00000261002	ENSG00000261002.5	lncRNA	chr15	42208413	42226990	+	0.0876351	0	0.32	rs2250635	41969267	239146	0.574946	2008	1	-0.74189	0.209245	0.000391787	-0.240671	0.106028	0.0232149	-0.343072	0.0945789	0.000286328	meta	T	0.858696	0.141304	0.3691	0.1427	0.1091	0.1213	0.2761
0	AC036176.1	ENSG00000267390	ENSG00000267390.1	lncRNA	chr18	63367328	63381629	+	0.500811	0.11	2.67	rs36013534	63366193	1135	1	2194	1	1.02964	0.204275	4.64455e-07	0.0397526	0.1554	0.798099	0.402622	0.12368	0.00113248	meta	C	0.905797	0.094202	0.2277	0.1052	0.0238	0.1312	0.0746
0	AC036214.2	ENSG00000272518	ENSG00000272518.1	lncRNA	chr8	79957381	79956465	-	1.26203	0.45	2.94	rs952737	79822584	134797	1	1800	1	-0.294438	0.172737	0.0882793	-1.10934	0.336282	0.000970841	-0.464564	0.153651	0.00249874	meta	C	0.931159	0.06884	0.0068	0.1513	0.1399	0.0596	0.1125
0	AC036214.4	ENSG00000285758	ENSG00000285758.2	lncRNA	chr8	79891553	79930892	+	0.396757	0.04	1.04	rs7011062	80170289	278736	1	1755	1	-0.127934	0.079426	0.107237	-0.293052	0.0889092	0.000980421	-0.201221	0.0592327	0.000680977	meta	A	0.532609	0.467391	0.8374	0.5346	0.6667	0.4076	0.4683
0	AC037198.1	ENSG00000276107	ENSG00000276107.1	lncRNA	chr15	39586561	39587293	+	9.73446	0.53	81.93	rs8039035	39603304	16743	6.76603e-05	2179	0.00109852	-0.241926	0.237069	0.307498	-0.438583	0.0797853	3.86223e-08	-0.418575	0.0756177	3.10511e-08	meta	A	0.688406	0.311594	0.7368	0.2608	0.3115	0.3072	0.2822
0	AC037198.2	ENSG00000278621	ENSG00000278621.1	lncRNA	chr15	39588882	39588357	-	9.92027	0.32	81.38	rs28622135	39527338	61544	0.183911	2181	0.761561	0.0692423	0.371433	0.852116	0.4295	0.106404	5.42522e-05	0.402178	0.10229	8.43243e-05	meta	C	0.873188	0.126812	0.1445	0.0865	0.002	0.1451	0.0491
0	AC037441.1	ENSG00000248738	ENSG00000248738.6	lncRNA	chr8	22877972	22888022	+	0.0691216	0	0.45	rs62495014	22828724	49248	0.0155693	2543	0.121343	0.686686	0.168148	4.43022e-05	0.48537	0.235254	0.0390964	0.618615	0.136798	6.12241e-06	meta	A	0.612319	0.387681	0.3222	0.4308	0.4683	0.3698	0.3661
0	AC037441.2	ENSG00000253142	ENSG00000253142.1	lncRNA	chr8	22897813	22895434	-	0.0878378	0	0.71	rs4467934	22743618	154195	1	2586	1	0.711952	0.227221	0.00172853	NA	NA	NA	0.711952	0.227221	0.00172853	trc	A	0.804348	0.195652	0.0862	0.1816	0.1101	0.2654	0.1646
0	AC037459.2	ENSG00000253200	ENSG00000253200.1	lncRNA	chr8	22616657	22613908	-	1.48831	0.43	4.25	rs4615567	23073731	457074	1	2071	1	-0.0592733	0.107426	0.581114	0.218162	0.0577605	0.000158726	0.155944	0.0508731	0.0021742	meta	A	0.728261	0.271739	0.1679	0.4582	0.497	0.1531	0.1922
0	AC037487.1	ENSG00000265912	ENSG00000265912.1	lncRNA	chr17	64943262	64951054	+	0.321824	0.04	1.03	rs1530350	65079365	136103	0.544103	1306	1	-0.311394	0.0882305	0.000416618	0.252618	0.310182	0.431271	-0.311394	0.0882305	0.000416618	trc	T	0.536232	0.463768	0.6362	0.4006	0.375	0.4831	0.4877
0	AC037487.2	ENSG00000266598	ENSG00000266598.1	lncRNA	chr17	65051909	65053308	+	1.34135	0.27	6.47	rs6504292	65319020	267111	1	1476	1	0.274708	0.0953333	0.0039572	NA	NA	NA	0.274708	0.0953333	0.0039572	trc	C	0.57971	0.42029	0.7224	0.5605	0.5506	0.3121	0.407
0	AC039056.2	ENSG00000278493	ENSG00000278493.1	lncRNA	chr15	41908714	41908204	-	0.541081	0	1.51	rs79068268	41495033	413681	1	2125	1	0.744642	0.249107	0.00279663	NA	NA	NA	0.744642	0.249107	0.00279663	trc	C	0.913043	0.086956	0.0204	0.0879	0.1706	0.0517	0.0204
0	AC040168.1	ENSG00000246379	ENSG00000246379.8	lncRNA	chr16	56191118	55984009	-	0.72473	0.06	2.32	rs12600108	56274519	83401	4.55673e-09	2608	1.46779e-07	0.649616	0.120676	7.31922e-08	0.413483	0.0856283	1.37352e-06	0.49256	0.0698339	1.74721e-12	meta	A	0.413043	0.586957	0.7103	0.572	0.6587	0.5189	0.546
0	AC040169.3	ENSG00000274677	ENSG00000274677.1	lncRNA	chr16	84086590	84085979	-	0.769122	0.17	3.38	rs77888785	84038478	48112	1	4943	1	0.575051	0.242389	0.0176717	0.467804	0.203905	0.0217777	0.512248	0.156037	0.00102757	meta	A	0.945652	0.054347	0.0038	0.0576	0.001	0.0934	0.0613
0	AC040173.1	ENSG00000263257	ENSG00000263257.3	lncRNA	chr16	14418908	14407668	-	0.374054	0	2.93	rs6498513	14394273	24635	1	1146	1	-0.698744	0.249552	0.00511034	-0.20954	0.122169	0.0863161	-0.304117	0.109726	0.00557808	meta	A	0.702899	0.297101	0.5378	0.3343	0.1478	0.3241	0.4673
0	AC040896.1	ENSG00000276092	ENSG00000276092.1	lncRNA	chr18	68721082	68721560	+	0.31973	0	1.2	rs2319559	68509111	211971	1	2344	1	0.705778	0.210233	0.000787594	NA	NA	NA	0.705778	0.210233	0.000787594	trc	T	0.898551	0.101449	0.4357	0.0836	0.125	0.0835	0.1237
0	AC040970.1	ENSG00000253210	ENSG00000253210.2	lncRNA	chr8	141130064	141124717	-	1.54784	0.22	9.16	rs7814272	141129583	481	5.23052e-09	2244	1.67133e-07	-0.685053	0.121847	1.88479e-08	-0.441039	0.098627	7.75694e-06	-0.537629	0.0766607	2.33089e-12	meta	T	0.57971	0.42029	0.6536	0.4294	0.256	0.4652	0.4652
0	AC040977.1	ENSG00000262089	ENSG00000262089.1	lncRNA	chr17	6995189	6994642	-	0.427365	0	2.09	rs142998520	6852378	142811	2.47617e-05	2343	0.000443198	1.66466	0.290955	1.05684e-08	NA	NA	NA	1.66466	0.290955	1.05684e-08	trc	C	0.938406	0.061594	0.0401	0.0375	0.0258	0.0616	0.0072
0	AC044781.1	ENSG00000229751	ENSG00000229751.1	lncRNA	chr10	13991815	14007526	+	0.282973	0	1.73	rs183932857	13867725	124090	0.428993	3024	1	0.0317469	0.198783	0.873112	-0.274488	0.0674106	4.66339e-05	-0.242903	0.0638397	0.000141863	meta	A	0.735507	0.264493	0.2632	0.2133	0.3978	0.3032	0.3609
0	AC044802.2	ENSG00000258122	ENSG00000258122.1	lncRNA	chr16	66853448	66841433	-	0.139662	0	1.21	rs35320143	66604342	249106	1	990	1	0.293937	0.279506	0.292969	0.510528	0.21198	0.0160237	0.431439	0.1689	0.0106369	meta	G	0.688406	0.311594	0.0106	0.2421	0.3919	0.2654	0.2331
0	AC044810.2	ENSG00000254951	ENSG00000254951.7	lncRNA	chr11	7905955	7754393	-	0.0652027	0	0.41	rs17313467	7856801	49154	1.3711e-07	3379	3.54685e-06	0.0464125	0.306008	0.879447	-0.806682	0.113637	1.25853e-12	-0.703296	0.106528	4.0577e-11	meta	T	0.786232	0.213768	0.2927	0.2781	0.13	0.2823	0.2065
0	AC044840.1	ENSG00000266696	ENSG00000266696.1	lncRNA	chr18	49205912	49208781	+	0.416149	0	1.17	rs35311766	49622653	416741	1	2398	1	0.170209	0.133595	0.20264	0.262634	0.0837971	0.00172347	0.236538	0.0709881	0.000862011	meta	T	0.775362	0.224638	0.3419	0.1614	0.0417	0.2535	0.1748
0	AC044849.1	ENSG00000272256	ENSG00000272256.1	lncRNA	chr8	30082758	30083467	+	0.0787838	0	0.62	rs10107082	30078723	4035	0.935884	2083	1	NA	NA	NA	1.22837	0.350033	0.000449296	1.22837	0.350033	0.000449296	asc	T	0.057971	0.942029	0.6702	0.889	0.8879	0.9732	0.9785
0	AC046134.2	ENSG00000248932	ENSG00000248932.6	lncRNA	chr3	139389761	139782699	+	3.17682	1.01	7.04	rs10935326	139404336	14575	1	2228	1	0.0590775	0.0893167	0.508331	0.217246	0.0588461	0.000222698	0.16937	0.0491395	0.000567429	meta	G	0.663043	0.336957	0.0635	0.281	0.0427	0.5388	0.3957
0	AC046143.1	ENSG00000229334	ENSG00000229334.1	lncRNA	chr3	194632923	194645401	+	0.448176	0.04	1.25	rs4686679	194226613	406310	0.225101	3751	0.87566	0.439821	0.117985	0.000193182	0.196711	0.0886954	0.0265668	0.284492	0.0708967	6.0011e-05	meta	A	0.608696	0.391304	0.5862	0.4568	0.5843	0.2893	0.5511
0	AC046158.1	ENSG00000260733	ENSG00000260733.1	lncRNA	chr16	78506568	78495926	-	1.41284	0.25	3.76	rs9924965	78062608	443960	0.0634501	4884	0.354263	-0.524821	0.0907805	7.41683e-09	-0.070853	0.0717961	0.32371	-0.245539	0.0563131	1.29914e-05	meta	T	0.557971	0.442029	0.4327	0.3991	0.3284	0.507	0.4233
0	AC046158.2	ENSG00000261837	ENSG00000261837.1	lncRNA	chr16	78534374	78535648	+	1.21257	0.19	3.9	rs10431978	78123606	410768	0.285984	4871	1	-0.191872	0.11767	0.102977	-0.385768	0.0993738	0.000103607	-0.30505	0.0759221	5.87116e-05	meta	T	0.666667	0.333333	0.3775	0.2493	0.2262	0.3479	0.2065
0	AC048341.1	ENSG00000257354	ENSG00000257354.2	lncRNA	chr12	62602752	62622213	+	1.19818	0.51	3.19	rs17688269	63052321	449569	1	2181	1	0.137571	0.101047	0.173371	0.111425	0.0351173	0.00150908	0.114242	0.0331712	0.000573122	meta	G	0.778986	0.221014	0.0136	0.1513	0.0486	0.3171	0.2025
0	AC048344.4	ENSG00000277342	ENSG00000277342.1	lncRNA	chr12	32109076	32109602	+	1.26297	0.25	3.74	rs10844028	31851704	257372	1	3692	1	0.303864	0.104463	0.00362814	0.34034	0.219673	0.121308	0.310591	0.0943397	0.000993843	meta	C	0.630435	0.369565	0.4251	0.415	0.4871	0.3837	0.5501
0	AC048380.1	ENSG00000267762	ENSG00000267762.1	lncRNA	chr18	48688419	48673575	-	0.0777027	0	0.41	rs4147514	48420075	268344	1	2216	1	-0.417861	0.20882	0.0453863	-0.231751	0.0956328	0.0153784	-0.264017	0.0869484	0.00239358	meta	T	0.76087	0.23913	0.1452	0.2349	0.3413	0.2286	0.2812
0	AC048382.1	ENSG00000256278	ENSG00000256278.1	lncRNA	chr15	84614969	84611689	-	0.12223	0	0.39	rs306209	84849067	234098	0.825819	1677	1	0.526669	0.151132	0.000492438	NA	NA	NA	0.526669	0.151132	0.000492438	trc	G	0.775362	0.224638	0.0174	0.2536	0.1399	0.2644	0.1329
0	AC048382.5	ENSG00000275120	ENSG00000275120.3	lncRNA	chr15	84633988	84597809	-	0.408919	0.11	0.92	rs62028145	84389494	244494	0.0364609	1678	0.232619	-0.295698	0.086874	0.00066466	-0.155637	0.053952	0.00391747	-0.194621	0.0458326	2.17288e-05	meta	C	0.376812	0.623188	0.9644	0.67	0.8294	0.4831	0.5726
0	AC051619.5	ENSG00000259520	ENSG00000259520.6	lncRNA	chr15	45279251	45235930	-	0.344324	0	1.52	rs11636774	45025717	253534	0.0104433	1959	0.0879677	0.554227	0.388958	0.154186	0.634026	0.146535	1.51301e-05	0.624107	0.137127	5.33092e-06	meta	A	0.938406	0.061594	0.2443	0.0519	0.0129	0.0278	0.1012
0	AC051619.6	ENSG00000259539	ENSG00000259539.1	lncRNA	chr15	45167526	45152664	-	1.48432	0.07	9.47	rs12438755	45164908	2618	0.131778	1855	0.601712	-0.456573	0.121328	0.000167806	-0.291511	0.200267	0.145499	-0.412255	0.10377	7.10393e-05	meta	G	0.710145	0.289855	0.0976	0.4135	0.3323	0.333	0.2147
0	AC053503.4	ENSG00000234638	ENSG00000234638.1	lncRNA	chr2	219426184	219425071	-	0.301149	0	1.01	rs13415478	218930420	495764	1	1752	1	-0.0226297	0.59369	0.971069	1.2441	0.362809	0.000605606	1.2441	0.362809	0.000605606	asc	G	0.931159	0.06884	0.3865	0.0677	0.0179	0.0408	0.0757
0	AC053503.4	ENSG00000234638	ENSG00000234638.1	lncRNA	chr2	219426184	219425071	-	0.301149	0	1.01	rs13415478	218930420	495764	1	1752	1	-0.0226297	0.59369	0.971069	1.2441	0.362809	0.000605606	1.2441	0.362809	0.000605606	asc	G	0.931159	0.06884	0.3865	0.0677	0.0179	0.0408	0.0757
0	AC053513.2	ENSG00000256973	ENSG00000256973.1	lncRNA	chr12	22463914	22460519	-	2.74622	0.94	6.53	rs16925259	22665174	201260	0.0168967	1858	0.128664	0.479792	0.108118	9.09403e-06	NA	NA	NA	0.479792	0.108118	9.09403e-06	trc	T	0.913043	0.086956	0.0015	0.0692	0.0595	0.0845	0.1319
0	AC053527.2	ENSG00000250220	ENSG00000250220.1	lncRNA	chr4	73259209	73317953	+	0.240811	0	0.96	rs4694156	73147680	111529	8.92248e-05	1655	0.00140771	0.189355	0.139531	0.174756	0.260991	0.0493549	1.23634e-07	0.253024	0.0465298	5.39123e-08	meta	G	0.554348	0.445652	0.4758	0.549	0.4802	0.4235	0.3466
0	AC055720.1	ENSG00000255858	ENSG00000255858.2	lncRNA	chr12	26301098	26317813	+	0.0523649	0	0.32	rs58294161	25887194	413904	1	2647	1	1.32929	0.356481	0.000192288	0.336472	0.705706	0.633513	1.12746	0.318189	0.000395053	meta	A	0.884058	0.115942	0.1543	0.0865	0.001	0.1392	0.0654
0	AC055733.2	ENSG00000250592	ENSG00000250592.1	lncRNA	chr3	130929976	130899414	-	0.338986	0	1.37	rs1427840	131261858	331882	0.193624	1654	0.788461	0.859501	0.2878	0.00282231	0.3263	0.10925	0.00281973	0.393457	0.102138	0.000117064	meta	G	0.949275	0.050724	0.0023	0.013	0.001	0.0636	0.0644
0	AC055764.1	ENSG00000234136	ENSG00000234136.1	lncRNA	chr3	197831296	197830685	-	1.28054	0	3.27	rs9812622	197426119	405177	1	1796	1	0.273819	0.0898309	0.00230247	0.162225	0.113659	0.153495	0.230913	0.0704766	0.00105122	meta	G	0.51087	0.48913	0.4652	0.2839	0.3383	0.4533	0.2423
0	AC055764.2	ENSG00000273375	ENSG00000273375.1	lncRNA	chr3	197789700	197790369	+	0.455	0	1.42	rs1024217	197375326	414374	1	1897	1	0.367854	0.12037	0.00224295	NA	NA	NA	0.367854	0.12037	0.00224295	trc	G	0.786232	0.213768	0.0749	0.1427	0.0833	0.1988	0.2168
0	AC055811.1	ENSG00000263624	ENSG00000263624.1	lncRNA	chr17	17185554	17167946	-	1.01453	0.21	4.43	rs55703181	16939009	246545	0.11231	2168	0.539408	-0.451815	0.2393	0.0590166	-0.563738	0.156537	0.000316634	-0.530197	0.130999	5.18033e-05	meta	G	0.934783	0.065217	0.0015	0.0994	0.2063	0.0189	0.1012
0	AC055811.3	ENSG00000266498	ENSG00000266498.1	lncRNA	chr17	17236118	17235433	-	0.310338	0.02	1.61	rs7224172	17280124	44006	1	2183	1	0.785537	0.242952	0.00122371	0.510826	0.708447	0.483645	0.785537	0.242952	0.00122371	trc	C	0.927536	0.072463	0.1263	0.1225	0.001	0.1163	0.0869
0	AC055855.1	ENSG00000260773	ENSG00000260773.1	lncRNA	chr15	66331703	66314914	-	0.339527	0	1.56	rs7496805	66785320	453617	0.00712615	2390	0.0644335	-0.00824855	0.266079	0.975269	-0.66317	0.128237	2.32299e-07	-0.539721	0.115521	2.98165e-06	meta	G	0.054347	0.945652	0.907	0.9741	0.8234	0.9751	0.9714
0	AC058791.1	ENSG00000273319	ENSG00000273319.1	lncRNA	chr7	130936464	130939661	+	6.34959	2.14	14.12	rs12668614	130449562	486902	1	1783	1	-0.0396957	0.135157	0.768987	-0.52222	0.151299	0.000557325	-0.253854	0.100796	0.011786	meta	C	0.891304	0.108696	0.0212	0.1138	0.1796	0.0924	0.0941
0	AC058791.1	ENSG00000273319	ENSG00000273319.1	lncRNA	chr7	130936464	130939661	+	6.34959	2.14	14.12	rs12668614	130449562	486902	1	1783	1	-0.0396957	0.135157	0.768987	-0.52222	0.151299	0.000557325	-0.253854	0.100796	0.011786	meta	C	0.891304	0.108696	0.0212	0.1138	0.1796	0.0924	0.0941
0	AC060234.1	ENSG00000226576	ENSG00000226576.1	lncRNA	chr10	48984564	49018897	+	0.0908108	0	0.94	rs138390905	49421529	436965	1	2587	1	-1.60769	0.543531	0.00309776	-0.39731	0.140396	0.0046558	-0.473016	0.135934	0.000501889	meta	G	0.942029	0.057971	0.0023	0.0346	0.1349	0.0408	0.0194
0	AC060234.2	ENSG00000233665	ENSG00000233665.8	lncRNA	chr10	48993046	48976554	-	0.22973	0	0.76	rs7911009	48930414	62632	1	2582	1	0.415075	0.184927	0.0247978	0.271898	0.123719	0.0279697	0.316167	0.102829	0.00210714	meta	C	0.916667	0.083333	0.0946	0.0749	0.004	0.1312	0.2076
0	AC060234.3	ENSG00000241577	ENSG00000241577.1	lncRNA	chr10	48935213	48883955	-	0.0931757	0	1.08	rs11101562	48915201	20012	1	2623	1	-0.918031	0.661091	0.164936	-0.290725	0.122743	0.0178567	-0.311629	0.12068	0.00981519	meta	T	0.923913	0.076087	0.0666	0.0274	0.1865	0.0467	0.1186
0	AC060766.4	ENSG00000267547	ENSG00000267547.1	lncRNA	chr17	35404373	35403837	-	0.442162	0	1.39	rs72483215	35419351	14978	0.00016583	1822	0.00245448	0.645673	0.169306	0.000136933	0.630967	0.168536	0.000181245	0.638287	0.119444	9.10154e-08	meta	T	0.902174	0.097826	0.0666	0.0951	0.0565	0.1044	0.3098
0	AC060766.6	ENSG00000267711	ENSG00000267711.1	lncRNA	chr17	35403006	35400878	-	1.59858	0.5	3.8	rs2671830	35402044	962	0.289421	1819	1	0.319853	0.144447	0.0268063	0.389589	0.126467	0.00206605	0.359329	0.0951513	0.00015911	meta	T	0.467391	0.532609	0.2632	0.6297	0.4335	0.6064	0.6748
0	AC060780.1	ENSG00000267002	ENSG00000267002.4	lncRNA	chr17	43171037	43148368	-	2.48764	0.92	4.97	rs140334356	43216063	45026	1	1258	1	0.282691	0.123055	0.0216035	0.316607	0.181548	0.0811709	0.293368	0.101861	0.00397582	meta	G	0.913043	0.086956	0.0151	0.1354	0	0.174	0.0542
0	AC061992.2	ENSG00000266970	ENSG00000266970.1	lncRNA	chr17	78360453	78373911	+	0.0868919	0	1.13	rs72848560	78672833	312380	0.276438	2666	0.998636	0.597114	0.396843	0.132412	0.489753	0.136519	0.000333938	0.501114	0.129094	0.00010369	meta	G	0.717391	0.282609	0.3434	0.33	0.3165	0.3181	0.2781
0	AC061992.2	ENSG00000266970	ENSG00000266970.1	lncRNA	chr17	78360453	78373911	+	0.0868919	0	1.13	rs72848560	78672833	312380	0.276438	2666	0.998636	0.597114	0.396843	0.132412	0.489753	0.136519	0.000333938	0.501114	0.129094	0.00010369	meta	G	0.717391	0.282609	0.3434	0.33	0.3165	0.3181	0.2781
0	AC062037.3	ENSG00000286011	ENSG00000286011.1	lncRNA	chr2	85418504	85426724	+	0.0661486	0	0.36	rs6719982	85060028	358476	0.216615	2108	0.85138	0.334155	0.179332	0.062416	0.726314	0.195531	0.000203545	0.51332	0.132163	0.000102758	meta	T	0.655797	0.344203	0.264	0.3919	0.2381	0.4364	0.3538
0	AC063919.1	ENSG00000251448	ENSG00000251448.2	lncRNA	chr3	126301213	126288123	-	0.265541	0	1.18	rs80109450	126102728	198485	1	2940	1	NA	NA	NA	0.462121	0.178788	0.00974516	0.462121	0.178788	0.00974516	asc	T	0.938406	0.061594	0.0477	0.049	0.0218	0.0865	0.0235
0	AC063943.1	ENSG00000278344	ENSG00000278344.1	lncRNA	chr12	120501090	120500735	-	0.14223	0	1.18	rs11065302	120868584	367494	1	1810	1	1.96016	0.660731	0.00301062	NA	NA	NA	1.96016	0.660731	0.00301062	trc	C	0.945652	0.054347	0.0045	0.0562	0.0089	0.0924	0.1871
0	AC063944.1	ENSG00000239828	ENSG00000239828.7	lncRNA	chr3	107421338	107272611	-	0.961419	0.01	3.6	rs793547	107379183	42155	1	1941	1	-0.26485	0.119384	0.0265232	-0.0992235	0.0545604	0.0689726	-0.12784	0.0496237	0.00998974	meta	G	0.652174	0.347826	0.2451	0.487	0.7361	0.2266	0.5225
0	AC063948.1	ENSG00000257543	ENSG00000257543.1	lncRNA	chr12	101409060	101408372	-	0.0849324	0	0.72	rs2134040	101553093	144033	1	2427	1	-0.551556	0.149274	0.00269609	NA	NA	NA	-0.551556	0.149274	0.00269609	trc	G	0.398551	0.601449	0.7708	0.5893	0.7986	0.5368	0.591
0	AC063960.1	ENSG00000285715	ENSG00000285715.1	lncRNA	chr10	122019160	122017982	-	0.100946	0	0.54	rs4752568	121571027	448133	1	2891	1	-0.597322	0.179036	0.000848928	NA	NA	NA	-0.597322	0.179036	0.000848928	trc	C	0.728261	0.271739	0.2557	0.3516	0.254	0.3151	0.2434
0	AC063960.2	ENSG00000285973	ENSG00000285973.2	lncRNA	chr10	122155197	122145106	-	1.13426	0.36	2.18	rs10788258	122177381	22184	1	3087	1	-0.233455	0.161172	0.147482	-0.377316	0.129863	0.00366687	-0.320684	0.101122	0.00151783	meta	G	0.898551	0.101449	0.0015	0.1066	0.3165	0.0318	0.0542
0	AC063965.2	ENSG00000224745	ENSG00000224745.1	lncRNA	chr10	87878692	87880427	+	1.29432	0.1	7.06	rs10509537	88155434	276742	1	1689	1	-0.187582	0.177319	0.290111	-0.520664	0.185761	0.00506497	-0.346383	0.128264	0.00692261	meta	A	0.902174	0.097826	0.1074	0.0476	0.0397	0.0895	0.0654
0	AC064799.2	ENSG00000260586	ENSG00000260586.2	lncRNA	chr15	71332120	71352460	+	0.0972297	0	0.76	rs34719283	71414285	82165	0.158286	1919	0.682589	0.198565	0.277626	0.474472	-0.510525	0.112503	5.68238e-06	-0.410507	0.104267	8.24836e-05	meta	T	0.663043	0.336957	0.031	0.2363	0.1577	0.3926	0.2239
0	AC064801.1	ENSG00000278017	ENSG00000278017.1	lncRNA	chr18	62526325	62525919	-	1.10081	0.12	2.56	rs534838852	62581472	55147	0.192794	2096	0.786194	0.701314	0.167167	2.72515e-05	0.155147	0.296055	0.600244	0.569278	0.145565	9.19817e-05	meta	G	0.916667	0.083333	0.3207	0.0908	0.003	0.0924	0.0511
0	AC064805.1	ENSG00000261222	ENSG00000261222.3	lncRNA	chr17	74599840	74607229	+	0.0791216	0	0.64	rs12943749	74295268	304572	0.001785	2106	0.0198994	-1.36063	0.272141	5.74093e-07	-0.405465	0.95091	0.669819	-1.28832	0.261637	8.4758e-07	meta	G	0.876812	0.123188	0.0673	0.0965	0.003	0.1759	0.1217
0	AC064807.1	ENSG00000228801	ENSG00000228801.6	lncRNA	chr8	51899268	51949874	+	0.958716	0.11	3.09	rs201548349	51533630	365638	1	2130	1	0.58796	0.158185	0.00020168	0.163671	0.143272	0.253297	0.354877	0.106191	0.000832122	meta	G	0.92029	0.07971	0.3132	0.0519	0.246	0.0408	0.0828
0	AC064836.3	ENSG00000273456	ENSG00000273456.1	lncRNA	chr2	202375604	202374932	-	0.624324	0.02	1.89	rs6435153	202427316	51712	1	1560	1	0.03231	0.137091	0.813679	-0.152874	0.0457878	0.000841546	-0.13429	0.0434295	0.00198725	meta	C	0.880435	0.119565	0.0053	0.1571	0.002	0.0954	0.0573
0	AC064836.3	ENSG00000273456	ENSG00000273456.1	lncRNA	chr2	202375604	202374932	-	0.624324	0.02	1.89	rs6435153	202427316	51712	1	1560	1	0.03231	0.137091	0.813679	-0.152874	0.0457878	0.000841546	-0.13429	0.0434295	0.00198725	meta	C	0.880435	0.119565	0.0053	0.1571	0.002	0.0954	0.0573
0	AC064852.1	ENSG00000241409	ENSG00000241409.1	lncRNA	chr2	232767949	232760146	-	0.383649	0	0.92	rs12694913	232665190	102759	1	2807	1	0.0788786	0.101342	0.436366	0.16432	0.0507676	0.00120919	0.147179	0.0453906	0.00118483	meta	T	0.503623	0.496377	0.4766	0.5389	0.7292	0.3926	0.4888
0	AC064874.1	ENSG00000222007	ENSG00000222007.6	lncRNA	chr2	235783387	235773855	-	0.0513514	0	0.61	rs12692171	235389667	393720	1	2248	1	0.100881	0.276477	0.730125	-0.229322	0.0828137	0.00562055	-0.229322	0.0828137	0.00562055	asc	G	0.724638	0.275362	0.4546	0.2896	0.2698	0.2604	0.3067
0	AC064875.1	ENSG00000225649	ENSG00000225649.6	lncRNA	chr2	13007029	12780593	-	0.460203	0.02	2.81	rs779370	12926936	80093	1	2592	1	0.394873	0.179094	0.0274654	0.157997	0.0606116	0.00914175	0.18234	0.0574128	0.00149347	meta	C	0.48913	0.51087	0.7814	0.5288	0.2867	0.5328	0.4826
0	AC066613.1	ENSG00000259668	ENSG00000259668.6	lncRNA	chr15	51455268	51460582	+	1.30162	0.33	5.29	rs2006773	51857847	402579	0.501843	1859	1	-0.216593	0.0899042	0.0159898	-0.20524	0.0750754	0.00626118	-0.209904	0.0576256	0.000269953	meta	T	0.608696	0.391304	0.4448	0.5303	0.3353	0.4215	0.3221
0	AC067750.1	ENSG00000272631	ENSG00000272631.1	lncRNA	chr10	86756298	86749754	-	0.79723	0.09	1.99	rs769075	86370874	385424	1	2062	1	0.0356987	0.115927	0.758126	0.322277	0.0882254	0.000259314	0.21717	0.0702064	0.00197934	meta	G	0.804348	0.195652	0.2194	0.1326	0.2401	0.1809	0.3476
0	AC067751.1	ENSG00000238280	ENSG00000238280.2	lncRNA	chr10	62805887	62682652	-	0.0947297	0	0.48	rs10822076	62875448	69561	0.151598	2193	0.663572	0.0271405	0.14204	0.848466	0.26046	0.0612669	2.12592e-05	0.223861	0.0562567	6.91282e-05	meta	C	0.601449	0.398551	0.0303	0.2882	0.2034	0.4652	0.3916
0	AC067817.1	ENSG00000253586	ENSG00000253586.1	lncRNA	chr8	38799643	38802296	+	0.754054	0	2.76	rs12544187	38466908	332735	1	1792	1	0.257761	0.148005	0.0815835	0.179006	0.0740093	0.0155765	0.194759	0.0661947	0.00325874	meta	C	0.619565	0.380435	0.2118	0.2579	0.3601	0.3996	0.5174
0	AC067817.2	ENSG00000253829	ENSG00000253829.1	lncRNA	chr8	38846439	38844866	-	0.502432	0	2.68	rs10087581	38538094	308345	0.0881171	1842	0.45194	0.929089	0.226556	4.11498e-05	0.393918	0.294575	0.181144	0.730185	0.179585	4.78377e-05	meta	T	0.902174	0.097826	0.3351	0.0634	0.126	0.0378	0.1043
0	AC067838.1	ENSG00000272338	ENSG00000272338.2	lncRNA	chr8	33361415	33360839	-	1.56122	0	3.61	rs11784475	33405996	44581	0.338886	1510	1	0.315973	0.0856341	0.000224428	NA	NA	NA	0.315973	0.0856341	0.000224428	trc	T	0.514493	0.485507	0.6694	0.317	0.7044	0.34	0.6738
0	AC067852.2	ENSG00000266962	ENSG00000266962.2	lncRNA	chr17	42554748	42552436	-	1.43743	0.4	2.98	rs9674578	42617308	62560	0.0632989	1099	0.353714	-0.0685635	0.0877752	0.434728	-0.214737	0.051127	2.66824e-05	-0.177707	0.0441789	5.75968e-05	meta	C	0.492754	0.507246	0.4304	0.487	0.4673	0.5239	0.6687
0	AC067852.3	ENSG00000267632	ENSG00000267632.1	lncRNA	chr17	42509784	42511519	+	1.21284	0.22	3.17	rs12944459	42970678	460894	0.354246	1073	1	0.677046	0.18857	0.000330146	NA	NA	NA	0.677046	0.18857	0.000330146	trc	A	0.938406	0.061594	0.264	0.0821	0.002	0.1054	0.0358
0	AC067945.3	ENSG00000231858	ENSG00000231858.5	lncRNA	chr2	191021526	191032314	+	0.151824	0	1.19	rs138475316	191121132	99606	1	1635	1	NA	NA	NA	-0.353429	0.115635	0.00223994	-0.353429	0.115635	0.00223994	asc	A	0.775362	0.224638	0.2095	0.1354	0.2569	0.2087	0.1677
0	AC068025.2	ENSG00000266111	ENSG00000266111.2	lncRNA	chr17	29352069	29404105	+	0.765676	0	2.35	rs12603897	29515955	163886	1	1109	1	-0.723039	0.212202	0.00065607	-0.211224	0.148834	0.155844	-0.379984	0.121851	0.00181814	meta	T	0.949275	0.050724	0.0053	0.0418	0.2996	0.0089	0.0235
0	AC068112.1	ENSG00000264869	ENSG00000264869.2	lncRNA	chr18	68102087	68114878	+	0.132635	0	0.77	rs645257	68261396	159309	0.901515	3076	1	-0.08512	0.355493	0.816783	0.452816	0.125041	0.00029308	0.452816	0.125041	0.00029308	asc	C	0.630435	0.369565	0.7231	0.4337	0.3661	0.3072	0.3957
0	AC068282.1	ENSG00000286145	ENSG00000286145.2	lncRNA	chr2	127294212	127375075	+	2.27534	1.05	4.53	rs13419545	126840335	453877	1	2464	1	-0.210445	0.0940211	0.0252029	-0.0703196	0.0331498	0.0338993	-0.0858129	0.0312635	0.00605431	meta	G	0.735507	0.264493	0.0832	0.1873	0.2163	0.3877	0.1902
0	AC068308.1	ENSG00000241231	ENSG00000241231.2	lncRNA	chr3	181442597	181372732	-	0.0935811	0	1.08	rs200108861	181550385	107788	1	1345	1	0.129214	0.766114	0.868872	0.397984	0.148981	0.00755402	0.397984	0.148981	0.00755402	asc	A	0.692029	0.307971	0.5227	0.3343	0.495	0.3121	0.4141
0	AC068338.2	ENSG00000260274	ENSG00000260274.1	lncRNA	chr15	75368155	75369584	+	0.506757	0.1	1.15	rs11072519	74985999	382156	1	1436	1	0.338254	0.117656	0.00404113	0.0172482	0.418957	0.967899	0.338254	0.117656	0.00404113	trc	T	0.807971	0.192029	0.4781	0.1499	0.4623	0.0835	0.4673
0	AC068389.3	ENSG00000255321	ENSG00000255321.1	lncRNA	chr8	60553036	60551957	-	0.735608	0.18	2.56	rs12543772	60237814	315222	1	1964	1	0.359222	0.133164	0.00698452	0.375573	0.186994	0.0445934	0.364724	0.108471	0.000772644	meta	C	0.786232	0.213768	0.4546	0.2017	0.2004	0.1938	0.2843
0	AC068397.1	ENSG00000259528	ENSG00000259528.1	lncRNA	chr15	73256109	73255334	-	0.617973	0	1.7	rs1863403	73410211	154102	0.599565	1482	1	-0.425674	0.142794	0.00287282	-0.538775	0.278022	0.0526368	-0.449282	0.12702	0.000404565	meta	G	0.884058	0.115942	0.5151	0.1916	0.0843	0.1024	0.0675
0	AC068446.2	ENSG00000247765	ENSG00000247765.2	lncRNA	chr15	21325241	21298233	-	0.457568	0	1.74	rs201473990	21003315	321926	1	309	1	-1.06799	0.365639	0.0105382	NA	NA	NA	-1.06799	0.365639	0.0105382	trc	T	0.282609	0.717391	0.7769	0.7997	0.628	0.6421	0.6626
0	AC068473.3	ENSG00000267287	ENSG00000267287.1	lncRNA	chr18	79576460	79589010	+	0.0632432	0	0.41	rs1562724	79409571	166889	4.92044e-05	3019	0.000823488	2.43393	0.430989	1.62982e-08	NA	NA	NA	2.43393	0.430989	1.62982e-08	trc	C	0.927536	0.072463	0.1362	0.0706	0.0208	0.1153	0.181
0	AC068481.1	ENSG00000223884	ENSG00000223884.7	lncRNA	chr2	7077916	7045329	-	0.20027	0	1.23	rs61494548	7045414	32502	0.0143483	2478	0.113723	-0.340035	0.290914	0.242463	-0.447845	0.101908	1.10982e-05	-0.436061	0.0961778	5.79027e-06	meta	G	0.891304	0.108696	0.146	0.0836	0	0.0984	0.0757
0	AC068491.2	ENSG00000229118	ENSG00000229118.1	lncRNA	chr2	111265283	111279880	+	0.724459	0.03	3.51	rs10496437	111677845	412562	0.0394054	1924	0.247371	NA	NA	NA	-1.42924	0.335536	2.0481e-05	-1.42924	0.335536	2.0481e-05	asc	A	0.858696	0.141304	0.3374	0.1643	0.254	0.0915	0.2096
0	AC068506.1	ENSG00000278464	ENSG00000278464.2	lncRNA	chr18	34903504	34892013	-	1.28453	0.12	3.01	rs8092794	34496273	407231	0.415157	1627	1	-0.230161	0.121204	0.0575699	-0.317705	0.100078	0.00150055	-0.282215	0.0771709	0.000255167	meta	G	0.264493	0.735507	0.5265	0.7406	0.7798	0.6779	0.589
0	AC068533.3	ENSG00000234185	ENSG00000234185.2	lncRNA	chr7	66165011	66119603	-	0.0555405	0	0.46	rs112047085	65785604	379407	1	1868	1	NA	NA	NA	-0.288262	0.103393	0.005303	-0.288262	0.103393	0.005303	asc	A	0.931159	0.06884	0.2988	0.0951	0.0853	0.0427	0.1012
0	AC068580.3	ENSG00000235027	ENSG00000235027.1	lncRNA	chr11	1760348	1762486	+	0.458176	0.03	2.24	rs115277959	1636757	123591	1	3181	1	-0.425094	0.191991	0.0268197	-0.336695	0.143043	0.0185827	-0.368249	0.114706	0.00132568	meta	C	0.916667	0.083333	0.0371	0.0994	0	0.1412	0.1299
0	AC068587.4	ENSG00000283674	ENSG00000283674.3	lncRNA	chr8	12665588	12467693	-	7.16973	1.63	16.2	rs2460473	12543781	121807	0.037773	2448	0.239055	-0.106517	0.428525	0.808275	0.155132	0.0358899	1.54302e-05	0.155132	0.0358899	1.54302e-05	asc	T	0.26087	0.73913	0.7352	0.6455	0.5913	0.6421	0.5961
0	AC068620.1	ENSG00000269921	ENSG00000269921.1	lncRNA	chr4	56387625	56388153	+	0.775135	0	1.81	rs114551508	56826401	438776	0.20603	2699	0.821343	-0.751325	0.189938	7.63358e-05	NA	NA	NA	-0.751325	0.189938	7.63358e-05	trc	G	0.942029	0.057971	0.0061	0.0807	0.002	0.0865	0.0286
0	AC068631.1	ENSG00000197099	ENSG00000197099.8	lncRNA	chr3	186772986	186579476	-	0.122162	0	1.4	rs11719519	186386769	386217	1	2528	1	-0.0660372	0.117498	0.574097	-0.361077	0.0942481	0.000127556	-0.245567	0.0735192	0.000837259	meta	C	0.394928	0.605072	0.3396	0.4957	0.628	0.6471	0.5767
0	AC068700.1	ENSG00000260398	ENSG00000260398.1	lncRNA	chr8	78605952	78609705	+	0.0839189	0	0.93	rs62518502	78260489	345463	1	2130	1	-0.570268	0.222681	0.0104394	NA	NA	NA	-0.570268	0.222681	0.0104394	trc	C	0.880435	0.119565	0.003	0.1455	0.1994	0.1392	0.0235
0	AC068722.2	ENSG00000273972	ENSG00000273972.1	lncRNA	chr15	45702640	45703183	+	0.194459	0	0.84	rs11631390	45741659	39019	1	1960	1	0.692774	0.201705	0.00059345	NA	NA	NA	0.692774	0.201705	0.00059345	trc	G	0.844203	0.155797	0.4425	0.1513	0.0268	0.1779	0.1636
0	AC068733.3	ENSG00000282556	ENSG00000282556.3	lncRNA	chr11	6319140	6360454	+	2.48034	0.28	5.25	rs12288704	5935812	383328	1	2808	1	-0.150275	0.0916086	0.10092	-0.372312	0.139658	0.00767848	-0.217071	0.0765997	0.00459923	meta	A	0.565217	0.434783	0.3215	0.4006	0.3889	0.4155	0.3824
0	AC068790.3	ENSG00000269997	ENSG00000269997.1	lncRNA	chr12	123966629	123966077	-	3.65196	0.99	8.14	rs12829920	123578907	387722	1	2096	1	0.352366	0.126548	0.00536199	NA	NA	NA	0.352366	0.126548	0.00536199	trc	G	0.905797	0.094202	0.0076	0.1081	0	0.2157	0.0204
0	AC068790.4	ENSG00000270048	ENSG00000270048.1	lncRNA	chr12	123962817	123962555	-	1.86216	0.31	5.31	rs1794959	124367768	404951	1	2099	1	-0.316985	0.161816	0.0501223	-0.385213	0.195336	0.0486036	-0.344752	0.124613	0.00566464	meta	G	0.887681	0.112319	0.0136	0.0735	0.3522	0.0507	0.0644
0	AC068790.5	ENSG00000270061	ENSG00000270061.1	lncRNA	chr12	123970344	123969990	-	4.03081	0.93	11.11	rs1317173	124319825	349481	1	2095	1	0.342829	0.118521	0.0038213	NA	NA	NA	0.342829	0.118521	0.0038213	trc	G	0.898551	0.101449	0.3298	0.0778	0.0694	0.0726	0.3119
0	AC068790.6	ENSG00000270095	ENSG00000270095.1	lncRNA	chr12	123971714	123971457	-	2.94304	0.1	5.92	rs67828158	124237558	265844	1	2096	1	-0.271465	0.086705	0.0017427	NA	NA	NA	-0.271465	0.086705	0.0017427	trc	C	0.547101	0.452899	0.171	0.5029	0.5238	0.4115	0.6687
0	AC068790.7	ENSG00000270130	ENSG00000270130.1	lncRNA	chr12	123961244	123960717	-	1.96358	0.47	6.35	rs1244067	124362015	400771	0.606384	2101	1	-0.187166	0.0978593	0.0557982	-0.642161	0.165276	0.000102168	-0.305272	0.0842058	0.000288617	meta	C	0.797101	0.202899	0.2269	0.2104	0.5595	0.0716	0.1452
0	AC068870.2	ENSG00000277782	ENSG00000277782.1	lncRNA	chr15	80999981	80999593	-	0.894324	0.05	2.81	rs10220834	80935684	64297	0.63846	1913	1	-0.644023	0.166352	0.000108196	-0.192985	0.194984	0.322298	-0.45402	0.126553	0.000333748	meta	T	0.836957	0.163043	0.4463	0.1945	0.1419	0.1938	0.1462
0	AC068875.1	ENSG00000259434	ENSG00000259434.2	lncRNA	chr15	37490864	37364020	-	0.306622	0	2.51	rs12593517	37839979	349115	0.0612249	2397	0.345001	0.876911	0.396156	0.0268598	1.12282	0.310668	0.000301267	1.02918	0.244463	2.55423e-05	meta	T	0.923913	0.076087	0.0356	0.1138	0.0288	0.1064	0.1084
0	AC068888.1	ENSG00000257337	ENSG00000257337.7	lncRNA	chr12	53054450	53012884	-	13.4395	3.84	33.96	rs7134440	53056313	1863	0.0412594	2216	0.255882	0.575155	0.134356	1.86189e-05	NA	NA	NA	0.575155	0.134356	1.86189e-05	trc	C	0.862319	0.137681	0.177	0.0807	0.0546	0.0785	0.1575
0	AC068888.2	ENSG00000257475	ENSG00000257475.2	lncRNA	chr12	53012104	53013921	+	0.0587838	0	0.42	rs117397373	52604517	407587	1	2319	1	0.836367	0.213526	8.96806e-05	-0.624154	0.679864	0.358589	0.705235	0.203715	0.000536422	meta	G	0.949275	0.050724	0.0023	0.0216	0.001	0.0537	0.0429
0	AC068898.2	ENSG00000251413	ENSG00000251413.1	lncRNA	chr10	48625093	48624004	-	0.200068	0	1.05	rs11101419	48670042	44949	0.392256	2239	1	-0.347271	0.158176	0.0281302	-0.509328	0.162955	0.0017746	-0.425888	0.113499	0.000175192	meta	T	0.699275	0.300725	0.385	0.2896	0.3323	0.3917	0.316
0	AC069023.1	ENSG00000235637	ENSG00000235637.1	lncRNA	chr10	17865471	17862887	-	0.172905	0	1.28	rs199538584	18073730	208259	0.154347	2672	0.672091	-1.30101	0.229426	5.77645e-05	0.336472	0.62464	0.599968	-1.30101	0.229426	5.77645e-05	trc	C	0.949275	0.050724	0.0431	0.0692	0.0377	0.0765	0.0358
0	AC069079.1	ENSG00000235279	ENSG00000235279.1	lncRNA	chr10	51302566	51306709	+	7.64378	0.51	17.07	rs10733816	51301740	826	1	1814	1	0.562273	0.137547	4.35397e-05	-0.178485	0.183791	0.331482	0.296332	0.110123	0.00712553	meta	G	0.101449	0.898551	0.9871	0.9164	0.9683	0.832	0.8947
0	AC069120.1	ENSG00000253361	ENSG00000253361.3	lncRNA	chr8	38560877	38543276	-	0.420743	0	1.59	rs7842222	38592358	31481	1	1592	1	-0.285298	0.150629	0.0582198	-0.483085	0.169286	0.00432184	-0.372696	0.112531	0.000926535	meta	C	0.630435	0.369565	0.3487	0.3314	0.2976	0.4423	0.3037
0	AC069148.1	ENSG00000273209	ENSG00000273209.1	lncRNA	chr2	202033537	202032770	-	0.176486	0	0.65	rs10931976	201863887	169650	0.459894	1881	1	1.15762	0.315602	0.000244495	0.0625816	0.40666	0.879892	1.15762	0.315602	0.000244495	trc	C	0.934783	0.065217	0.3805	0.0793	0.0079	0.0716	0.0716
0	AC069185.1	ENSG00000255046	ENSG00000255046.1	lncRNA	chr8	11802568	11797928	-	0.147162	0	0.73	rs8191631	11782387	20181	0.146898	3055	0.648755	0.93509	0.230049	4.80845e-05	NA	NA	NA	0.93509	0.230049	4.80845e-05	trc	T	0.880435	0.119565	0.0666	0.0735	0.249	0.1074	0.0399
0	AC069200.1	ENSG00000273257	ENSG00000273257.1	lncRNA	chr4	55387949	55388271	+	0.244122	0	0.91	rs61329572	55792015	404066	1	2535	1	1.5981	0.5051	0.00155658	NA	NA	NA	1.5981	0.5051	0.00155658	trc	G	0.858696	0.141304	0.0628	0.111	0.1419	0.1551	0.1033
0	AC069209.2	ENSG00000286248	ENSG00000286248.1	lncRNA	chr12	121191477	121177919	-	0.157027	0	0.85	rs3751156	120996499	194978	1	2208	1	0.165724	0.246025	0.500562	0.423564	0.152509	0.00548123	0.351988	0.129624	0.00661849	meta	G	0.931159	0.06884	0.0023	0.013	0.0982	0.0229	0.1329
0	AC069213.1	ENSG00000223711	ENSG00000223711.1	lncRNA	chr3	195544048	195550581	+	0.121892	0	1.09	rs11927474	195828666	284618	0.762318	3005	1	-0.830004	0.222046	0.000185508	-0.287682	0.534809	0.590635	-0.750264	0.205073	0.000253683	meta	A	0.82971	0.17029	0.2315	0.1715	0.0883	0.2078	0.1933
0	AC069222.1	ENSG00000273374	ENSG00000273374.1	lncRNA	chr3	99806058	99802699	-	0.888311	0.1	2.4	rs7650666	99311797	494261	0.158957	1712	0.684603	0.630151	0.152317	3.51727e-05	0.209814	0.176262	0.233908	0.450453	0.115248	9.28489e-05	meta	A	0.844203	0.155797	0.1044	0.1599	0.1647	0.1869	0.1309
0	AC069224.1	ENSG00000260572	ENSG00000260572.1	lncRNA	chr3	160755142	160753428	-	0.67027	0.13	1.43	rs56333234	160652909	102233	1	1421	1	0.585805	0.191177	0.00218257	NA	NA	NA	0.585805	0.191177	0.00218257	trc	A	0.927536	0.072463	0.0219	0.0303	0.1389	0.0676	0.0429
0	AC069234.1	ENSG00000255946	ENSG00000255946.1	lncRNA	chr12	120761592	120740470	-	0.0525676	0	0.32	rs660549	120863185	101593	0.857888	2418	1	-0.126376	0.275461	0.646392	0.313835	0.0813166	0.000113659	0.278548	0.0779894	0.000354792	meta	T	0.568841	0.431159	0.1815	0.2983	0.4444	0.4185	0.3497
0	AC069234.4	ENSG00000276188	ENSG00000276188.1	lncRNA	chr12	120709112	120709523	+	0.338041	0	1.01	rs77461340	121204153	495041	0.297423	2293	1	-0.792294	0.207027	0.000129709	NA	NA	NA	-0.792294	0.207027	0.000129709	trc	A	0.934783	0.065217	0.0076	0.0778	0.001	0.1034	0.0153
0	AC069234.5	ENSG00000277423	ENSG00000277423.1	lncRNA	chr12	120703867	120704282	+	0.699459	0	2.44	rs206960	120404248	299619	1	2293	1	-0.416626	0.132776	0.0017021	NA	NA	NA	-0.416626	0.132776	0.0017021	trc	T	0.199275	0.800725	0.7973	0.8573	0.9395	0.7525	0.8701
0	AC069257.1	ENSG00000228028	ENSG00000228028.2	lncRNA	chr3	196250542	196251654	+	0.208243	0	2.32	rs986011	196638318	387776	1	3107	1	-0.748045	0.214531	0.000488694	-0.462098	0.246471	0.087594	-0.748045	0.214531	0.000488694	trc	T	0.815217	0.184783	0.3805	0.1671	0.0635	0.2197	0.1626
0	AC069272.1	ENSG00000250354	ENSG00000250354.1	lncRNA	chr4	148146471	148208880	+	0.225473	0	0.73	rs9724	148072706	73765	0.120884	1696	0.568146	0.425759	0.253833	0.0934799	0.373432	0.103573	0.00031154	0.3809	0.0958967	7.12757e-05	meta	C	0.949275	0.050724	0.0091	0.0317	0	0.0875	0.0613
0	AC069307.1	ENSG00000269949	ENSG00000269949.1	lncRNA	chr4	56961373	56960927	-	0.318514	0	1.21	rs62310295	56992101	30728	0.0799577	3194	0.419731	0.639232	0.142823	7.61691e-06	0.207241	0.173369	0.231943	0.464583	0.110235	2.50337e-05	meta	G	0.710145	0.289855	0.3654	0.2017	0.0982	0.3479	0.2178
0	AC069360.1	ENSG00000250041	ENSG00000250041.3	lncRNA	chr11	10899364	10884158	-	0.396622	0	1.05	rs12576166	11152496	253132	0.0660403	3008	0.364974	-0.271125	0.125054	0.0301538	-0.285172	0.0781357	0.000262549	-0.281228	0.0662644	2.19549e-05	meta	C	0.434783	0.565217	0.3359	0.5101	0.6161	0.5686	0.5429
0	AC069366.2	ENSG00000265801	ENSG00000265801.1	lncRNA	chr17	27465112	27465541	+	0.378581	0	1.56	rs34838757	27617626	152514	1	1909	1	0.52189	0.234179	0.0258407	0.611242	0.278363	0.0281032	0.55892	0.1792	0.00181478	meta	C	0.898551	0.101449	0.0265	0.0389	0.1845	0.0765	0.2894
0	AC069437.1	ENSG00000257458	ENSG00000257458.1	lncRNA	chr12	98931682	98976656	+	0.229865	0	0.88	rs113426053	98467753	463929	1	1845	1	-0.196796	0.261011	0.450864	-0.397303	0.152967	0.00939553	-0.346043	0.131973	0.00873963	meta	A	0.945652	0.054347	0.0681	0.0504	0.0754	0.0487	0.1145
0	AC069503.1	ENSG00000255856	ENSG00000255856.2	lncRNA	chr12	122020063	122007434	-	0.0915541	0	0.5	rs7968420	122275644	255581	1	1819	1	0.415092	0.475542	0.399858	-0.64559	0.202036	0.00139627	-0.64559	0.202036	0.00139627	asc	G	0.699275	0.300725	0.1082	0.2723	0.5913	0.2555	0.3589
0	AC069542.1	ENSG00000229190	ENSG00000229190.1	lncRNA	chr10	17700232	17695709	-	0.6975	0	1.95	rs35512633	17415839	284393	0.787448	2674	1	0.587884	0.161303	0.000267818	0.222494	0.12986	0.0866507	0.366185	0.101153	0.000294483	meta	C	0.898551	0.101449	0.2179	0.1138	0.002	0.0994	0.1084
0	AC069544.1	ENSG00000272853	ENSG00000272853.1	lncRNA	chr10	14878686	14877688	-	2.52061	0.96	4.81	rs11593133	14953150	74464	1	3025	1	-0.370648	0.119177	0.0018705	-0.344553	0.242532	0.155418	-0.365573	0.106961	0.000631281	meta	G	0.688406	0.311594	0.1876	0.3487	0.3046	0.3032	0.2996
0	AC069549.1	ENSG00000238246	ENSG00000238246.1	lncRNA	chr10	20091784	20070805	-	2.49358	0.44	6.7	rs2461925	20133659	41875	1	2989	1	0.0611975	0.0975205	0.530309	0.186924	0.0511632	0.000258713	0.159787	0.0453065	0.000420611	meta	T	0.775362	0.224638	0.0166	0.1816	0.001	0.3638	0.1125
0	AC072022.1	ENSG00000228804	ENSG00000228804.5	lncRNA	chr3	187702313	187733849	+	0.291351	0	1.55	rs17753276	188090146	387833	1	2455	1	-0.610023	0.52973	0.271924	-0.208445	0.0947486	0.0278081	-0.208445	0.0947486	0.0278081	asc	G	0.836957	0.163043	0.1225	0.2824	0.0665	0.1809	0.1145
0	AC072022.2	ENSG00000285938	ENSG00000285938.1	protein_coding	chr3	187743686	187746028	+	0.465878	0.03	2.77	rs882009	187335524	408162	0.0328947	2426	0.216003	-0.428919	0.178552	0.0162965	-0.533426	0.145912	0.000256368	-0.49158	0.112984	1.35592e-05	meta	C	0.775362	0.224638	0.2413	0.1772	0.5615	0.1004	0.1984
0	AC072061.1	ENSG00000259826	ENSG00000259826.1	lncRNA	chr7	39949755	39947522	-	0.298851	0.09	0.84	rs12701759	39740498	209257	1	1639	1	0.325161	0.107532	0.00249573	0.160584	0.232055	0.488933	0.296068	0.0975656	0.00240891	meta	T	0.786232	0.213768	0.354	0.1383	0.0337	0.2207	0.3047
0	AC072062.1	ENSG00000227769	ENSG00000227769.7	lncRNA	chr2	215004782	215085488	+	0.0698649	0	0.48	rs112335760	215090899	86117	1	2132	1	1.1802	0.36783	0.00133406	0.407407	0.243661	0.0945196	0.643095	0.203135	0.00154628	meta	C	0.898551	0.101449	0.059	0.1585	0.4038	0.0547	0.0818
0	AC073046.1	ENSG00000235499	ENSG00000235499.1	lncRNA	chr2	73985132	73986343	+	0.354797	0	2.51	rs9309479	74099775	114643	1	1653	1	-0.317175	0.122636	0.00970095	-0.153705	0.164365	0.366759	-0.317175	0.122636	0.00970095	trc	C	0.547101	0.452899	0.9455	0.4496	0.6161	0.4384	0.4571
0	AC073046.3	ENSG00000286244	ENSG00000286244.1	lncRNA	chr2	73856965	73834422	-	0.358108	0	1.19	rs59974236	73882559	25594	1	1755	1	0.241	0.188397	0.200821	0.231015	0.0855866	0.00695072	0.232723	0.0779227	0.00282107	meta	A	0.902174	0.097826	0.236	0.1599	0.0734	0.0865	0.0389
0	AC073073.2	ENSG00000272604	ENSG00000272604.1	lncRNA	chr7	105571083	105573660	+	0.392568	0.02	0.82	rs1721505	105540061	31022	1	2092	1	-0.522113	0.149374	0.000473441	-0.176721	0.314924	0.574692	-0.458679	0.134962	0.00067734	meta	C	0.072463	0.927536	0.8941	0.9078	0.9325	0.9453	0.9192
0	AC073115.2	ENSG00000237471	ENSG00000237471.2	lncRNA	chr7	45940449	45986472	+	0.07	0	1.28	rs12702156	45620548	319901	0.227296	2766	0.880108	0.479501	0.959353	0.625557	-0.590102	0.149849	8.21748e-05	-0.590102	0.149849	8.21748e-05	asc	T	0.688406	0.311594	0.093	0.2867	0.4544	0.3002	0.3231
0	AC073127.1	ENSG00000236226	ENSG00000236226.1	lncRNA	chr7	103030104	103031354	+	0.113378	0	0.65	rs10243283	103466895	436791	0.901927	1427	1	-2.22285	0.49738	0.000632044	NA	NA	NA	-2.22285	0.49738	0.000632044	trc	C	0.923913	0.076087	0.2201	0.1354	0.0823	0.1093	0.1227
0	AC073130.1	ENSG00000237870	ENSG00000237870.6	lncRNA	chr7	116286734	116275606	-	1.81169	0.22	4.35	rs79003291	116457966	171232	4.85663e-05	1866	0.000815524	0.263502	0.117014	0.0243291	0.294002	0.0576953	3.4733e-07	0.288037	0.051747	2.6027e-08	meta	C	0.289855	0.710145	0.4433	0.7637	0.9315	0.669	0.726
0	AC073130.2	ENSG00000243243	ENSG00000243243.5	lncRNA	chr7	116327896	116237929	-	1.44358	0.22	4.79	rs6961694	116555402	227506	0.0138301	1872	0.110487	-0.249609	0.158154	0.114505	0.442099	0.0768758	8.88117e-09	0.309901	0.0691404	7.38789e-06	meta	G	0.123188	0.876812	0.7375	0.8876	0.9296	0.8489	0.8763
0	AC073167.1	ENSG00000259589	ENSG00000259589.2	lncRNA	chr15	63675146	63713758	+	0.575068	0	1.67	rs78795043	63426458	248688	1	1721	1	NA	NA	NA	-0.253506	0.0814205	0.0018486	-0.253506	0.0814205	0.0018486	asc	C	0.916667	0.083333	0.0053	0.1527	0.0288	0.0606	0.1339
0	AC073195.1	ENSG00000271855	ENSG00000271855.1	lncRNA	chr2	9555899	9556775	+	0.229459	0	0.72	rs4669423	9699318	143419	1	2661	1	0.693077	0.231801	0.00279012	NA	NA	NA	0.693077	0.231801	0.00279012	trc	G	0.105072	0.894928	0.8797	0.9063	0.997	0.8608	0.773
0	AC073254.1	ENSG00000237126	ENSG00000237126.8	lncRNA	chr2	232611971	232580948	-	0.629054	0.03	1.64	rs2742076	232487681	124290	1	2496	1	0.130709	0.119086	0.27238	0.241438	0.0799463	0.00252776	0.207038	0.0663761	0.00181369	meta	G	0.42029	0.57971	0.6649	0.6052	0.7341	0.5338	0.6401
0	AC073257.2	ENSG00000237614	ENSG00000237614.3	lncRNA	chr2	120545249	120542905	-	0.0697297	0	0.47	rs113246892	120387070	158179	1	1944	1	-0.815195	0.267901	0.00234309	NA	NA	NA	-0.815195	0.267901	0.00234309	trc	G	0.673913	0.326087	0.4917	0.3818	0.2431	0.3847	0.4642
0	AC073263.1	ENSG00000217702	ENSG00000217702.3	lncRNA	chr2	74123965	74135640	+	0.144189	0	0.58	rs7599394	74124359	394	1.14658e-19	1456	1.02885e-17	0.692346	0.17461	7.33684e-05	0.61755	0.0685385	2.0557e-19	0.627535	0.0637996	7.87485e-23	meta	T	0.380435	0.619565	0.8434	0.7334	0.9127	0.4274	0.7566
0	AC073283.1	ENSG00000225187	ENSG00000225187.1	lncRNA	chr2	47067822	47071204	+	0.297635	0	0.9	rs873699	46900895	166927	1	2570	1	1.09545	0.314442	0.000494348	0.194333	0.257221	0.449943	0.55559	0.199094	0.0052611	meta	G	0.931159	0.06884	0.0719	0.0418	0	0.0527	0.0194
0	AC073288.2	ENSG00000242578	ENSG00000242578.1	lncRNA	chr3	170410512	170418615	+	0.0760811	0	0.31	rs11923332	170673209	262697	1	1812	1	0.890103	0.279598	0.00145499	NA	NA	NA	0.890103	0.279598	0.00145499	trc	T	0.855072	0.144928	0.497	0.1282	0.1151	0.1074	0.1268
0	AC073314.1	ENSG00000261842	ENSG00000261842.1	lncRNA	chr7	149422675	149424890	+	0.0759459	0	0.22	rs855737	149666917	244242	0.507067	2448	1	0.413819	0.111537	0.000207135	NA	NA	NA	0.413819	0.111537	0.000207135	trc	T	0.543478	0.456522	0.2625	0.4467	0.5823	0.4354	0.4601
0	AC073326.1	ENSG00000228540	ENSG00000228540.1	lncRNA	chr7	110725825	110724159	-	0.900338	0.1	2.43	rs1406054	110812697	86872	1	1550	1	0.242651	0.176176	0.168413	0.286267	0.115187	0.0129465	0.273206	0.0964093	0.00459967	meta	A	0.152174	0.847826	0.6362	0.8963	0.9038	0.8827	0.9029
0	AC073332.1	ENSG00000237773	ENSG00000237773.7	lncRNA	chr7	17299368	16970320	-	0.655135	0.23	1.84	rs1636722	16976512	322856	0.148843	2808	0.654935	0.202414	0.173518	0.2434	0.296514	0.0759959	9.55129e-05	0.281369	0.0696121	5.30068e-05	meta	G	0.855072	0.144928	0.1165	0.1744	0.0407	0.1759	0.0695
0	AC073333.1	ENSG00000235837	ENSG00000235837.1	lncRNA	chr7	16719898	16695871	-	0.0718243	0	0.43	rs864699	16796853	76955	1	2983	1	0.157491	0.729243	0.835173	-0.289479	0.093484	0.00195775	-0.289479	0.093484	0.00195775	asc	G	0.789855	0.210145	0.6369	0.1758	0.3313	0.1272	0.2863
0	AC073342.1	ENSG00000231840	ENSG00000231840.2	lncRNA	chr7	143287997	143255264	-	0.0941892	0	0.27	rs315294	143172360	115637	0.078369	925	0.413054	-0.954305	0.164533	8.47232e-05	NA	NA	NA	-0.954305	0.164533	8.47232e-05	trc	T	0.090579	0.90942	0.9939	0.9438	0.6885	0.9254	0.8589
0	AC073342.2	ENSG00000268170	ENSG00000268170.2	lncRNA	chr7	143222267	143220468	-	0.055473	0	1.4	rs4725613	143328892	106625	0.557414	1137	1	-0.401464	0.115164	0.000490249	NA	NA	NA	-0.401464	0.115164	0.000490249	trc	C	0.626812	0.373188	0.3699	0.3199	0.2004	0.5219	0.3292
0	AC073343.2	ENSG00000228010	ENSG00000228010.6	lncRNA	chr7	6663974	6708901	+	0.470541	0	1.47	rs3884242	6556830	107144	0.604882	3305	1	0.198992	0.116702	0.0881712	0.196174	0.0589059	0.000867542	0.196746	0.0525867	0.00018302	meta	G	0.394928	0.605072	0.6165	0.5576	0.4921	0.6879	0.3354
0	AC073349.1	ENSG00000189316	ENSG00000189316.3	lncRNA	chr7	64890100	64888527	-	0.129662	0	0.45	rs1525809	64867353	22747	0.000843215	2614	0.0103661	0.733799	0.209641	0.000464788	0.862091	0.230178	0.000180155	0.791968	0.154991	3.22577e-07	meta	C	0.865942	0.134058	0.2413	0.1311	0.2163	0.1014	0.1984
0	AC073365.1	ENSG00000223812	ENSG00000223812.8	lncRNA	chr3	191425493	191591097	+	0.22777	0.01	0.93	rs75576504	191162541	262952	1	3056	1	0.459804	0.194319	0.0179698	0.217124	0.0791205	0.00606558	0.251635	0.073279	0.000594887	meta	C	0.746377	0.253623	0.5673	0.3646	0.498	0.2386	0.2781
0	AC073367.1	ENSG00000225213	ENSG00000225213.2	lncRNA	chr10	16748377	16721352	-	0.479797	0.09	1.63	rs3012490	16983646	235269	1	2850	1	-0.120365	0.0860904	0.162076	-0.307258	0.0992824	0.00196952	-0.200579	0.0650428	0.00204379	meta	C	0.271739	0.728261	0.3472	0.6268	0.5516	0.8678	0.7556
0	AC073389.2	ENSG00000271848	ENSG00000271848.2	lncRNA	chr10	73653980	73675450	+	0.13223	0	0.54	rs9733806	73690606	36626	0.00617683	1247	0.0569776	NA	NA	NA	-0.281988	0.0617481	4.95335e-06	-0.281988	0.0617481	4.95335e-06	asc	T	0.391304	0.608696	0.5832	0.4827	0.2867	0.7555	0.455
0	AC073389.3	ENSG00000272791	ENSG00000272791.1	lncRNA	chr10	73630556	73631490	+	0.418581	0	1.06	rs76989611	73975443	344887	1	1263	1	-0.469937	0.244438	0.0545404	-1.0116	0.474949	0.0501452	-0.583366	0.217342	0.00727282	meta	C	0.938406	0.061594	0.0045	0.0562	0.004	0.0875	0.0532
0	AC073487.1	ENSG00000257509	ENSG00000257509.1	lncRNA	chr12	55762628	55761550	-	1.39662	0.19	3.13	rs55685136	55578135	184493	1	1631	1	0.570924	0.173253	0.000983085	0.583146	0.686418	0.415451	0.570924	0.173253	0.000983085	trc	C	0.916667	0.083333	0.0219	0.1499	0.0595	0.1054	0.2699
0	AC073508.3	ENSG00000278834	ENSG00000278834.1	lncRNA	chr17	40648300	40649718	+	0.726892	0.14	1.79	rs7226035	40626034	22266	0.0265732	1904	0.183358	0.332984	0.109336	0.00232289	0.337032	0.108773	0.00194509	0.335019	0.0771125	1.39565e-05	meta	C	0.318841	0.681159	0.8608	0.67	0.7639	0.6064	0.5695
0	AC073517.1	ENSG00000239480	ENSG00000239480.1	lncRNA	chr7	102434780	102426818	-	0.0708108	0	0.55	rs111533634	101990479	444301	1	1559	1	1.29748	0.436429	0.00294963	-0.53794	0.224419	0.0310447	1.29748	0.436429	0.00294963	trc	C	0.82971	0.17029	0.0295	0.1095	0.0198	0.1829	0.2096
0	AC073534.2	ENSG00000276030	ENSG00000276030.1	lncRNA	chr19	24146701	24147081	+	0.892297	0.12	2.72	rs11881014	24380157	233456	1	1847	1	0.956491	0.250016	0.00013039	0.214824	0.284755	0.450599	0.633634	0.187876	0.000744579	meta	C	0.938406	0.061594	0.0318	0.0519	0.0694	0.0577	0.0757
0	AC073569.1	ENSG00000258044	ENSG00000258044.1	lncRNA	chr12	79823778	79825496	+	3.84851	0.61	9.57	rs7132709	80053620	229842	0.0864371	1256	0.445712	-0.300458	0.177465	0.0904452	-0.456972	0.12438	0.000238792	-0.405415	0.101855	6.88194e-05	meta	C	0.90942	0.090579	0.2095	0.0922	0.2827	0.0457	0.1278
0	AC073569.3	ENSG00000277130	ENSG00000277130.1	lncRNA	chr12	79819465	79818784	-	5.40757	0.92	12.46	rs73358960	80281360	461895	1	1254	1	0.417865	0.184637	0.0236253	NA	NA	NA	0.417865	0.184637	0.0236253	trc	G	0.938406	0.061594	0.326	0.0836	0.001	0.0537	0.0102
0	AC073573.1	ENSG00000257808	ENSG00000257808.1	lncRNA	chr12	53159586	53161000	+	0.0833784	0	0.54	rs61927933	52975724	183862	1	1797	1	0.512877	0.139756	0.0104567	NA	NA	NA	0.512877	0.139756	0.0104567	trc	C	0.746377	0.253623	0.0522	0.1527	0.0139	0.3509	0.0818
0	AC073575.1	ENSG00000258323	ENSG00000258323.1	lncRNA	chr12	112063909	112065755	+	0.321284	0.06	1.41	rs139498841	111998764	65145	0.643718	1110	1	0.705231	0.254452	0.00557867	0.659658	0.323035	0.0411454	0.687782	0.199888	0.000579926	meta	T	0.942029	0.057971	0.0083	0.0331	0.0129	0.0656	0.0879
0	AC073591.1	ENSG00000257835	ENSG00000257835.2	lncRNA	chr12	77379770	77390869	+	0.161824	0	0.86	rs111543367	77330984	48786	0.0191697	2254	0.141862	0.0566078	0.544219	0.917156	0.587888	0.129176	5.33729e-06	0.559553	0.125684	8.50476e-06	meta	A	0.880435	0.119565	0.031	0.255	0.003	0.1819	0.1237
0	AC073592.1	ENSG00000214650	ENSG00000214650.3	lncRNA	chr12	124513222	124516798	+	0.395405	0	1.55	rs1798869	124568939	55717	1	2841	1	0.415728	0.144319	0.00396887	0.237951	0.149893	0.112404	0.330206	0.103963	0.00149229	meta	T	0.778986	0.221014	0.2496	0.2291	0.2569	0.2366	0.2577
0	AC073611.1	ENSG00000257605	ENSG00000257605.2	lncRNA	chr12	53300314	53298655	-	0.758378	0.14	2.25	rs11829997	52921875	378439	1	1856	1	-0.87957	0.298706	0.00323373	-0.500899	0.439003	0.253873	-0.759736	0.24696	0.00209549	meta	A	0.945652	0.054347	0.0023	0.0461	0	0.0805	0.0102
0	AC073626.1	ENSG00000224595	ENSG00000224595.1	lncRNA	chr7	114419875	114414244	-	0.142162	0	1.07	rs376112249	114043479	376396	1	1118	1	1.44595	0.401648	0.00698178	NA	NA	NA	1.44595	0.401648	0.00698178	trc	C	0.449275	0.550725	0.3071	0.4539	0.4315	0.5447	0.5716
0	AC073651.1	ENSG00000255565	ENSG00000255565.1	lncRNA	chr12	15780068	15782120	+	6.21595	1.39	14.71	rs73067166	16083540	303472	0.0136035	1440	0.109023	0.122619	0.22529	0.586255	0.703966	0.143516	9.33565e-07	0.536152	0.121042	9.44684e-06	meta	G	0.942029	0.057971	0.2428	0.0461	0.001	0.0437	0.0399
0	AC073655.1	ENSG00000258172	ENSG00000258172.1	lncRNA	chr12	94277195	94272150	-	0.0730405	0	0.57	rs60100736	94733078	455883	1	2657	1	0.0734023	0.356087	0.836685	0.450565	0.134915	0.000838912	0.403219	0.126163	0.00139337	meta	C	0.873188	0.126812	0.1959	0.1239	0.005	0.165	0.1626
0	AC073655.2	ENSG00000258365	ENSG00000258365.1	lncRNA	chr12	94282844	94277758	-	0.760608	0.1	2.51	rs832505	94278959	3885	0.0307039	2651	0.205033	0.317504	0.133554	0.0174382	0.261374	0.0705712	0.000212487	0.273625	0.0623959	1.1582e-05	meta	T	0.536232	0.463768	0.6657	0.4928	0.5238	0.493	0.5982
0	AC073842.2	ENSG00000242798	ENSG00000242798.1	lncRNA	chr7	100127139	100115214	-	0.276081	0	0.88	rs201273240	100305015	177876	1	1161	1	0.0959986	0.168623	0.569146	0.266029	0.0975027	0.0063638	0.223424	0.0844077	0.00812183	meta	C	0.818841	0.181159	0.1271	0.1282	0.0754	0.2097	0.3252
0	AC073863.1	ENSG00000257359	ENSG00000257359.1	lncRNA	chr12	113932569	113937255	+	0.0689865	0	0.39	rs1895604	114395874	463305	1	3176	1	NA	NA	NA	0.298786	0.0865853	0.000558996	0.298786	0.0865853	0.000558996	asc	C	0.557971	0.442029	0.1127	0.5922	0.3304	0.4135	0.5675
0	AC073878.1	ENSG00000261570	ENSG00000261570.2	lncRNA	chr7	141551304	141500079	-	0.0693243	0	0.44	rs887618	141111445	439859	0.873897	1399	1	-1.75982	1.52083	0.33098	-0.564086	0.164905	0.000624659	-0.564086	0.164905	0.000624659	asc	T	0.623188	0.376812	0.3956	0.3271	0.6518	0.3072	0.4908
0	AC073896.2	ENSG00000257303	ENSG00000257303.2	lncRNA	chr12	56300076	56317992	+	0.855878	0.22	3.05	rs117683816	56244483	55593	0.106034	924	0.516288	-0.567239	0.183761	0.002023	-0.290938	0.109855	0.00808765	-0.363685	0.0942905	0.000114756	meta	T	0.942029	0.057971	0.0015	0.0519	0.0357	0.0676	0.0194
0	AC073896.3	ENSG00000257740	ENSG00000257740.1	lncRNA	chr12	56308868	56309449	+	0.329797	0	1.27	rs142703928	56561768	252900	0.00209853	931	0.0229491	-0.846665	0.179029	2.25406e-06	NA	NA	NA	-0.846665	0.179029	2.25406e-06	trc	T	0.155797	0.844203	0.5817	0.7867	0.8502	0.838	0.8149
0	AC073896.4	ENSG00000258199	ENSG00000258199.1	lncRNA	chr12	56190284	56162359	-	0.0906757	0	0.74	rs11171792	56290173	99889	0.301483	887	1	-0.541994	0.442072	0.220187	1.19844	0.249397	1.54492e-06	0.778244	0.217215	0.000339891	meta	G	0.938406	0.061594	0.0061	0.1686	0.3036	0.002	0.0102
0	AC073896.5	ENSG00000258260	ENSG00000258260.1	lncRNA	chr12	56270104	56267793	-	0.064527	0	0.57	rs2950389	56591774	321670	0.0136531	881	0.10929	0.78793	0.182328	1.54973e-05	NA	NA	NA	0.78793	0.182328	1.54973e-05	trc	C	0.851449	0.148551	0.2201	0.196	0.2093	0.1839	0.138
0	AC073912.1	ENSG00000256250	ENSG00000256250.1	lncRNA	chr12	130810606	130812438	+	0.384257	0	1.55	rs17564	130821769	11163	6.37491e-25	3489	8.77642e-23	-0.423526	0.145129	0.00351967	-0.864564	0.0785676	3.65278e-28	-0.764602	0.0690926	1.82715e-28	meta	C	0.311594	0.688406	0.2141	0.6499	0.872	0.6571	0.7679
0	AC073912.2	ENSG00000256299	ENSG00000256299.1	lncRNA	chr12	130812622	130810821	-	0.262838	0	1.33	rs7956851	130834554	21932	1.70145e-22	3491	1.94313e-20	-0.876646	0.492319	0.0749702	0.819329	0.0748526	6.95198e-28	0.78101	0.0740021	4.87381e-26	meta	T	0.692029	0.307971	0.6203	0.3415	0.129	0.34	0.2321
0	AC073941.1	ENSG00000259255	ENSG00000259255.1	lncRNA	chr15	46693288	46804844	+	0.107905	0	1.21	rs12591180	46608942	84346	0.925931	2354	1	0.505042	0.331543	0.127682	0.259204	0.0790073	0.00103529	0.272414	0.0768552	0.000393344	meta	A	0.724638	0.275362	0.3048	0.2421	0.3442	0.1899	0.2342
0	AC073957.1	ENSG00000225146	ENSG00000225146.1	lncRNA	chr7	1029025	1043891	+	0.0691892	0	0.52	rs3951829	1282785	253760	0.0550544	3183	0.317439	2.32011	0.448467	2.29832e-07	0.456295	0.401337	0.255564	1.28515	0.299067	1.72964e-05	meta	A	0.92029	0.07971	0.1778	0.1412	0	0.0765	0.0992
0	AC073957.3	ENSG00000273151	ENSG00000273151.1	lncRNA	chr7	886547	879790	-	0.268784	0.06	1.11	rs7807150	980636	94089	0.320656	3302	1	0.413539	0.15478	0.00754476	0.352689	0.123557	0.00431084	0.376373	0.0965628	9.71098e-05	meta	G	0.898551	0.101449	0.3245	0.0807	0.0575	0.1004	0.1258
0	AC073964.1	ENSG00000259204	ENSG00000259204.1	lncRNA	chr15	51069586	51064609	-	0.0872973	0	1.07	rs72729214	51351136	281550	1	1975	1	NA	NA	NA	0.476848	0.188703	0.0115049	0.476848	0.188703	0.0115049	asc	T	0.797101	0.202899	0.0174	0.1772	0.0923	0.2336	0.2188
0	AC074008.1	ENSG00000284902	ENSG00000284902.1	lncRNA	chr2	73469525	73471030	+	0.46	0.08	1.08	rs2043091	73175982	293543	1	1848	1	0.362537	0.111251	0.0011191	0.148935	0.157355	0.343897	0.29135	0.0908402	0.00133996	meta	A	0.597826	0.402174	0.7284	0.3761	0.3938	0.3777	0.316
0	AC074011.1	ENSG00000230730	ENSG00000230730.1	lncRNA	chr2	28664540	28633282	-	0.476216	0	1.76	rs4666111	28615928	48612	1	2225	1	-0.063359	0.201624	0.753336	-0.19224	0.0559968	0.000596805	-0.183011	0.0539546	0.000693971	meta	G	0.789855	0.210145	0.1982	0.2435	0.4762	0.1421	0.1738
0	AC074029.3	ENSG00000274124	ENSG00000274124.1	lncRNA	chr12	48152817	48153128	+	0.575	0	1.91	rs1574573	48369530	216713	0.457742	2778	1	0.411008	0.109088	0.000164774	NA	NA	NA	0.411008	0.109088	0.000164774	trc	A	0.380435	0.619565	0.3896	0.5086	0.2093	0.833	0.5941
0	AC074032.1	ENSG00000272368	ENSG00000272368.2	lncRNA	chr12	50112197	50165618	+	1.76851	0.65	3.77	rs56709084	50170107	57910	0.0422121	1530	0.260424	0.245982	0.0851473	0.00386601	0.135439	0.0416159	0.00113589	0.156754	0.0373891	2.75896e-05	meta	T	0.688406	0.311594	0.3971	0.281	0.0942	0.4354	0.2096
0	AC074044.1	ENSG00000272844	ENSG00000272844.1	lncRNA	chr3	112991153	112990447	-	0.0566216	0	0.32	rs2399461	113076191	85038	0.932822	2099	1	0.471746	0.0955453	0.000444413	NA	NA	NA	0.471746	0.0955453	0.000444413	trc	T	0.764493	0.235507	0.1369	0.3429	0.127	0.2386	0.2229
0	AC074117.1	ENSG00000234072	ENSG00000234072.1	lncRNA	chr2	27356246	27367622	+	0.67777	0.17	1.47	rs1083864	27396182	39936	4.50949e-07	966	1.07777e-05	-0.241684	0.0734915	0.00100687	-0.297587	0.0558776	1.00566e-07	-0.277109	0.0444806	4.66821e-10	meta	C	0.568841	0.431159	0.8964	0.5245	0.1687	0.4115	0.4959
0	AC074135.1	ENSG00000267886	ENSG00000267886.1	lncRNA	chr19	23075201	23100361	+	0.197905	0	0.73	rs111042255	23467691	392490	1	3070	1	-0.367213	0.204422	0.0724394	-0.396117	0.181976	0.0294985	-0.383339	0.135922	0.00479815	meta	C	0.858696	0.141304	0.1974	0.0836	0.0208	0.1441	0.1697
0	AC074138.1	ENSG00000276071	ENSG00000276071.1	lncRNA	chr19	36668102	36669404	+	0.896419	0.2	1.83	rs73614246	36248361	419741	1	2124	1	0.412541	0.170269	0.015398	0.608663	0.264602	0.0214314	0.469971	0.143185	0.0010298	meta	G	0.942029	0.057971	0.2579	0.0259	0.003	0.001	0.0593
0	AC074194.1	ENSG00000248206	ENSG00000248206.2	lncRNA	chr4	183987669	183996680	+	0.253378	0.05	0.87	rs10019343	183800656	187013	1	3088	1	-0.00779615	0.146776	0.95764	-0.361279	0.0945119	0.000132062	-0.257673	0.079463	0.00118412	meta	A	0.253623	0.746377	0.6573	0.7421	0.875	0.7117	0.7975
0	AC074366.1	ENSG00000232518	ENSG00000232518.3	lncRNA	chr2	38671421	38668202	-	0.158851	0	0.93	rs986019	38913973	242552	1	1859	1	0.393406	0.148825	0.00820738	0.212215	0.157789	0.178649	0.308104	0.108266	0.00442982	meta	C	0.322464	0.677536	0.3585	0.598	0.7927	0.6233	0.7648
0	AC078777.1	ENSG00000235872	ENSG00000235872.2	lncRNA	chr12	67670919	67658991	-	0.455338	0	2.53	rs2700559	67560417	110502	0.0674967	2205	0.370375	1.31227	1.48078	0.404923	-0.24574	0.0589465	3.06107e-05	-0.24574	0.0589465	3.06107e-05	asc	C	0.927536	0.072463	0.348	0.0663	0.001	0.0686	0.0685
0	AC078778.1	ENSG00000258344	ENSG00000258344.1	lncRNA	chr12	54276631	54345083	+	0.41277	0.06	1.53	rs73116625	54731656	455025	0.210886	1775	0.83359	-0.216484	0.180976	0.231618	-0.405615	0.107688	0.000165495	-0.35616	0.0925434	0.000118809	meta	G	0.869565	0.130435	0.1747	0.098	0.0188	0.175	0.1401
0	AC078785.1	ENSG00000240057	ENSG00000240057.6	lncRNA	chr3	113019468	113184377	+	0.408446	0.06	1.69	rs1488190	112989438	30030	5.60066e-06	2210	0.000110289	-0.214545	0.177831	0.227641	-0.363031	0.0616465	3.88738e-09	-0.347102	0.058246	2.53423e-09	meta	C	0.268116	0.731884	0.4448	0.7507	0.5278	0.7535	0.7209
0	AC078785.2	ENSG00000241219	ENSG00000241219.1	lncRNA	chr3	113063443	113050912	-	0.113581	0	0.52	rs73235151	113258701	195258	1	2240	1	0.216546	0.18391	0.239012	0.76698	0.210756	0.000273497	0.454494	0.138569	0.00103844	meta	A	0.851449	0.148551	0.0507	0.1614	0.0655	0.2107	0.2648
0	AC078788.1	ENSG00000241220	ENSG00000241220.1	lncRNA	chr3	153357107	153374186	+	0.0976351	0	1.07	rs143269794	153794889	437782	1	2623	1	-0.409079	0.690339	0.553464	-0.900616	0.272761	0.000960492	-0.834242	0.253678	0.00100689	meta	G	0.916667	0.083333	0.025	0.1369	0.2569	0.0666	0.0716
0	AC078788.2	ENSG00000241912	ENSG00000241912.1	lncRNA	chr3	153376831	153377562	+	0.0791892	0	1.05	rs6766279	153807973	431142	1	2629	1	0.684771	0.222374	0.00207441	-0.214052	0.304012	0.493797	0.684771	0.222374	0.00207441	trc	T	0.521739	0.478261	0.2723	0.5346	0.3423	0.4851	0.3569
0	AC078789.1	ENSG00000257880	ENSG00000257880.1	lncRNA	chr12	62145643	62139999	-	0.183514	0	1.01	rs111361942	62079402	66241	0.106845	2191	0.51917	0.519586	0.675697	0.441916	-0.961519	0.213552	6.71559e-06	-0.827013	0.203624	4.87652e-05	meta	C	0.945652	0.054347	0.09	0.0764	0.003	0.1262	0.0327
0	AC078795.1	ENSG00000269984	ENSG00000269984.1	lncRNA	chr3	169780334	169777192	-	0.906824	0.3	1.95	rs16853449	169299605	480729	0.533174	1772	1	0.29362	0.0935334	0.00169408	0.205611	0.108555	0.058216	0.256122	0.0708588	0.000300888	meta	G	0.65942	0.34058	0.3396	0.5331	0.3899	0.328	0.362
0	AC078795.2	ENSG00000270096	ENSG00000270096.1	lncRNA	chr3	169794962	169796213	+	0.506554	0	1.74	rs9857485	170288743	493781	1	1769	1	-0.508585	0.166445	0.00224625	NA	NA	NA	-0.508585	0.166445	0.00224625	trc	T	0.931159	0.06884	0.4009	0.0418	0.0804	0.0159	0.1626
0	AC078802.1	ENSG00000269889	ENSG00000269889.1	lncRNA	chr3	169769649	169772043	+	0.203851	0	0.62	rs554073683	169562138	207511	1	1771	1	-0.205485	0.131771	0.118898	-0.308242	0.124312	0.0131538	-0.259854	0.0904238	0.00405657	meta	T	0.423913	0.576087	0.6974	0.647	0.6419	0.5795	0.5225
0	AC078828.1	ENSG00000243296	ENSG00000243296.1	lncRNA	chr3	99500347	99505508	+	0.111486	0	1.32	rs111422401	99293469	206878	0.226967	2481	0.879343	0.121418	0.253258	0.631635	-0.477817	0.107324	8.50377e-06	-0.386587	0.0988173	9.1482e-05	meta	C	0.384058	0.615942	0.4584	0.7406	0.746	0.6501	0.4836
0	AC078842.1	ENSG00000228031	ENSG00000228031.4	lncRNA	chr7	137354483	137344930	-	0.0541892	0	0.38	rs17168916	137056939	297544	0.00111239	1848	0.0131524	1.57001	0.314594	6.01943e-07	-0.00918742	0.291937	0.975372	1.57001	0.314594	6.01943e-07	trc	A	0.945652	0.054347	0.1021	0.0317	0.001	0.0586	0.0419
0	AC078842.2	ENSG00000231114	ENSG00000231114.1	lncRNA	chr7	137318592	137326953	+	0.0766892	0	0.77	rs62487736	137432182	113590	0.919429	1928	1	0.439659	0.210337	0.0365946	0.462594	0.16519	0.00510424	0.453845	0.129914	0.000476882	meta	G	0.768116	0.231884	0.0204	0.3386	0.3165	0.3221	0.2761
0	AC078845.1	ENSG00000232053	ENSG00000232053.7	lncRNA	chr7	136092913	136437785	+	0.110676	0	0.96	rs11978391	136096087	3174	1	2395	1	0.221241	0.589883	0.712867	-0.398828	0.120332	0.000918452	-0.374056	0.117904	0.00151113	meta	A	0.92029	0.07971	0.0779	0.1167	0.0228	0.1988	0.1227
0	AC078846.1	ENSG00000273329	ENSG00000273329.1	lncRNA	chr7	129611630	129604548	-	0.723919	0.28	1.63	rs11760589	129667165	55535	0.0661389	1882	0.365318	-0.24853	0.0782867	0.00150037	-0.216773	0.0812491	0.00763032	-0.233241	0.0563753	3.51429e-05	meta	A	0.728261	0.271739	0.0484	0.2896	0.1002	0.4115	0.2658
0	AC078850.1	ENSG00000248187	ENSG00000248187.1	lncRNA	chr4	128570531	128567972	-	0.237297	0	2.1	rs62317518	128762427	191896	1	1621	1	-0.705573	0.259177	0.00648177	NA	NA	NA	-0.705573	0.259177	0.00648177	trc	A	0.264493	0.735507	0.3411	0.768	0.7341	0.7634	0.7311
0	AC078852.1	ENSG00000253399	ENSG00000253399.1	lncRNA	chr4	1358479	1359461	+	0.115676	0	0.56	rs58218970	1539264	180785	1	2864	1	-0.228913	0.36552	0.531141	-0.520697	0.209094	0.0127654	-0.448756	0.181496	0.0134159	meta	C	0.898551	0.101449	0.1778	0.1254	0.0069	0.1461	0.2607
0	AC078852.2	ENSG00000254094	ENSG00000254094.1	lncRNA	chr4	1356581	1358075	+	0.0783784	0	0.43	rs113921842	1518425	161844	0.139953	2865	0.626518	0.394736	0.339539	0.245005	1.59319	0.345521	4.00778e-06	0.983498	0.242177	4.88494e-05	meta	G	0.949275	0.050724	0.0946	0.0922	0.1161	0.0447	0.0204
0	AC078881.1	ENSG00000250131	ENSG00000250131.2	lncRNA	chr4	177442519	177681381	+	0.340676	0.07	1.26	rs71615245	177501198	58679	0.274223	2534	0.993133	0.505897	0.174422	0.00372668	0.191967	0.0624586	0.00211559	0.227646	0.0588022	0.000108218	meta	C	0.778986	0.221014	0.1558	0.1585	0.1468	0.2575	0.1237
0	AC078883.1	ENSG00000225205	ENSG00000225205.5	lncRNA	chr2	172556596	172480840	-	0.605068	0.02	2.82	rs58078178	172717443	160847	1	2621	1	-0.15685	0.21202	0.459429	-0.234204	0.0671813	0.000490034	-0.227146	0.0640431	0.000389994	meta	A	0.844203	0.155797	0.1278	0.1527	0.5129	0.0348	0.0971
0	AC078883.2	ENSG00000226963	ENSG00000226963.1	lncRNA	chr2	172428603	172427774	-	0.165878	0	0.97	rs13385694	172857176	428573	0.524673	2547	1	0.615481	0.345094	0.0745019	1.43314	0.397352	0.000310096	0.96704	0.260549	0.000205996	meta	A	0.851449	0.148551	0.0734	0.1643	0.0476	0.2217	0.1452
0	AC078906.1	ENSG00000253317	ENSG00000253317.1	lncRNA	chr8	72196334	72202269	+	1.95128	0.12	5.35	rs6980809	72083500	112834	0.676755	2616	1	-0.242801	0.139249	0.0812201	-0.230905	0.0719003	0.00132064	-0.233409	0.0638865	0.000258698	meta	C	0.858696	0.141304	0.0061	0.1023	0.0337	0.2316	0.1483
0	AC078925.1	ENSG00000256810	ENSG00000256810.2	lncRNA	chr12	131035487	131029110	-	0.108581	0	0.83	rs11061012	130589886	445601	0.0415562	3761	0.257246	1.07693	0.187542	3.89218e-05	-0.0601603	0.243114	0.804554	0.65271	0.148493	1.10492e-05	meta	A	0.90942	0.090579	0.0045	0.0677	0.0437	0.1481	0.0562
0	AC078955.1	ENSG00000258026	ENSG00000258026.2	lncRNA	chr12	81125863	81094371	-	0.119459	0	0.53	rs12817782	81093821	32042	0.146769	2080	0.648505	0.469859	0.230805	0.0417765	0.262484	0.0745935	0.000433397	0.282096	0.0709786	7.05618e-05	meta	G	0.934783	0.065217	0.0378	0.049	0.0516	0.1113	0.1462
0	AC078962.1	ENSG00000225195	ENSG00000225195.2	lncRNA	chr12	64628344	64629976	+	0.683446	0	4.21	rs6581580	64609189	19155	0.530982	1582	1	-0.149727	0.12038	0.21358	-0.224598	0.0659133	0.000655686	-0.207328	0.0578142	0.00033564	meta	T	0.57971	0.42029	0.5272	0.4193	0.2083	0.4493	0.3722
0	AC078962.3	ENSG00000256314	ENSG00000256314.1	lncRNA	chr12	64655019	64654060	-	0.589595	0	1.91	rs77813527	64610740	44279	1	1588	1	0.303071	0.142118	0.0329631	0.572687	0.254142	0.0242329	0.367299	0.124041	0.00306526	meta	A	0.822464	0.177536	0.1755	0.121	0.0089	0.2078	0.092
0	AC079015.1	ENSG00000253988	ENSG00000253988.1	lncRNA	chr8	138063268	138073240	+	0.135946	0	0.71	rs6577869	138071534	8266	0.0287528	3037	0.195049	-0.410174	0.138408	0.00304156	-0.353485	0.106878	0.000941773	-0.374661	0.0845929	9.46751e-06	meta	C	0.380435	0.619565	0.4244	0.696	0.9891	0.5656	0.7198
0	AC079035.1	ENSG00000257568	ENSG00000257568.1	lncRNA	chr12	62484932	62482349	-	0.611892	0.21	2.42	rs1015749	62698547	213615	1	2311	1	0.549229	0.158192	0.000516756	-0.0785627	0.221573	0.722914	0.33727	0.128747	0.0088022	meta	G	0.90942	0.090579	0.1324	0.0922	0.0635	0.0736	0.0757
0	AC079089.1	ENSG00000246528	ENSG00000246528.3	lncRNA	chr8	69834111	69854971	+	0.48777	0.02	2.05	rs151097594	69873134	39023	1	1950	1	-0.0449251	0.295906	0.879327	-0.419418	0.118112	0.000383721	-0.367953	0.109696	0.000795665	meta	G	0.902174	0.097826	0.0719	0.072	0.2619	0.0547	0.0665
0	AC079148.1	ENSG00000260331	ENSG00000260331.1	lncRNA	chr2	18548204	18547386	-	0.698716	0	2.59	rs75138710	18375612	172592	1	2367	1	0.653036	0.208732	0.00175654	NA	NA	NA	0.653036	0.208732	0.00175654	trc	A	0.931159	0.06884	0.1067	0.0432	0.2103	0.0149	0.1963
0	AC079174.2	ENSG00000277715	ENSG00000277715.1	lncRNA	chr12	106250759	106252786	+	0.361014	0.07	1	rs546201704	106529763	279004	1	1960	1	0.236425	0.117647	0.0444729	0.295534	0.128755	0.0217149	0.26332	0.0868512	0.00243056	meta	A	0.710145	0.289855	0.211	0.2839	0.3393	0.3131	0.2495
0	AC079193.2	ENSG00000249258	ENSG00000249258.2	lncRNA	chr8	17131181	17149789	+	0.699257	0.13	1.57	rs73197994	16776545	354636	1	3469	1	-0.251822	0.102015	0.0135689	-0.21496	0.086707	0.0131693	-0.23042	0.0660673	0.00048726	meta	C	0.51087	0.48913	0.1573	0.3718	0.5089	0.4473	0.271
0	AC079200.1	ENSG00000285606	ENSG00000285606.1	lncRNA	chr8	10279737	10275499	-	0.095473	0	0.28	rs733395	10764450	484713	1	3234	1	0.257134	0.116162	0.0268581	0.270076	0.113701	0.0175339	0.263743	0.0812549	0.0011709	meta	C	0.612319	0.387681	0.2451	0.428	0.3254	0.4563	0.3599
0	AC079209.1	ENSG00000253214	ENSG00000253214.2	lncRNA	chr8	81149107	81165266	+	0.122568	0	0.88	rs62513548	81461253	312146	0.275214	1695	0.995396	-0.69974	0.442671	0.113941	-1.89643	0.489452	0.000106797	-1.23818	0.328312	0.000162368	meta	T	0.90942	0.090579	0.0053	0.1916	0.0903	0.0944	0.1544
0	AC079209.2	ENSG00000254177	ENSG00000254177.1	lncRNA	chr8	81058523	81067744	+	0.525743	0	1.84	rs12708112	81112634	54111	0.136998	1574	0.617966	-0.169591	0.151322	0.262404	-0.443821	0.109956	5.42862e-05	-0.349061	0.0889521	8.7038e-05	meta	A	0.15942	0.84058	0.6044	0.8674	1	0.8052	0.8896
0	AC079298.3	ENSG00000280241	ENSG00000280241.4	lncRNA	chr4	153948718	154300500	+	0.181757	0	1.57	rs28375863	154007973	59255	0.0049752	2284	0.0474616	-0.216397	0.303658	0.476071	-0.258876	0.0552654	2.81001e-06	-0.257514	0.0543722	2.17829e-06	meta	A	0.706522	0.293478	0.3578	0.451	0.2817	0.3579	0.3548
0	AC079305.1	ENSG00000222043	ENSG00000222043.2	lncRNA	chr2	177264359	177265515	+	0.444595	0	1.39	rs10497460	176826769	437590	0.126195	1901	0.584993	-1.20831	0.143752	6.63837e-05	NA	NA	NA	-1.20831	0.143752	6.63837e-05	trc	A	0.507246	0.492754	0.292	0.513	0.9524	0.335	0.6871
0	AC079313.1	ENSG00000258086	ENSG00000258086.1	lncRNA	chr12	54353792	54466985	+	0.190135	0	3.77	rs61921763	53928804	424988	1	1833	1	-1.19658	1.32473	0.366385	-0.405274	0.130559	0.0019083	-0.412886	0.129929	0.00148413	meta	G	0.913043	0.086956	0.003	0.0677	0.0248	0.1014	0.1994
0	AC079313.2	ENSG00000258137	ENSG00000258137.5	lncRNA	chr12	54353661	54497688	+	0.112027	0	2.15	rs61921763	53928804	424857	1	1832	1	0.00269275	0.520525	0.995872	-0.395934	0.123771	0.00137938	-0.374602	0.120413	0.00186477	meta	G	0.913043	0.086956	0.003	0.0677	0.0248	0.1014	0.1994
0	AC079322.1	ENSG00000261187	ENSG00000261187.1	lncRNA	chr15	72466262	72465128	-	0.351824	0.02	0.8	rs28759016	72927721	461459	0.592058	1063	1	-0.35782	0.103663	0.000556969	NA	NA	NA	-0.35782	0.103663	0.000556969	trc	A	0.304348	0.695652	0.236	0.6916	0.5397	0.7992	0.68
0	AC079336.1	ENSG00000263717	ENSG00000263717.1	lncRNA	chr17	32519350	32512869	-	0.502027	0	1.97	rs72625906	33006315	486965	0.271192	1537	0.986062	0.469487	0.190495	0.0137178	0.297461	0.101266	0.00330963	0.335364	0.0894171	0.000176442	meta	T	0.706522	0.293478	0.1051	0.4856	0.495	0.2376	0.2076
0	AC079336.2	ENSG00000265222	ENSG00000265222.1	lncRNA	chr17	32523424	32509954	-	0.975541	0.03	2.78	rs2909515	32686872	163448	0.50318	1545	1	-0.239129	0.0969045	0.0135995	-0.221866	0.0848004	0.00888819	-0.229352	0.0638159	0.000325683	meta	G	0.536232	0.463768	0.2814	0.4496	0.502	0.4563	0.411
0	AC079336.3	ENSG00000265337	ENSG00000265337.1	lncRNA	chr17	32530049	32529008	-	0.995473	0.07	2.93	rs551945549	32291000	239049	1	1548	1	0.110699	0.12728	0.384451	0.397655	0.134768	0.00317081	0.245985	0.0925346	0.00785349	meta	C	0.478261	0.521739	0.8124	0.621	0.5764	0.6243	0.7382
0	AC079336.4	ENSG00000266599	ENSG00000266599.1	lncRNA	chr17	32518953	32531492	+	1.08824	0	3.97	rs148789008	32309191	209762	1	1536	1	0.172652	0.125223	0.167972	0.231015	0.0812125	0.00444714	0.213735	0.0681375	0.00170792	meta	T	0.710145	0.289855	0.1165	0.3112	0.0506	0.3708	0.2464
0	AC079336.5	ENSG00000266718	ENSG00000266718.2	lncRNA	chr17	32495536	32500910	+	0.729865	0.03	1.99	rs60318796	32991387	495851	1	1509	1	-0.284999	0.157871	0.0710333	-0.477389	0.205362	0.0200919	-0.356463	0.125162	0.00439922	meta	C	0.894928	0.105072	0.2163	0.1239	0.1726	0.1292	0.1503
0	AC079380.1	ENSG00000251388	ENSG00000251388.1	lncRNA	chr4	134010690	133871246	-	0.176216	0	0.66	rs4358452	134330643	319953	1	2149	1	-0.227298	0.127693	0.0750691	-0.123748	0.0406573	0.00233692	-0.13328	0.0387409	0.000581105	meta	C	0.471014	0.528986	0.6256	0.5692	0.9841	0.4155	0.5869
0	AC079385.1	ENSG00000257545	ENSG00000257545.5	lncRNA	chr12	106774926	106495958	-	0.0744595	0	0.41	rs7303737	106460703	314223	1	1650	1	-0.628959	0.660256	0.340793	-0.166744	0.0498268	0.000818464	-0.169361	0.0496855	0.000652804	meta	G	0.438406	0.561594	0.7057	0.6081	0.751	0.497	0.6196
0	AC079414.3	ENSG00000276007	ENSG00000276007.1	lncRNA	chr16	78123243	78124332	+	0.788514	0.16	2.18	rs7197900	78102685	20558	1.20157e-07	4813	3.12845e-06	0.6576	0.102585	1.4525e-10	0.336935	0.123611	0.00641517	0.526819	0.0789411	2.49651e-11	meta	T	0.463768	0.536232	0.5015	0.5749	0.6736	0.508	0.6135
0	AC079447.1	ENSG00000241962	ENSG00000241962.9	protein_coding	chr2	99141485	99322741	+	0.375676	0.05	0.99	rs958777	99514612	373127	0.318582	1593	1	-0.850889	0.914935	0.379579	0.282883	0.0760636	0.000199989	0.282883	0.0760636	0.000199989	asc	T	0.086956	0.913043	0.9962	0.8991	1	0.8519	0.9693
0	AC079584.2	ENSG00000257226	ENSG00000257226.2	lncRNA	chr2	143776119	143765940	-	0.120608	0	0.63	rs10189912	143405040	371079	1	1413	1	0.200285	0.365011	0.594168	0.752205	0.228035	0.000971527	0.752205	0.228035	0.000971527	asc	A	0.764493	0.235507	0.0756	0.245	0.004	0.3648	0.1452
0	AC079601.1	ENSG00000257225	ENSG00000257225.1	lncRNA	chr12	42459366	42466128	+	0.160541	0	0.79	rs34725377	42311144	148222	0.0713907	2279	0.385973	0.297326	0.151683	0.0499747	0.319323	0.0868793	0.000237399	0.313889	0.0753888	3.13255e-05	meta	G	0.728261	0.271739	0.6014	0.3271	0.3075	0.2316	0.2812
0	AC079610.1	ENSG00000270659	ENSG00000270659.1	lncRNA	chr2	213152970	213153659	+	0.637838	0	2.1	rs3816235	213158619	5649	0.0570321	1796	0.326687	0.0226487	0.132766	0.864545	-0.432048	0.085432	4.25427e-07	-0.298904	0.0718432	3.17551e-05	meta	G	0.568841	0.431159	0.0908	0.4755	0.4256	0.3678	0.1912
0	AC079760.2	ENSG00000243144	ENSG00000243144.7	lncRNA	chr7	91311368	91515427	+	0.176959	0.02	0.72	rs11761729	91279327	32041	0.0174638	1880	0.131864	0.700818	0.331369	0.0344371	0.348008	0.0863544	5.57764e-05	0.370444	0.0835635	9.28924e-06	meta	T	0.786232	0.213768	0.0764	0.0965	0.2242	0.161	0.1442
0	AC079766.1	ENSG00000272646	ENSG00000272646.1	lncRNA	chr4	182882203	182881777	-	0.326149	0	1.52	rs6831909	182813699	68504	1	2498	1	0.440055	0.126203	0.000488692	NA	NA	NA	0.440055	0.126203	0.000488692	trc	A	0.75	0.25	0.4017	0.2478	0.0744	0.3131	0.1472
0	AC079779.2	ENSG00000228643	ENSG00000228643.1	lncRNA	chr2	286419	301515	+	0.230608	0	1.56	rs62116972	307154	20735	1	1974	1	NA	NA	NA	-0.39287	0.138182	0.00446727	-0.39287	0.138182	0.00446727	asc	T	0.764493	0.235507	0.3056	0.1729	0.2272	0.2475	0.2597
0	AC079790.1	ENSG00000225214	ENSG00000225214.1	lncRNA	chr2	152098328	152109202	+	0.0951351	0	0.6	rs934751	152547668	449340	0.0387168	1953	0.243952	0.355439	0.334402	0.287824	0.608823	0.14529	2.78485e-05	0.568586	0.133256	1.98242e-05	meta	C	0.913043	0.086956	0.0741	0.0562	0.001	0.1054	0.0613
0	AC079848.1	ENSG00000250012	ENSG00000250012.2	lncRNA	chr3	126083659	126095349	+	1.07041	0.12	3.69	rs7623362	126029370	54289	0.00223456	3802	0.0243177	0.0417657	0.180914	0.817424	-0.345684	0.0642229	7.34315e-08	-0.302322	0.0605225	5.87733e-07	meta	T	0.507246	0.492754	0.9281	0.4164	0.373	0.5	0.4611
0	AC079866.2	ENSG00000256571	ENSG00000256571.1	lncRNA	chr12	63878787	63879474	+	0.836149	0.04	2.94	rs67686060	64068719	189932	1	1989	1	0.487406	0.221863	0.0280292	0.31416	0.208641	0.132132	0.395467	0.151991	0.00927049	meta	T	0.92029	0.07971	0.2171	0.0951	0.0823	0.0626	0.0828
0	AC079906.1	ENSG00000274723	ENSG00000274723.1	lncRNA	chr12	46970504	46972155	+	0.0535811	0	0.35	rs10748465	47198083	227579	1	2375	1	0.731712	0.216794	0.000737742	NA	NA	NA	0.731712	0.216794	0.000737742	trc	C	0.648551	0.351449	0.3707	0.2709	0.629	0.2913	0.5348
0	AC079907.1	ENSG00000257222	ENSG00000257222.1	lncRNA	chr12	102063355	102074820	+	0.0931757	0	0.72	rs4335600	101998244	65111	0.419644	1981	1	0.560086	0.140585	6.77777e-05	0.176938	0.12692	0.163289	0.348989	0.0942076	0.000211834	meta	C	0.445652	0.554348	0.6528	0.6772	0.4484	0.4891	0.6564
0	AC079907.2	ENSG00000258308	ENSG00000258308.6	lncRNA	chr12	101962414	101954992	-	0.0877703	0	0.4	rs4313630	101942206	20208	1	2096	1	0.578813	0.348268	0.0965174	0.905604	0.376964	0.0162895	0.729298	0.255806	0.00435852	meta	G	0.938406	0.061594	0.0045	0.072	0.0813	0.0746	0.1268
0	AC079915.1	ENSG00000266371	ENSG00000266371.1	lncRNA	chr17	31133182	31138518	+	0.758243	0.23	1.9	rs7212160	31509835	376653	1	1689	1	-0.213311	0.0756484	0.00480578	-0.170133	0.0896672	0.0577768	-0.195358	0.0578201	0.000728248	meta	G	0.242754	0.757246	0.7352	0.7363	0.9464	0.7684	0.8425
0	AC079921.1	ENSG00000249207	ENSG00000249207.2	lncRNA	chr4	39182258	39066974	-	0.676149	0.23	1.82	rs71606145	39101877	80381	1	2665	1	-0.0124506	0.141633	0.92995	-0.122828	0.0351964	0.000483381	-0.116409	0.0341575	0.000654426	meta	T	0.452899	0.547101	0.236	0.6138	0.5625	0.5716	0.5859
0	AC079921.2	ENSG00000249685	ENSG00000249685.1	lncRNA	chr4	39133913	39135608	+	0.575676	0	3.95	rs10027813	39119818	14095	9.69284e-14	2669	5.19536e-12	0.687904	0.116042	3.06487e-09	0.497753	0.0811437	8.55788e-10	0.560198	0.0664985	3.63164e-17	meta	T	0.42029	0.57971	0.3411	0.5937	0.495	0.5765	0.5348
0	AC079922.2	ENSG00000237753	ENSG00000237753.2	lncRNA	chr2	112645720	112641832	-	0.797973	0.25	1.8	rs13023311	112662529	16809	0.000226395	2029	0.00326906	-0.658393	0.134734	1.0259e-06	-0.414656	0.177086	0.0192039	-0.56903	0.107227	1.11579e-07	meta	A	0.123188	0.876812	0.5976	0.9006	0.997	0.831	0.8824
0	AC079922.2	ENSG00000237753	ENSG00000237753.2	lncRNA	chr2	112645720	112641832	-	0.797973	0.25	1.8	rs13023311	112662529	16809	0.000226395	2029	0.00326906	-0.658393	0.134734	1.0259e-06	-0.414656	0.177086	0.0192039	-0.56903	0.107227	1.11579e-07	meta	A	0.123188	0.876812	0.5976	0.9006	0.997	0.831	0.8824
0	AC079949.1	ENSG00000256001	ENSG00000256001.2	lncRNA	chr12	127146532	127142029	-	0.12973	0	5.08	rs11832054	127181531	34999	0.0948097	2948	0.474585	0.825517	1.18318	0.516462	2.34082	0.563021	3.21607e-05	2.34082	0.563021	3.21607e-05	asc	C	0.891304	0.108696	0.1732	0.1844	0.0089	0.1451	0.1033
0	AC079949.2	ENSG00000278266	ENSG00000278266.1	lncRNA	chr12	127147149	127150081	+	0.0683108	0	1.3	rs10773391	127355234	208085	0.043255	2958	0.265527	0.777459	0.179374	1.46231e-05	-0.320233	0.512829	0.546318	0.777459	0.179374	1.46231e-05	trc	C	0.384058	0.615942	0.149	0.5548	0.5565	0.6431	0.7321
0	AC079950.1	ENSG00000257657	ENSG00000257657.3	lncRNA	chr12	45610620	45475520	-	0.161486	0.03	0.47	rs11182944	45254060	356560	1	1549	1	-0.374926	0.390185	0.336605	-0.242328	0.0910615	0.00778739	-0.249177	0.0886785	0.00495573	meta	A	0.847826	0.152174	0.0908	0.1009	0.3671	0.0626	0.2219
0	AC080013.1	ENSG00000240207	ENSG00000240207.7	lncRNA	chr3	158732263	158784070	+	2.01493	0.75	5.15	rs9819132	158975170	242907	1	2400	1	0.165472	0.144946	0.253615	0.194342	0.0832439	0.0195638	0.187181	0.0721861	0.0095132	meta	T	0.905797	0.094202	0.1732	0.0937	0.0268	0.1153	0.0562
0	AC080013.4	ENSG00000272087	ENSG00000272087.1	lncRNA	chr3	158693768	158693120	-	0.198716	0	0.71	rs543517363	158593808	99960	1	2471	1	-0.397188	0.12866	0.00202112	0	0.756574	1	-0.397188	0.12866	0.00202112	trc	A	0.898551	0.101449	0.2322	0.134	0.0397	0.1163	0.1513
0	AC080037.2	ENSG00000263893	ENSG00000263893.2	lncRNA	chr17	72642731	72644490	+	0.0939865	0	0.38	rs758084	72239205	403526	0.0740914	2450	0.397024	0.826894	0.186286	9.04501e-06	0.247895	0.267029	0.353228	0.637351	0.152782	3.02414e-05	meta	G	0.836957	0.163043	0.3177	0.1124	0.0258	0.1342	0.0685
0	AC080038.1	ENSG00000274565	ENSG00000274565.1	lncRNA	chr17	62627590	62626437	-	1.01899	0.18	2.68	rs149452943	62213354	414236	0.117006	1476	0.554675	0.73561	0.186391	7.92725e-05	NA	NA	NA	0.73561	0.186391	7.92725e-05	trc	T	0.934783	0.065217	0.1657	0.0519	0.0089	0.0686	0.0501
0	AC080075.1	ENSG00000256458	ENSG00000256458.1	lncRNA	chr2	203329226	203328459	-	0.417162	0	1.11	rs16839521	203088731	240495	1	1309	1	-0.499261	0.209245	0.0170321	NA	NA	NA	-0.499261	0.209245	0.0170321	trc	A	0.931159	0.06884	0.0015	0.085	0.2996	0.005	0.2382
0	AC080078.2	ENSG00000270883	ENSG00000270883.1	lncRNA	chr4	152318364	152317902	-	0.171419	0	0.83	rs17027878	151823431	494933	0.0778375	1420	0.411178	2.61168	0.647403	5.48151e-05	NA	NA	NA	2.61168	0.647403	5.48151e-05	trc	A	0.934783	0.065217	0.1188	0.0576	0.002	0.0865	0.047
0	AC080112.1	ENSG00000266208	ENSG00000266208.1	lncRNA	chr17	40360655	40364693	+	0.124527	0	0.44	rs78042258	40699144	338489	1	1327	1	-0.557069	0.215622	0.00977908	NA	NA	NA	-0.557069	0.215622	0.00977908	trc	C	0.916667	0.083333	0.2231	0.0288	0.2966	0.0268	0.0961
0	AC080162.1	ENSG00000239300	ENSG00000239300.6	lncRNA	chr2	9501466	9512413	+	0.399122	0	1.3	rs16867193	9848170	346704	1	2555	1	-0.33007	0.139762	0.0181935	-0.132291	0.0640258	0.0388082	-0.166597	0.0582086	0.00420877	meta	T	0.833333	0.166667	0.0061	0.2435	0.2847	0.1272	0.1605
0	AC080188.1	ENSG00000249609	ENSG00000249609.1	lncRNA	chr4	168832937	168828919	-	0.707973	0	4.42	rs6846384	168893512	60575	1	2364	1	-0.322165	0.133126	0.0155206	-0.386858	0.151444	0.0106353	-0.350364	0.099987	0.000458153	meta	T	0.333333	0.666667	0.3767	0.6383	0.6141	0.7813	0.7669
0	AC083799.1	ENSG00000203644	ENSG00000203644.3	lncRNA	chr3	129847957	129847048	-	3.36304	1.58	8.28	rs72628507	129971379	123422	1	2315	1	-0.514548	0.163892	0.00169203	NA	NA	NA	-0.514548	0.163892	0.00169203	trc	G	0.938406	0.061594	0.0212	0.062	0.246	0.0368	0.1922
0	AC083805.1	ENSG00000245651	ENSG00000245651.3	lncRNA	chr12	57896482	57869834	-	0.116689	0	0.57	rs12818059	58395429	498947	1	1639	1	-0.48014	0.209715	0.022051	-0.399303	0.249403	0.10937	-0.446658	0.160511	0.00539059	meta	G	0.858696	0.141304	0.0098	0.1124	0.001	0.2068	0.0256
0	AC083805.2	ENSG00000257953	ENSG00000257953.1	lncRNA	chr12	57837092	57842745	+	1.035	0	3.5	rs527850252	57360028	477064	1	1520	1	0.126418	0.0831119	0.128244	0.215786	0.0710203	0.00237861	0.17807	0.0539927	0.000973615	meta	C	0.663043	0.336957	0.1278	0.245	0.3472	0.2207	0.41
0	AC083805.3	ENSG00000273805	ENSG00000273805.1	lncRNA	chr12	57894232	57896846	+	0.0638514	0	0.23	rs12371558	58354424	460192	1	1632	1	NA	NA	NA	-0.903632	0.304642	0.00961136	-0.903632	0.304642	0.00961136	asc	T	0.902174	0.097826	0.2322	0.0706	0.1101	0.1521	0.1339
0	AC083806.2	ENSG00000274554	ENSG00000274554.1	lncRNA	chr12	116951422	116948738	-	0.471081	0.17	0.89	rs7135565	117354424	403002	1	2106	1	0.347393	0.132982	0.00899245	0.511873	0.308263	0.0968127	0.3732	0.122104	0.00224013	meta	G	0.927536	0.072463	0.1551	0.0202	0.125	0.0169	0.2178
0	AC083806.3	ENSG00000275467	ENSG00000275467.1	lncRNA	chr12	116801023	116801477	+	0.0525	0	0.31	rs2682819	117262242	461219	1	2001	1	0.556862	0.133205	0.00413466	NA	NA	NA	0.556862	0.133205	0.00413466	trc	T	0.452899	0.547101	0.9599	0.6527	0.7004	0.4334	0.4755
0	AC083837.1	ENSG00000285744	ENSG00000285744.1	lncRNA	chr8	78805293	78956082	+	0.709257	0.04	3.61	rs4263752	78362798	442495	1	1954	1	-0.0154275	0.244279	0.949643	0.212246	0.0698748	0.00238534	0.195026	0.0671804	0.00369578	meta	C	0.92029	0.07971	0.2231	0.1066	0.1974	0.0656	0.1595
0	AC083843.2	ENSG00000254028	ENSG00000254028.1	lncRNA	chr8	134832747	134834482	+	2.29905	0.61	5.83	rs6988769	134798147	34600	0.303568	2475	1	-0.170089	0.174936	0.330905	-0.185601	0.0499379	0.000201895	-0.184432	0.0480197	0.000122654	meta	C	0.778986	0.221014	0.4342	0.2003	0.0516	0.2724	0.1943
0	AC083843.3	ENSG00000259820	ENSG00000259820.1	lncRNA	chr8	134798272	134792020	-	0.969392	0.2	2.62	rs6994710	134739502	58770	1	2487	1	-0.276199	0.120218	0.0215906	-0.442955	0.178917	0.0132955	-0.328068	0.0997846	0.00100988	meta	A	0.173913	0.826087	0.8139	0.8271	0.6429	0.8757	0.8436
0	AC083855.2	ENSG00000285906	ENSG00000285906.2	lncRNA	chr3	11225877	11193439	-	0.568108	0.03	2.01	rs1710881	11010656	215221	0.344579	2196	1	0.238802	0.127248	0.0605641	0.261341	0.0795675	0.00102156	0.255006	0.0674642	0.000156912	meta	G	0.684783	0.315217	0.2511	0.4669	0.1587	0.3151	0.3221
0	AC083862.2	ENSG00000272941	ENSG00000272941.1	lncRNA	chr7	135168403	135169547	+	0.504527	0.09	2.71	rs10808279	135052878	115525	0.00961112	2063	0.0824513	-0.250726	0.0976381	0.0102314	-0.267405	0.0704731	0.000147983	-0.261692	0.0571431	4.65881e-06	meta	C	0.48913	0.51087	0.2943	0.4899	0.7599	0.5139	0.2945
0	AC083880.1	ENSG00000273391	ENSG00000273391.1	lncRNA	chr7	139359566	139359032	-	0.23973	0	0.69	rs3779134	139852789	493223	1	1913	1	-0.40737	0.257571	0.113744	-1.6226	0.436606	0.000202095	-0.721111	0.221844	0.00115187	meta	G	0.938406	0.061594	0.003	0.0432	0.0585	0.0865	0.1084
0	AC083900.1	ENSG00000225111	ENSG00000225111.1	lncRNA	chr2	207869915	207868582	-	0.272027	0	0.83	rs188126018	208093911	223996	0.638289	2054	1	-0.533367	0.147904	0.000310754	NA	NA	NA	-0.533367	0.147904	0.000310754	trc	T	0.221014	0.778986	0.475	0.7003	0.8244	0.8419	0.8487
0	AC083964.1	ENSG00000272293	ENSG00000272293.1	lncRNA	chr8	451343	450714	-	0.451149	0	1.19	rs752899	641052	189709	1	2875	1	-0.0019622	0.136878	0.988562	0.918947	0.180167	0.000130419	0.335054	0.108991	0.00211116	meta	T	0.822464	0.177536	0.3147	0.1801	0.499	0.1203	0.1759
0	AC083967.1	ENSG00000254337	ENSG00000254337.2	lncRNA	chr8	68852763	68848737	-	0.192905	0	1.13	rs4342609	68964952	112189	0.0675658	2331	0.370653	1.1605	0.277545	2.89858e-05	NA	NA	NA	1.1605	0.277545	2.89858e-05	trc	A	0.934783	0.065217	0.1762	0.0591	0	0.0497	0.0072
0	AC083973.1	ENSG00000253408	ENSG00000253408.6	lncRNA	chr8	42271266	42233674	-	0.0668243	0	0.51	rs13254730	41771815	499451	1	1249	1	1.3881	0.465691	0.00287558	NA	NA	NA	1.3881	0.465691	0.00287558	trc	G	0.884058	0.115942	0.0545	0.0865	0.124	0.1083	0.135
0	AC084018.1	ENSG00000272849	ENSG00000272849.1	lncRNA	chr12	121797511	121801972	+	0.763649	0	1.92	rs1168665	121796907	604	0.00268307	1869	0.0283841	0.1747	0.123604	0.157542	0.284456	0.0608268	2.91833e-06	0.263058	0.0545762	1.43556e-06	meta	A	0.152174	0.847826	0.5794	0.8646	0.9802	0.8231	0.9233
0	AC084018.2	ENSG00000274292	ENSG00000274292.1	lncRNA	chr12	121800797	121803403	+	1.24236	0.28	2.52	rs112622480	122136458	335661	0.30537	1866	1	0.36864	0.158746	0.0202226	0.507407	0.167494	0.00245038	0.434305	0.115219	0.00016365	meta	G	0.177536	0.822464	0.7965	0.8617	0.8333	0.8698	0.8834
0	AC084024.1	ENSG00000240015	ENSG00000240015.2	lncRNA	chr8	38123274	38124651	+	0.178919	0	0.62	rs13277787	38003786	119488	1	1092	1	0.641558	0.275438	0.0198469	NA	NA	NA	0.641558	0.275438	0.0198469	trc	T	0.92029	0.07971	0.0166	0.1095	0.1181	0.0795	0.137
0	AC084024.4	ENSG00000285632	ENSG00000285632.1	lncRNA	chr8	38231695	38223957	-	0.16527	0	0.47	rs7842222	38592358	360663	1	1282	1	-0.351416	0.122729	0.00419179	NA	NA	NA	-0.351416	0.122729	0.00419179	trc	C	0.630435	0.369565	0.3487	0.3314	0.2976	0.4423	0.3037
0	AC084036.1	ENSG00000272990	ENSG00000272990.1	lncRNA	chr3	156524247	156523740	-	3.0923	0	8.18	rs3772250	156377327	146920	0.753794	1624	1	-0.263803	0.120291	0.0283046	-0.281174	0.102966	0.0063189	-0.273828	0.0782226	0.000464159	meta	C	0.815217	0.184783	0.6566	0.1556	0.0486	0.1829	0.1513
0	AC084064.1	ENSG00000261472	ENSG00000261472.1	lncRNA	chr16	79505603	79516293	+	0.205608	0	1.33	rs4888042	79668738	163135	1	3602	1	0.514072	0.331363	0.12081	0.515016	0.204762	0.0118968	0.514755	0.174189	0.00312507	meta	T	0.108696	0.891304	0.8351	0.9265	0.8829	0.9612	0.8487
0	AC084082.1	ENSG00000253190	ENSG00000253190.4	lncRNA	chr8	66112667	66126632	+	1.60041	0.07	5.21	rs112584584	65703509	409158	1	1888	1	-0.730446	0.227534	0.0013261	-0.161029	0.46178	0.727304	-0.619207	0.204102	0.00241491	meta	C	0.847826	0.152174	0.0091	0.0807	0	0.2207	0.0399
0	AC084083.1	ENSG00000254431	ENSG00000254431.1	lncRNA	chr8	125351416	125348196	-	0.349797	0	1.06	rs6470289	124851782	499634	1	2091	1	0.146763	0.0970338	0.130407	0.259786	0.100898	0.0100313	0.201069	0.0699393	0.00404143	meta	A	0.5	0.5	0.4183	0.4899	0.6597	0.5189	0.5358
0	AC084117.1	ENSG00000256006	ENSG00000256006.1	lncRNA	chr11	18405609	18406731	+	0.316486	0	1.8	rs73428479	18771260	365651	0.936369	2605	1	0.937387	0.25754	0.000272882	0.361743	0.255947	0.157553	0.647779	0.181543	0.000359451	meta	A	0.945652	0.054347	0.2088	0.085	0.0933	0.0905	0.0736
0	AC084398.2	ENSG00000257202	ENSG00000257202.1	lncRNA	chr12	101924719	101923410	-	0.245135	0	1.21	rs35235709	101579819	344900	1	2150	1	0.969869	0.296992	0.00109219	-1.40877	1.21058	0.263991	0.969869	0.296992	0.00109219	trc	T	0.942029	0.057971	0.1157	0.0562	0	0.0686	0.0429
0	AC084757.2	ENSG00000259469	ENSG00000259469.1	lncRNA	chr15	48729844	48729080	-	0.0536486	0	0.4	rs4592603	48939317	209473	1	1680	1	-1.28947	0.378458	0.000656368	NA	NA	NA	-1.28947	0.378458	0.000656368	trc	G	0.144928	0.855072	0.9614	0.8199	0.4613	0.995	0.7168
0	AC084757.3	ENSG00000259705	ENSG00000259705.1	lncRNA	chr15	48645951	48652016	+	0.130203	0.02	0.4	rs74651962	48401401	244550	0.417259	1580	1	0.756524	0.207369	0.000264088	NA	NA	NA	0.756524	0.207369	0.000264088	trc	T	0.898551	0.101449	0.0477	0.0807	0.1696	0.0616	0.1268
0	AC084782.2	ENSG00000261823	ENSG00000261823.1	lncRNA	chr15	56410186	56408483	-	0.0933108	0	0.44	rs1600833	56582726	172540	1	2225	1	-0.123892	0.14375	0.388763	0.836666	0.151397	3.27071e-08	0.331514	0.104245	0.00147206	meta	T	0.202899	0.797101	0.4017	0.6744	0.876	0.9036	0.818
0	AC084782.3	ENSG00000277245	ENSG00000277245.1	lncRNA	chr15	56447120	56447697	+	0.438986	0	2.42	rs2682059	56264752	182368	1	2172	1	0.344111	0.128178	0.00726084	NA	NA	NA	0.344111	0.128178	0.00726084	trc	C	0.467391	0.532609	0.3654	0.438	0.8115	0.4682	0.636
0	AC084816.1	ENSG00000256995	ENSG00000256995.8	lncRNA	chr12	22699859	23188807	+	0.197297	0	0.72	rs3913140	23032641	332782	1	1819	1	-0.10102	0.199286	0.612218	-0.272255	0.0913419	0.00287671	-0.242527	0.0830353	0.00349168	meta	G	0.115942	0.884058	0.5416	0.866	0.9921	0.9592	0.9059
0	AC084819.1	ENSG00000256923	ENSG00000256923.1	lncRNA	chr12	22742582	22743091	+	0.606959	0	2.57	rs11046696	22944345	201763	0.231733	1734	0.891791	0.729316	0.190938	0.000133641	NA	NA	NA	0.729316	0.190938	0.000133641	trc	T	0.601449	0.398551	0.2738	0.3458	0.3562	0.4314	0.4888
0	AC084824.3	ENSG00000274105	ENSG00000274105.1	lncRNA	chr12	32729024	32728169	-	1.29689	0.35	2.91	rs35944077	32547792	181232	0.0647564	3513	0.359559	0.516584	0.14207	0.000276768	0.425097	0.185052	0.0216085	0.482657	0.11269	1.84334e-05	meta	C	0.898551	0.101449	0.2912	0.0605	0.0982	0.0934	0.0511
0	AC084824.4	ENSG00000275854	ENSG00000275854.1	lncRNA	chr12	32737660	32736930	-	2.74845	1.15	6.32	rs113726585	32366272	371388	1	3506	1	0.176607	0.0892178	0.0477594	0.20526	0.104173	0.0487959	0.188731	0.0677629	0.00535003	meta	G	0.855072	0.144928	0.0068	0.0908	0.2956	0.1392	0.0869
0	AC084824.5	ENSG00000276148	ENSG00000276148.1	lncRNA	chr12	32725660	32725248	-	1.59662	0.12	4.26	rs3809232	32757997	32337	1	3490	1	0.298648	0.140965	0.0341244	0.254839	0.108222	0.0185337	0.271085	0.0858419	0.0015888	meta	A	0.913043	0.086956	0.1967	0.0562	0.0813	0.0775	0.0368
0	AC084866.1	ENSG00000249955	ENSG00000249955.2	lncRNA	chr4	169981744	169994488	+	0.0909459	0	0.34	rs10523657	169913447	68297	1	2164	1	-0.110276	0.515537	0.836718	0.358654	0.102998	0.000497429	0.358654	0.102998	0.000497429	asc	A	0.65942	0.34058	0.1384	0.2723	0.4881	0.3141	0.3609
0	AC084871.1	ENSG00000251139	ENSG00000251139.2	lncRNA	chr4	184813619	184821300	+	0.980743	0.02	5.73	rs1872718	185101008	287389	1	3069	1	0.942064	0.300483	0.00171756	0.39572	0.170959	0.0206291	0.529325	0.148593	0.000367685	meta	C	0.865942	0.134058	0.0431	0.2651	0.0665	0.164	0.2526
0	AC084876.1	ENSG00000277299	ENSG00000277299.1	lncRNA	chr12	109948389	109949029	+	1.4198	0.23	4.14	rs58225143	110387287	438898	1	1536	1	-0.54996	0.229666	0.0166383	-0.317133	0.139543	0.0381873	-0.37991	0.119256	0.00144422	meta	C	0.561594	0.438406	0.4607	0.4899	0.4702	0.4682	0.498
0	AC084880.3	ENSG00000256609	ENSG00000256609.1	lncRNA	chr12	119183259	119182048	-	1.32223	0.13	8.9	rs2097640	119514234	330975	1	2363	1	0.252026	0.413391	0.54209	0.843634	0.245332	0.000584414	0.689542	0.210976	0.00108181	meta	T	0.942029	0.057971	0.003	0.0533	0.001	0.0905	0.0634
0	AC084880.4	ENSG00000256884	ENSG00000256884.1	lncRNA	chr12	119176484	119174065	-	0.129392	0	0.5	rs73404383	119353815	177331	0.239885	2375	0.912082	0.797474	0.205103	0.000101004	NA	NA	NA	0.797474	0.205103	0.000101004	trc	G	0.811594	0.188406	0.1339	0.2305	0.2679	0.1123	0.3466
0	AC087071.1	ENSG00000229196	ENSG00000229196.4	lncRNA	chr7	130141707	130142618	+	0.272162	0	1.18	rs17160984	129681483	460224	0.0103281	1832	0.0871877	1.46471	0.322656	5.63758e-06	NA	NA	NA	1.46471	0.322656	5.63758e-06	trc	G	0.931159	0.06884	0.3411	0.0663	0.0536	0.0736	0.0164
0	AC087164.1	ENSG00000266677	ENSG00000266677.1	lncRNA	chr17	18184753	18172625	-	0.07	0	0.35	rs79781333	18660495	475742	1	1403	1	0.537432	0.259325	0.0382257	0.471063	0.183693	0.0103352	0.493238	0.149897	0.00100002	meta	T	0.923913	0.076087	0.0401	0.0893	0.0069	0.0954	0.0573
0	AC087203.3	ENSG00000270074	ENSG00000270074.1	lncRNA	chr8	12412827	12414373	+	0.248041	0	0.95	rs57300189	12575811	162984	1	2350	1	0.681797	0.200177	0.000659274	NA	NA	NA	0.681797	0.200177	0.000659274	trc	G	0.130435	0.869565	0.879	0.8429	0.8899	0.8121	0.8252
0	AC087222.1	ENSG00000262663	ENSG00000262663.1	lncRNA	chr17	82918282	82918785	+	0.540068	0	2.69	rs74669795	82896739	21543	0.0447712	2294	0.27278	0.87774	0.212478	3.61239e-05	0.525358	0.392084	0.180274	0.797746	0.186811	1.95167e-05	meta	C	0.913043	0.086956	0.0038	0.049	0.0179	0.0706	0.0061
0	AC087239.1	ENSG00000278743	ENSG00000278743.1	lncRNA	chr12	25386241	25385670	-	0.682838	0.11	1.75	rs4492902	25134348	251893	0.962814	2651	1	0.202945	0.167143	0.224673	0.961371	0.222525	1.55829e-05	0.4765	0.133643	0.000363189	meta	C	0.873188	0.126812	0.0582	0.0821	0.003	0.1551	0.1043
0	AC087257.1	ENSG00000248100	ENSG00000248100.2	lncRNA	chr12	27552773	27547050	-	0.707297	0.23	2.22	rs4931150	27575081	22308	0.154634	2525	0.672903	0.372358	0.0985844	0.000158701	0.157524	0.0709782	0.0264642	0.230867	0.057602	6.12411e-05	meta	C	0.735507	0.264493	0.2375	0.1628	0.1984	0.2833	0.2219
0	AC087260.1	ENSG00000256473	ENSG00000256473.1	lncRNA	chr12	23637973	23638487	+	0.822162	0.05	2.62	rs10842216	23706527	68554	1	1780	1	0.134153	0.121029	0.267672	0.539164	0.178696	0.0025511	0.261516	0.100208	0.00906142	meta	G	0.576087	0.423913	0.5363	0.3458	0.1984	0.4622	0.4499
0	AC087276.2	ENSG00000254907	ENSG00000254907.1	lncRNA	chr11	43359296	43328748	-	0.524324	0.1	1.13	rs78214132	43590793	231497	1	2421	1	0.346817	0.247205	0.160631	0.37516	0.123863	0.00245497	0.369472	0.11074	0.000848684	meta	T	0.942029	0.057971	0.0045	0.0519	0.0903	0.0656	0.1309
0	AC087276.3	ENSG00000255340	ENSG00000255340.1	lncRNA	chr11	43385671	43378882	-	0.493784	0	1.71	rs11037126	42897600	488071	1	2357	1	-0.284376	0.114545	0.0130405	-0.187936	0.0841052	0.0254479	-0.221717	0.067793	0.00107356	meta	C	0.543478	0.456522	0.3926	0.3545	0.4663	0.4314	0.3804
0	AC087277.1	ENSG00000254566	ENSG00000254566.1	lncRNA	chr11	36323440	36321158	-	0.108649	0	0.9	rs3812767	36272285	51155	0.240636	2460	0.913352	-0.180045	0.166676	0.280051	-0.56641	0.136461	3.31424e-05	-0.41136	0.105587	9.78197e-05	meta	C	0.601449	0.398551	0.4228	0.3919	0.4177	0.332	0.4714
0	AC087284.1	ENSG00000273691	ENSG00000273691.1	lncRNA	chr15	90024955	90026003	+	0.980135	0.15	3.01	rs8035459	90108346	83391	1	2532	1	0.277511	0.123753	0.0249319	0.244654	0.167716	0.144637	0.265928	0.0995793	0.00757339	meta	G	0.764493	0.235507	0.3517	0.219	0.2173	0.2376	0.3722
0	AC087286.1	ENSG00000259276	ENSG00000259276.1	lncRNA	chr15	85627689	85621264	-	0.720203	0.09	2.53	rs67802907	85643033	15344	0.169563	2870	0.719199	-0.134463	0.151464	0.37467	-0.134612	0.0343652	8.96164e-05	-0.134605	0.0335134	5.90812e-05	meta	C	0.648551	0.351449	0.2489	0.4049	0.1399	0.4642	0.3773
0	AC087286.2	ENSG00000259367	ENSG00000259367.1	lncRNA	chr15	85670948	85619623	-	4.72054	1.05	16.9	rs4843100	85795979	125031	1	2862	1	-0.0604554	0.171793	0.724907	-0.115479	0.0421286	0.00612322	-0.112358	0.0409162	0.00603189	meta	G	0.836957	0.163043	0.0083	0.1744	0.0188	0.2167	0.1626
0	AC087286.4	ENSG00000259453	ENSG00000259453.1	lncRNA	chr15	85701109	85702771	+	2.69399	0.47	7.48	rs12185116	85557198	143911	1	2819	1	0.409157	0.128611	0.00146586	0.114035	0.0538176	0.0340972	0.158012	0.0496463	0.00145884	meta	A	0.742754	0.257246	0.357	0.2147	0.2292	0.3091	0.1442
0	AC087289.1	ENSG00000266980	ENSG00000266980.1	lncRNA	chr17	75820055	75818815	-	0.200743	0	0.83	rs62090129	76176884	356829	1	1998	1	0.99091	0.366465	0.00685159	NA	NA	NA	0.99091	0.366465	0.00685159	trc	C	0.934783	0.065217	0.0068	0.0389	0.002	0.1382	0.0235
0	AC087289.2	ENSG00000267342	ENSG00000267342.1	lncRNA	chr17	75897060	75900148	+	0.2225	0.01	0.83	rs4789269	76285983	388923	1	2003	1	-0.237607	0.14887	0.110473	-0.409906	0.146009	0.00499409	-0.325429	0.104241	0.00179688	meta	T	0.818841	0.181159	0.4357	0.2075	0.25	0.2127	0.3057
0	AC087289.5	ENSG00000267801	ENSG00000267801.1	lncRNA	chr17	75876372	75879546	+	0.316149	0	0.97	rs12051808	76195548	319176	1	2000	1	0.793407	0.196043	5.18533e-05	-0.0193972	0.282608	0.945279	0.529347	0.16108	0.0010154	meta	A	0.923913	0.076087	0.6044	0.0908	0.0337	0.0636	0.1411
0	AC087294.1	ENSG00000235530	ENSG00000235530.7	lncRNA	chr17	21214322	21230035	+	0.585541	0.16	2.07	rs1109515	21201314	13008	0.158598	1615	0.68364	-0.281098	0.154288	0.0684694	-0.402108	0.114901	0.000465932	-0.358938	0.0921537	9.82028e-05	meta	A	0.15942	0.84058	0.9289	0.8357	0.6984	0.8678	0.8609
0	AC087362.1	ENSG00000254898	ENSG00000254898.1	lncRNA	chr8	38335981	38337551	+	0.258446	0	1.02	rs6474384	38511975	175994	0.0892289	1363	0.456082	0.745351	0.237356	0.00168821	0.652175	0.263073	0.0131726	0.703539	0.176229	6.5465e-05	meta	A	0.873188	0.126812	0.2383	0.1196	0.1379	0.0746	0.2945
0	AC087362.2	ENSG00000255487	ENSG00000255487.1	lncRNA	chr8	38275888	38276680	+	0.856149	0	3.11	rs1902207	37939557	336331	0.103095	1370	0.505292	-0.0292927	0.186245	0.875023	-0.469381	0.105271	8.24194e-06	-0.362824	0.0916444	7.52515e-05	meta	A	0.471014	0.528986	0.6286	0.4885	0.7649	0.3907	0.5317
0	AC087392.1	ENSG00000262003	ENSG00000262003.1	lncRNA	chr17	909632	911212	+	0.536216	0.03	1.69	rs2543767	726435	183197	1	3317	1	-0.491236	0.186497	0.00843801	-0.441207	0.21396	0.0391982	-0.469636	0.140587	0.000836133	meta	T	0.869565	0.130435	0.0545	0.1527	0.3482	0.0447	0.1012
0	AC087392.2	ENSG00000262133	ENSG00000262133.1	lncRNA	chr17	877902	880093	+	0.1	0	0.59	rs147694036	531980	345922	0.0938006	3308	0.470877	-0.64789	0.437213	0.138377	-1.57245	0.371387	2.29589e-05	-1.18494	0.283053	2.83557e-05	meta	C	0.923913	0.076087	0.0356	0.0303	0.1329	0.0666	0.0583
0	AC087392.3	ENSG00000262228	ENSG00000262228.2	lncRNA	chr17	765319	763565	-	0.138041	0	0.42	rs12450003	615775	149544	0.418706	3453	1	0.429058	0.11163	0.000121259	-0.586648	0.305246	0.078683	0.429058	0.11163	0.000121259	trc	T	0.514493	0.485507	0.2254	0.3746	0.3641	0.6044	0.6104
0	AC087392.4	ENSG00000262434	ENSG00000262434.1	lncRNA	chr17	790525	789744	-	0.168378	0	1.03	rs67186058	1012093	221568	0.497304	3415	1	1.54517	0.406793	0.000145624	NA	NA	NA	1.54517	0.406793	0.000145624	trc	G	0.934783	0.065217	0.2413	0.0821	0.004	0.1352	0.0675
0	AC087392.5	ENSG00000277491	ENSG00000277491.1	lncRNA	chr17	795306	795794	+	0.408581	0	1.5	rs28491782	1249860	454554	1	3428	1	0.238126	0.147622	0.106727	0.728191	0.206278	0.000415348	0.404105	0.120048	0.000762101	meta	G	0.753623	0.246377	0.3865	0.1671	0.2609	0.2376	0.2566
0	AC087439.1	ENSG00000253358	ENSG00000253358.1	lncRNA	chr8	91016588	91018655	+	0.115811	0	0.69	rs539507595	90808640	207948	1	1376	1	-0.31789	0.440758	0.494143	-0.427143	0.139252	0.00215913	-0.427143	0.139252	0.00215913	asc	C	0.695652	0.304348	0.379	0.3689	0.3333	0.3529	0.3701
0	AC087457.1	ENSG00000250007	ENSG00000250007.7	lncRNA	chr15	34755084	34813505	+	0.481419	0	5.58	rs56279213	35079060	323976	1	2699	1	0.210867	0.215315	0.327412	0.486399	0.137888	0.000419507	0.406264	0.116118	0.000467492	meta	A	0.637681	0.362319	0.6891	0.4885	0.6012	0.2545	0.4591
0	AC087482.1	ENSG00000259347	ENSG00000259347.7	lncRNA	chr15	67065268	66984103	-	0.206892	0	1.21	rs71398276	66653290	411978	0.497104	2406	1	0.200058	0.278357	0.47232	0.452151	0.121089	0.000188425	0.412037	0.111037	0.00020661	meta	G	0.938406	0.061594	0.1082	0.0951	0.0873	0.0408	0.0787
0	AC087500.1	ENSG00000261879	ENSG00000261879.7	lncRNA	chr17	5192027	5248182	+	1.8298	0.72	4.4	rs113762960	5220566	28539	1	2483	1	0.219475	0.16418	0.18129	0.344891	0.113143	0.00230155	0.304508	0.0931631	0.00108102	meta	G	0.931159	0.06884	0.233	0.0576	0.0704	0.1402	0.0337
0	AC087501.1	ENSG00000225751	ENSG00000225751.2	lncRNA	chr17	9452197	9470014	+	0.0706081	0	0.37	rs7212120	9019525	432672	1	2681	1	0.144629	0.196015	0.46061	0.270116	0.0774977	0.000491265	0.253152	0.0720694	0.000443711	meta	C	0.253623	0.746377	0.7602	0.7032	0.7173	0.7356	0.7362
0	AC087501.2	ENSG00000262815	ENSG00000262815.1	lncRNA	chr17	9464742	9467422	+	0.282365	0	0.91	rs73265325	9831454	366712	0.854081	2698	1	0.756323	0.225873	0.000812659	0.41186	0.244986	0.0927324	0.598051	0.166063	0.000316561	meta	G	0.942029	0.057971	0.1543	0.0865	0.0585	0.003	0.0133
0	AC087501.4	ENSG00000271851	ENSG00000271851.1	lncRNA	chr17	9555696	9553323	-	0.539797	0.22	1.04	rs57988706	9352109	203587	0.515673	2839	1	0.393474	0.105115	0.000181639	0.0445105	0.532019	0.934975	0.393474	0.105115	0.000181639	trc	G	0.858696	0.141304	0.1059	0.0807	0.131	0.1004	0.0859
0	AC087516.1	ENSG00000259395	ENSG00000259395.1	lncRNA	chr15	36341739	36344166	+	0.355405	0	1.96	rs17417429	36817303	475564	1	2437	1	-1.29731	0.418295	0.00192587	NA	NA	NA	-1.29731	0.418295	0.00192587	trc	G	0.927536	0.072463	0.0061	0.0432	0.006	0.1103	0.0521
0	AC087516.2	ENSG00000259737	ENSG00000259737.7	lncRNA	chr15	36471016	36438972	-	0.144122	0	0.77	rs2444742	36474062	3046	1	2326	1	-0.270055	0.237926	0.256358	0.423299	0.108345	9.34667e-05	0.304215	0.0986029	0.00203375	meta	C	0.652174	0.347826	0.388	0.3055	0.2034	0.3529	0.3507
0	AC087521.1	ENSG00000244953	ENSG00000244953.1	lncRNA	chr11	43947206	43943787	-	2.96392	0.35	17.79	rs3802891	43838750	108456	0.156781	2084	0.6785	-0.294368	0.149308	0.0486614	-0.330257	0.096026	0.000583341	-0.319756	0.0807646	7.52308e-05	meta	G	0.572464	0.427536	0.0961	0.3386	0.6806	0.3897	0.3783
0	AC087521.2	ENSG00000246250	ENSG00000246250.3	lncRNA	chr11	43880726	43827517	-	1.56541	0.68	3.14	rs117228449	43683104	197622	0.305647	2021	1	-0.144433	0.0706273	0.0408552	-0.190517	0.0590045	0.00124287	-0.171574	0.0452817	0.000151236	meta	G	0.536232	0.463768	0.4803	0.3602	0.2619	0.5457	0.4438
0	AC087521.4	ENSG00000283375	ENSG00000283375.1	lncRNA	chr11	43856404	43855913	-	2.6677	0	19.58	rs12417393	43854164	2240	5.62333e-19	2024	4.78936e-17	-0.309911	0.0936748	0.00093841	-0.363735	0.0397848	6.09974e-20	-0.35551	0.036619	2.77832e-22	meta	T	0.637681	0.362319	0.4213	0.464	0.256	0.3211	0.3436
0	AC087565.2	ENSG00000283457	ENSG00000283457.2	lncRNA	chr16	73794057	73809733	+	0.0899324	0	0.88	rs4887838	73529689	264368	0.584431	2134	1	-0.168581	0.472662	0.721344	-0.810684	0.211797	0.000129377	-0.703315	0.19328	0.000273867	meta	C	0.927536	0.072463	0.0779	0.0836	0.0665	0.0557	0.0307
0	AC087588.2	ENSG00000274976	ENSG00000274976.1	lncRNA	chr12	32820567	32820142	-	0.0502027	0	0.3	rs74800770	32828938	8371	0.735902	3433	1	0.2781	0.737921	0.706271	0.789251	0.210918	0.000182581	0.750645	0.202797	0.000214361	meta	G	0.851449	0.148551	0.0477	0.1124	0.5675	0.0557	0.2587
0	AC087620.1	ENSG00000253754	ENSG00000253754.1	lncRNA	chr8	108226200	108227544	+	0.0591892	0	0.55	rs35824900	107729794	496406	1	2372	1	-0.376356	0.157278	0.0167143	-0.198146	0.117104	0.0906355	-0.261706	0.0939275	0.00533214	meta	C	0.898551	0.101449	0.2663	0.0706	0.0238	0.0915	0.0593
0	AC087623.1	ENSG00000255201	ENSG00000255201.1	lncRNA	chr8	38421889	38426096	+	0.117432	0	0.75	rs3802323	38600853	178964	1	1468	1	-0.131763	0.117102	0.260506	-0.283604	0.101305	0.00511819	-0.218609	0.0766146	0.00432601	meta	G	0.565217	0.434783	0.6815	0.379	0.6488	0.3579	0.502
0	AC087623.2	ENSG00000272092	ENSG00000272092.1	lncRNA	chr8	38382364	38383461	+	0.211622	0.02	0.69	rs7012413	38459880	77516	1	1401	1	-0.351476	0.131974	0.00773951	-0.23711	0.309262	0.459401	-0.351476	0.131974	0.00773951	trc	T	0.333333	0.666667	0.3321	0.647	0.6577	0.7127	0.6319
0	AC087623.3	ENSG00000272159	ENSG00000272159.1	lncRNA	chr8	38408742	38408048	-	1.30723	0.12	3.01	rs2411277	38614386	205644	1	1438	1	0.417253	0.133517	0.00177749	NA	NA	NA	0.417253	0.133517	0.00177749	trc	G	0.315217	0.684783	0.59	0.7334	0.7986	0.6252	0.4898
0	AC087627.1	ENSG00000253983	ENSG00000253983.3	lncRNA	chr8	74093545	74208536	+	0.0843919	0	0.41	rs28781994	74397200	303655	0.235521	1960	0.900849	-0.552395	0.174289	0.00152744	-0.181456	0.0612501	0.00305114	-0.222231	0.0577856	0.000120164	meta	T	0.57971	0.42029	0.5333	0.3415	0.377	0.4056	0.4877
0	AC087645.2	ENSG00000267737	ENSG00000267737.1	lncRNA	chr17	78315729	78347798	+	0.0999324	0	1.4	rs11651583	78313832	1897	1	2756	1	-0.181739	0.477704	0.703616	0.408714	0.117876	0.000525675	0.374826	0.114443	0.00105585	meta	A	0.148551	0.851449	0.9387	0.8934	0.999	0.8111	0.8773
0	AC087672.1	ENSG00000253115	ENSG00000253115.1	lncRNA	chr8	74103516	74106744	+	0.0946622	0	0.64	rs10094189	74279457	175941	1	1938	1	-0.526171	0.169279	0.00188165	NA	NA	NA	-0.526171	0.169279	0.00188165	trc	T	0.663043	0.336957	0.6687	0.304	0.2798	0.328	0.4581
0	AC087672.2	ENSG00000254288	ENSG00000254288.1	lncRNA	chr8	74052340	74099853	+	0.192973	0	0.8	rs2891355	74086633	34293	0.0196589	1955	0.144741	-0.285986	0.251225	0.254967	-0.448934	0.104195	1.64304e-05	-0.425018	0.0962457	1.00557e-05	meta	G	0.916667	0.083333	0.4244	0.2017	0.0228	0.0577	0.0327
0	AC087683.2	ENSG00000276174	ENSG00000276174.1	lncRNA	chr18	42052705	42053030	+	1.2798	0	2.97	rs75029797	42316732	264027	1	1828	1	-0.751819	0.224548	0.000813564	-0.693147	0.901912	0.442172	-0.748394	0.217897	0.000593363	meta	A	0.949275	0.050724	0.0257	0.049	0.001	0.0835	0.0256
0	AC087741.1	ENSG00000262580	ENSG00000262580.5	lncRNA	chr17	80205949	80200673	-	0.579257	0	2.16	rs4072867	80213050	7101	3.8648e-10	2761	1.40985e-08	0.348547	0.103568	0.00076438	0.720173	0.101929	1.60097e-12	0.537325	0.0726473	1.39978e-13	meta	A	0.576087	0.423913	0.7625	0.5836	0.4236	0.3986	0.4939
0	AC087749.1	ENSG00000264270	ENSG00000264270.1	lncRNA	chr17	75684799	75683543	-	0.549122	0	1.84	rs62088212	75744925	60126	1	1971	1	-0.368213	0.131898	0.00524414	NA	NA	NA	-0.368213	0.131898	0.00524414	trc	G	0.471014	0.528986	0.0393	0.4568	0.496	0.5984	0.4888
0	AC087752.3	ENSG00000253878	ENSG00000253878.5	lncRNA	chr8	94950037	94951396	+	0.61	0.11	2.03	rs11782155	95111758	161721	1	2356	1	-0.633552	0.192087	0.000972873	NA	NA	NA	-0.633552	0.192087	0.000972873	trc	A	0.923913	0.076087	0.0053	0.0173	0.1528	0.0905	0.1074
0	AC087752.4	ENSG00000272509	ENSG00000272509.1	lncRNA	chr8	94884609	94885070	+	0.678108	0	2.42	rs34638658	95302084	417475	1	2315	1	-0.647578	0.21149	0.00219881	0.366204	0.553962	0.508572	-0.518612	0.197581	0.00866964	meta	A	0.90942	0.090579	0.056	0.0793	0	0.1441	0.0399
0	AC087761.1	ENSG00000259967	ENSG00000259967.1	lncRNA	chr15	80165923	80166980	+	0.124932	0	0.48	rs17315253	80398694	232771	0.0302566	2837	0.202787	0.759189	0.172416	1.0665e-05	NA	NA	NA	0.759189	0.172416	1.0665e-05	trc	A	0.706522	0.293478	0.3154	0.4063	0.1548	0.2823	0.3497
0	AC087854.1	ENSG00000251034	ENSG00000251034.2	lncRNA	chr8	22553444	22481588	-	4.58466	1.49	9.44	rs2457435	22868092	314648	0.579115	2012	1	-0.544037	0.138752	8.82086e-05	-0.166232	0.145519	0.253312	-0.364123	0.10042	0.000287831	meta	T	0.057971	0.942029	0.848	0.9654	0.9752	0.9622	0.9346
0	AC087893.2	ENSG00000274598	ENSG00000274598.1	lncRNA	chr12	108834384	108833721	-	0.805203	0.02	2.42	rs11114106	108935342	100958	1	2085	1	0.446553	0.151349	0.00317281	0.207489	0.188537	0.271104	0.352868	0.118025	0.00279185	meta	C	0.855072	0.144928	0.1104	0.0764	0.3472	0.1292	0.1033
0	AC089983.1	ENSG00000257732	ENSG00000257732.1	lncRNA	chr12	104280722	104262314	-	0.106689	0	0.5	rs11610799	104347278	66556	0.453081	2853	1	-0.117354	0.308494	0.703642	-0.467904	0.11985	9.45773e-05	-0.421934	0.111715	0.000158809	meta	G	0.913043	0.086956	0.1551	0.072	0.1736	0.0885	0.0317
0	AC089998.4	ENSG00000258170	ENSG00000258170.1	lncRNA	chr12	82497560	82481118	-	0.121149	0	0.57	rs10778854	82055264	442296	1	1913	1	-0.0258681	0.219275	0.906091	0.536516	0.138891	0.000112068	0.375489	0.117334	0.00137342	meta	G	0.836957	0.163043	0.4123	0.2464	0.123	0.163	0.0685
0	AC089999.2	ENSG00000277566	ENSG00000277566.1	lncRNA	chr12	113249466	113250042	+	0.931284	0	2.74	rs60623134	112918230	331236	1	2134	1	-0.419552	0.177189	0.017893	-1.09861	0.600921	0.0675176	-0.473869	0.169955	0.00529998	meta	A	0.90942	0.090579	0.0098	0.0648	0.1012	0.1163	0.0736
0	AC090044.1	ENSG00000224239	ENSG00000224239.1	lncRNA	chr3	857124	858091	+	0.113919	0	0.75	rs73816131	880565	23441	0.0463334	2734	0.279418	2.05805	0.478424	1.69471e-05	NA	NA	NA	2.05805	0.478424	1.69471e-05	trc	T	0.82971	0.17029	0.1067	0.2824	0.3333	0.0944	0.0685
0	AC090114.2	ENSG00000273270	ENSG00000273270.1	lncRNA	chr7	128531069	128524016	-	0.612095	0.15	1.48	rs6965563	128722298	191229	0.014086	2245	0.112085	0.217775	0.0980626	0.0263658	0.261737	0.0662492	7.78934e-05	0.24796	0.0548958	6.27437e-06	meta	A	0.731884	0.268116	0.4123	0.1873	0.1062	0.2614	0.2975
0	AC090152.1	ENSG00000167912	ENSG00000167912.6	lncRNA	chr8	59119040	59123478	+	0.193581	0	1.08	rs2008398	59072106	46934	1	1826	1	0.652616	0.201704	0.00121427	0.222695	0.391415	0.569391	0.562404	0.179298	0.00170857	meta	A	0.822464	0.177536	0.761	0.3329	0.2431	0.1342	0.1217
0	AC090181.2	ENSG00000269951	ENSG00000269951.1	lncRNA	chr15	77068325	77067654	-	1.80682	0.45	5.43	rs11072638	76978007	90318	1	1353	1	-0.145628	0.132923	0.273262	-0.275865	0.122018	0.023768	-0.216307	0.089888	0.0161103	meta	G	0.862319	0.137681	0.0688	0.1254	0.1577	0.1809	0.2086
0	AC090197.1	ENSG00000253837	ENSG00000253837.1	lncRNA	chr8	23336171	23366125	+	0.62973	0.15	1.9	rs10097540	23200251	135920	0.216683	3155	0.851483	0.516729	0.121582	2.13722e-05	0.16304	0.0910716	0.0734154	0.290163	0.0728903	6.86793e-05	meta	C	0.753623	0.246377	0.3139	0.2637	0.0645	0.2078	0.3855
0	AC090198.1	ENSG00000253106	ENSG00000253106.1	lncRNA	chr8	124488510	124491643	+	1.95514	0.65	3.55	rs11776147	124892192	403682	0.367665	2420	1	-0.151558	0.0771057	0.0493469	-0.221094	0.0668169	0.000936468	-0.191271	0.0504954	0.000151928	meta	C	0.623188	0.376812	0.1165	0.2233	0.121	0.4225	0.2761
0	AC090204.1	ENSG00000247134	ENSG00000247134.7	lncRNA	chr8	32927913	33045445	+	0.486284	0	2.1	rs7006475	32496454	431459	1	1995	1	-0.331206	0.153267	0.0306979	-0.179527	0.108533	0.0981028	-0.230184	0.0885742	0.00935582	meta	G	0.539855	0.460145	0.3994	0.4568	0.1657	0.5984	0.4622
0	AC090206.1	ENSG00000275805	ENSG00000275805.1	lncRNA	chr18	26575626	26565723	-	0.0824324	0	0.35	rs1145110	26919052	343426	1	2020	1	0.340908	0.150861	0.0238372	0.658424	0.24872	0.008115	0.426305	0.128988	0.000949795	meta	T	0.746377	0.253623	0.5098	0.2882	0.1458	0.3002	0.3701
0	AC090220.1	ENSG00000266965	ENSG00000266965.1	lncRNA	chr18	35595901	35597599	+	0.977703	0.31	2.76	rs11081904	35431637	164264	0.205264	1677	0.819424	0.446386	0.137379	0.00115689	0.806698	0.357885	0.0241918	0.49266	0.128255	0.000122399	meta	T	0.880435	0.119565	0.2776	0.1052	0.1171	0.1272	0.0399
0	AC090229.1	ENSG00000267397	ENSG00000267397.1	lncRNA	chr18	35716370	35717978	+	0.279527	0.01	0.86	rs2422313	35516835	199535	0.380878	1749	1	-0.389363	0.144548	0.00706727	-0.399724	0.157786	0.0112985	-0.394091	0.106584	0.000217769	meta	G	0.717391	0.282609	0.441	0.3141	0.3244	0.2177	0.2372
0	AC090241.2	ENSG00000270112	ENSG00000270112.4	lncRNA	chr18	46756487	46802449	+	0.621284	0.21	3.86	rs59961368	47044784	288297	1	1864	1	0.130416	0.332056	0.694503	0.353544	0.11132	0.00149357	0.331001	0.105547	0.00171234	meta	C	0.923913	0.076087	0.2421	0.0533	0.0119	0.0676	0.0143
0	AC090241.3	ENSG00000274776	ENSG00000274776.1	lncRNA	chr18	46789297	46786699	-	0.256757	0.08	0.94	rs7229175	46753338	35959	0.0343602	1879	0.223363	0.541762	0.155514	0.000494567	0.526773	0.211095	0.0125806	0.536489	0.125206	1.82864e-05	meta	C	0.905797	0.094202	0.4319	0.0764	0.006	0.0944	0.0031
0	AC090246.1	ENSG00000277310	ENSG00000277310.1	lncRNA	chr18	50256461	50256036	-	0.128378	0	0.72	rs1968506	50693152	436691	0.624999	2468	1	0.580678	0.1587	0.000253241	NA	NA	NA	0.580678	0.1587	0.000253241	trc	A	0.507246	0.492754	0.4932	0.4899	0.5694	0.4831	0.4458
0	AC090260.1	ENSG00000260988	ENSG00000260988.1	lncRNA	chr15	78141243	78143173	+	0.0946622	0	0.27	rs12440298	78635247	494004	1	2494	1	-0.721475	0.228736	0.00160949	NA	NA	NA	-0.721475	0.228736	0.00160949	trc	G	0.06884	0.931159	0.3843	0.9452	0.8194	0.9841	0.9479
0	AC090337.1	ENSG00000264705	ENSG00000264705.1	lncRNA	chr18	69212277	69214350	+	0.52777	0	4.31	rs79315905	69662378	450101	0.101298	2651	0.498303	0.404453	0.270227	0.134467	0.816702	0.20287	5.67984e-05	0.668104	0.162239	3.82114e-05	meta	C	0.931159	0.06884	0.0598	0.1628	0.006	0.0845	0.0542
0	AC090337.2	ENSG00000285748	ENSG00000285748.2	lncRNA	chr18	69250781	69240448	-	0.316149	0.04	2.4	rs12960531	68971133	279648	1	2698	1	0.246542	0.182342	0.176349	0.327936	0.118931	0.00582706	0.303644	0.0996151	0.00230237	meta	T	0.807971	0.192029	0.1717	0.2378	0.0109	0.3459	0.2045
0	AC090360.1	ENSG00000267127	ENSG00000267127.7	protein_coding	chr18	80034346	80097088	+	0.954527	0.06	3.99	rs11665594	80051495	17149	7.15454e-19	2142	5.99193e-17	-0.213232	0.171717	0.214323	-0.383437	0.0397012	4.54434e-22	-0.3748	0.0386809	3.34012e-22	meta	C	0.742754	0.257246	0.0144	0.1628	0.1677	0.339	0.0982
0	AC090376.1	ENSG00000267101	ENSG00000267101.7	lncRNA	chr18	45181382	45104361	-	0.0755405	0	0.77	rs2044824	45148741	32641	1	2022	1	0.324844	0.488901	0.525095	-0.259283	0.0769896	0.00075779	-0.259283	0.0769896	0.00075779	asc	G	0.355072	0.644928	0.2443	0.6628	0.3472	0.7276	0.7065
0	AC090409.1	ENSG00000267279	ENSG00000267279.2	lncRNA	chr18	61607006	61585746	-	0.569595	0	4.62	rs6567232	61678632	71626	0.220444	2285	0.862383	0.484213	0.149385	0.00118956	0.203964	0.0743872	0.00610808	0.259647	0.0665883	9.64744e-05	meta	C	0.416667	0.583333	0.913	0.5432	0.4216	0.5954	0.4826
0	AC090409.2	ENSG00000267316	ENSG00000267316.5	lncRNA	chr18	61579456	61571342	-	0.191216	0	0.68	rs7238167	61720803	141347	0.597274	2252	1	0.384292	0.124624	0.0020451	0.228494	0.105349	0.0300889	0.293426	0.0804547	0.00026522	meta	T	0.699275	0.300725	0.388	0.3184	0.3234	0.2704	0.3016
0	AC090425.3	ENSG00000272910	ENSG00000272910.1	lncRNA	chr3	179583762	179583262	-	0.629932	0.07	2.05	rs13099605	179524323	59439	1	2004	1	-0.496212	0.147883	0.000792432	NA	NA	NA	-0.496212	0.147883	0.000792432	trc	C	0.597826	0.402174	0.6437	0.4452	0.3125	0.2823	0.2914
0	AC090510.2	ENSG00000274403	ENSG00000274403.1	lncRNA	chr15	42726583	42727211	+	1.29919	0.34	2.56	rs36090286	42513783	212800	1	1054	1	-0.247158	0.0937463	0.00837777	NA	NA	NA	-0.247158	0.0937463	0.00837777	trc	T	0.746377	0.253623	0.205	0.1902	0.003	0.3489	0.0951
0	AC090510.3	ENSG00000278769	ENSG00000278769.1	lncRNA	chr15	42724102	42724922	+	0.361486	0	2.21	rs1115752	43008863	284761	0.283852	1054	1	0.206553	0.223191	0.35473	0.591926	0.155878	0.000146236	0.46558	0.127796	0.000269309	meta	C	0.942029	0.057971	0.0023	0.0447	0	0.0885	0.0123
0	AC090515.2	ENSG00000245975	ENSG00000245975.2	lncRNA	chr15	58770974	58768072	-	0.1175	0	0.37	rs59025291	59100975	330001	0.204435	2092	0.817415	0.7625	0.195705	9.77224e-05	NA	NA	NA	0.7625	0.195705	9.77224e-05	trc	T	0.887681	0.112319	0.0303	0.1974	0.124	0.0825	0.0552
0	AC090515.5	ENSG00000259402	ENSG00000259402.1	lncRNA	chr15	58815272	58817728	+	0.565811	0.09	2.24	rs4775043	58388175	427097	0.746755	2033	1	-0.510025	0.254285	0.044886	-0.639987	0.215487	0.00297842	-0.585666	0.164397	0.000367317	meta	G	0.931159	0.06884	0.003	0.1744	0.1409	0.003	0.0041
0	AC090517.2	ENSG00000274667	ENSG00000274667.1	lncRNA	chr15	56730611	56729932	-	1.08912	0.18	2.53	rs1520421	56478619	251992	1	1845	1	-0.542695	0.158221	0.000603636	0.312975	0.579114	0.588895	-0.48326	0.152627	0.00154405	meta	C	0.913043	0.086956	0.0076	0.098	0.005	0.1153	0.0409
0	AC090517.5	ENSG00000285331	ENSG00000285331.2	lncRNA	chr15	56918499	56795460	-	2.71534	1.17	5.39	rs72733928	57220086	301587	1	1945	1	0.263058	0.148009	0.0755174	0.305456	0.11803	0.00965458	0.288975	0.0922805	0.00173923	meta	A	0.934783	0.065217	0.0151	0.0375	0.0198	0.0557	0.1084
0	AC090518.1	ENSG00000260392	ENSG00000260392.6	lncRNA	chr15	56629592	56542952	-	0.102568	0	0.66	rs16977078	56774655	145063	1	1917	1	-0.294291	0.299084	0.325128	-0.174406	0.0734411	0.0175597	-0.181224	0.0713223	0.0110564	meta	C	0.851449	0.148551	0.0318	0.1988	0.1964	0.172	0.183
0	AC090527.3	ENSG00000275709	ENSG00000275709.1	lncRNA	chr15	45586304	45585757	-	0.1525	0	0.6	rs11631390	45741659	155355	1	2008	1	0.925385	0.337272	0.00607441	NA	NA	NA	0.925385	0.337272	0.00607441	trc	G	0.844203	0.155797	0.4425	0.1513	0.0268	0.1779	0.1636
0	AC090531.1	ENSG00000257228	ENSG00000257228.5	lncRNA	chr12	41473510	41409467	-	1.10358	0	2.6	rs11835628	41172598	300912	1	2704	1	0.158596	0.221758	0.474502	0.306729	0.0980416	0.00175667	0.282509	0.089669	0.00162953	meta	G	0.945652	0.054347	0.1142	0.0519	0.0625	0.0239	0.0481
0	AC090541.1	ENSG00000253270	ENSG00000253270.1	lncRNA	chr8	19678572	19688934	+	0.173919	0	1.06	rs35101845	19599027	79545	1	3168	1	-0.119307	0.352159	0.734769	0.412853	0.116285	0.000384695	0.360534	0.110421	0.00109427	meta	G	0.913043	0.086956	0.2141	0.0951	0.1458	0.0666	0.1493
0	AC090559.1	ENSG00000255197	ENSG00000255197.6	lncRNA	chr11	47409369	47381509	-	1.17365	0.15	4.85	rs2291120	47216129	193240	1	1202	1	0.193057	0.215334	0.369961	0.585691	0.172422	0.000681676	0.4323	0.134592	0.00131845	meta	T	0.90942	0.090579	0.0068	0.1888	0.0437	0.1511	0.1166
0	AC090559.2	ENSG00000270072	ENSG00000270072.1	lncRNA	chr11	47514889	47513605	-	0.850338	0.13	2.48	rs10769255	47345820	169069	1	1213	1	-0.308214	0.120271	0.010387	NA	NA	NA	-0.308214	0.120271	0.010387	trc	C	0.721014	0.278986	0.0091	0.232	0.5972	0.1581	0.1861
0	AC090578.1	ENSG00000253553	ENSG00000253553.7	lncRNA	chr8	88326836	88887573	+	0.622162	0.05	1.88	rs10097366	88044341	282495	0.00302472	1864	0.031452	0.374679	0.143785	0.00916502	0.26562	0.0650294	4.41508e-05	0.28414	0.0592513	1.6227e-06	meta	G	0.753623	0.246377	0.1861	0.1859	0.2897	0.2555	0.1902
0	AC090579.1	ENSG00000253582	ENSG00000253582.1	lncRNA	chr8	106657548	106520474	-	0.239527	0	0.75	rs117505895	106368764	288784	1	2131	1	0.486197	0.273732	0.0757037	0.167343	0.0681376	0.0140509	0.185947	0.06612	0.00491933	meta	G	0.934783	0.065217	0.0219	0.0634	0.001	0.1014	0.0389
0	AC090587.1	ENSG00000228661	ENSG00000228661.1	lncRNA	chr11	3855509	3854318	-	0.213649	0	2.01	rs694102	3693081	162428	1	3347	1	NA	NA	NA	1.22628	0.324322	0.00304156	1.22628	0.324322	0.00304156	asc	T	0.782609	0.217391	0.4554	0.1052	0.3194	0.1938	0.3088
0	AC090589.2	ENSG00000255520	ENSG00000255520.1	lncRNA	chr11	47130801	47123104	-	0.145405	0	1.63	rs4319473	46681141	449660	0.424455	1124	1	-1.07134	1.02333	0.295138	-0.3811	0.110044	0.00053387	-0.388991	0.109413	0.000377629	meta	G	0.905797	0.094202	0.1188	0.0778	0.0526	0.16	0.1196
0	AC090589.3	ENSG00000270060	ENSG00000270060.1	lncRNA	chr11	47169563	47168281	-	0.753986	0.12	2.5	rs113459934	47543170	373607	1	1152	1	0.572003	0.15323	0.000189234	-0.0865613	0.151111	0.566759	0.238137	0.107593	0.0268762	meta	G	0.894928	0.105072	0.003	0.1009	0.006	0.1173	0.0971
0	AC090607.1	ENSG00000259322	ENSG00000259322.1	lncRNA	chr15	78293286	78296049	+	0.975473	0.24	3.05	rs4886918	77811781	481505	0.0306448	2691	0.204774	-0.246288	0.120491	0.0409508	-0.353237	0.0894541	7.85415e-05	-0.315235	0.071824	1.13879e-05	meta	T	0.391304	0.608696	0.7451	0.5086	0.4405	0.6392	0.6022
0	AC090617.1	ENSG00000236457	ENSG00000236457.1	lncRNA	chr17	2216015	2215482	-	0.0809459	0	0.58	rs4268798	2463291	247276	1	2203	1	-2.00242	0.40822	0.000841541	NA	NA	NA	-2.00242	0.40822	0.000841541	trc	T	0.528986	0.471014	0.8941	0.4265	0.4524	0.4085	0.7566
0	AC090617.4	ENSG00000262810	ENSG00000262810.1	lncRNA	chr17	2089681	2101560	+	0.266351	0	0.9	rs111277136	2226610	136929	0.870651	2385	1	-0.774194	0.28696	0.0069775	-0.333609	0.122486	0.00645621	-0.401509	0.112653	0.000365053	meta	C	0.949275	0.050724	0.0295	0.098	0.002	0.0865	0.0828
0	AC090617.5	ENSG00000263050	ENSG00000263050.1	lncRNA	chr17	2044968	2043475	-	0.638311	0.04	4.67	rs8076897	2081756	36788	0.697167	2378	1	0.588687	0.162564	0.000293174	NA	NA	NA	0.588687	0.162564	0.000293174	trc	T	0.246377	0.753623	0.7262	0.8415	0.9296	0.6879	0.6779
0	AC090630.1	ENSG00000257239	ENSG00000257239.1	lncRNA	chr12	41932592	41829898	-	0.144932	0	0.88	rs12813776	41934747	2155	1.02483e-105	2567	2.94274e-102	0.268835	0.288235	0.350979	2.24117	0.0970094	4.36173e-118	2.04048	0.0919417	3.99234e-109	meta	G	0.391304	0.608696	0.4062	0.5231	0.4712	0.6004	0.5327
0	AC090644.1	ENSG00000285731	ENSG00000285731.1	lncRNA	chr3	17141015	17205165	+	0.443919	0.15	1.33	rs9310525	17599702	458687	1	1618	1	-0.199002	0.120203	0.0978128	-0.13159	0.0542291	0.015243	-0.14299	0.0494315	0.00381954	meta	A	0.235507	0.764493	0.9871	0.8256	0.7698	0.6859	0.8425
0	AC090651.1	ENSG00000261219	ENSG00000261219.1	lncRNA	chr15	57720295	57720928	+	0.332635	0	0.94	rs72733982	57275452	444843	0.154981	2552	0.67384	0.993922	0.247863	6.07291e-05	NA	NA	NA	0.993922	0.247863	6.07291e-05	trc	G	0.938406	0.061594	0.0015	0.036	0.0357	0.0567	0.1247
0	AC090739.1	ENSG00000254165	ENSG00000254165.1	lncRNA	chr8	42538304	42537529	-	4.045	1.23	9.78	rs2272685	42496584	41720	0.289165	1021	1	0.185288	0.093301	0.0470427	0.14593	0.0476594	0.00219904	0.154075	0.0424427	0.000283218	meta	C	0.641304	0.358696	0.1346	0.4006	0.378	0.3966	0.2505
0	AC090772.1	ENSG00000264924	ENSG00000264924.1	lncRNA	chr18	24121003	24113637	-	0.500743	0	2.68	rs59530034	24133732	12729	1	1956	1	-0.40761	0.314851	0.195454	-0.609038	0.212812	0.00421171	-0.545872	0.176314	0.00196143	meta	A	0.934783	0.065217	0.3275	0.0187	0.1677	0.008	0.1155
0	AC090772.2	ENSG00000265204	ENSG00000265204.1	lncRNA	chr18	24099320	24076794	-	0.188514	0	0.79	rs8099625	23992100	107220	0.102877	1910	0.504469	0.258586	0.123314	0.0359955	0.265269	0.0768592	0.000557769	0.263399	0.0652268	5.38621e-05	meta	T	0.612319	0.387681	0.77	0.4813	0.62	0.2266	0.3763
0	AC090772.3	ENSG00000265750	ENSG00000265750.1	lncRNA	chr18	24162211	24159509	-	0.253108	0	1.23	rs34372630	24457842	295631	1	2031	1	0.340239	0.257256	0.185978	0.333442	0.119582	0.00529698	0.33465	0.108439	0.00202827	meta	T	0.771739	0.228261	0.0265	0.1873	0.1597	0.2893	0.3344
0	AC090774.2	ENSG00000266369	ENSG00000266369.1	lncRNA	chr17	20855946	20857317	+	0.148446	0	1.06	rs113761835	20889524	33578	0.00197764	1602	0.0217573	1.29223	0.266439	1.23448e-06	NA	NA	NA	1.29223	0.266439	1.23448e-06	trc	C	0.894928	0.105072	0.0076	0.0865	0.1796	0.1501	0.0818
0	AC090802.1	ENSG00000253526	ENSG00000253526.1	lncRNA	chr8	105826570	105834038	+	0.0687162	0	0.86	rs201748964	105367135	459435	0.461191	1888	1	-0.063767	0.372433	0.866906	-0.49358	0.134557	0.000244275	-0.49358	0.134557	0.000244275	asc	T	0.619565	0.380435	0.5794	0.3285	0.626	0.2783	0.4376
0	AC090844.2	ENSG00000264968	ENSG00000264968.1	lncRNA	chr17	39927742	39939601	+	0.409122	0	2.44	rs4795402	39929132	1390	1	1081	1	-0.297301	0.159459	0.0622605	-0.186182	0.0829673	0.0248295	-0.209855	0.0736008	0.00435456	meta	A	0.268116	0.731884	0.4478	0.7017	0.7133	0.7097	0.772
0	AC090912.1	ENSG00000265943	ENSG00000265943.1	lncRNA	chr18	22933764	22699481	-	0.0888514	0	0.41	rs7242465	22721707	212057	0.995997	1709	1	-0.0334641	0.192449	0.861955	-0.204869	0.0578823	0.000401036	-0.19065	0.0554295	0.000582795	meta	A	0.73913	0.26087	0.8729	0.1844	0.1706	0.2406	0.2935
0	AC090948.1	ENSG00000271964	ENSG00000271964.1	lncRNA	chr3	16314439	16314987	+	1.32676	0.15	4.67	rs578241	16394696	80257	1	2829	1	-0.71347	0.237249	0.00263616	-0.633307	0.408763	0.121303	-0.69327	0.205192	0.000728439	meta	G	0.072463	0.927536	0.8903	0.9452	0.9722	0.9274	0.8241
0	AC090948.2	ENSG00000272498	ENSG00000272498.1	lncRNA	chr3	16339308	16339871	+	1.21047	0.09	4.32	rs73140613	16556838	217530	1	2818	1	0.249678	0.14265	0.0800698	0.408142	0.142964	0.00430548	0.328736	0.100979	0.00113204	meta	A	0.851449	0.148551	0.3147	0.1686	0.1806	0.0467	0.1892
0	AC090948.3	ENSG00000272529	ENSG00000272529.1	lncRNA	chr3	16345126	16346440	+	0.624595	0.05	3.4	rs2135228	16223214	121912	1	2814	1	0.319108	0.128381	0.0129325	0.22948	0.267897	0.405143	0.302369	0.115774	0.00900891	meta	G	0.355072	0.644928	0.8003	0.5086	0.7024	0.5427	0.7607
0	AC090952.1	ENSG00000235629	ENSG00000235629.1	lncRNA	chr3	14649432	14648194	-	0.0747297	0	0.45	rs35390297	14840247	190815	0.630013	2619	1	0.588851	0.160358	0.000240555	NA	NA	NA	0.588851	0.160358	0.000240555	trc	C	0.57971	0.42029	0.5794	0.4539	0.2937	0.4732	0.5562
0	AC090970.1	ENSG00000259398	ENSG00000259398.1	lncRNA	chr15	52033707	52035625	+	0.209595	0	1.63	rs2593181	51903956	129751	0.564921	1877	1	0.190133	0.201016	0.344219	0.799436	0.19436	3.90264e-05	0.505038	0.139727	0.00030097	meta	C	0.333333	0.666667	0.7859	0.6859	0.9812	0.5209	0.7249
0	AC090971.5	ENSG00000274954	ENSG00000274954.1	lncRNA	chr15	51833134	51833426	+	0.269257	0	1.34	rs2622777	51715426	117708	1	1732	1	-0.579931	0.169078	0.000603647	NA	NA	NA	-0.579931	0.169078	0.000603647	trc	T	0.322464	0.677536	0.6036	0.7882	0.4484	0.8231	0.5828
0	AC091043.1	ENSG00000263588	ENSG00000263588.1	lncRNA	chr18	22088060	22098780	+	0.0739865	0	0.43	rs7231291	22343817	255757	1	1432	1	-0.609388	0.670675	0.363551	0.669481	0.181843	0.000231737	0.581904	0.175506	0.00091455	meta	T	0.833333	0.166667	0.267	0.1643	0.1181	0.2445	0.1616
0	AC091045.1	ENSG00000259536	ENSG00000259536.5	lncRNA	chr15	40488041	40558019	+	0.451757	0.03	1.73	rs6582	40553398	65357	3.20745e-10	1802	1.18293e-08	-0.238763	0.110519	0.0307441	-0.399168	0.0557605	8.14973e-13	-0.366621	0.0497832	1.77994e-13	meta	A	0.355072	0.644928	0.4637	0.647	0.7321	0.6044	0.591
0	AC091047.1	ENSG00000254557	ENSG00000254557.1	lncRNA	chr8	69713390	69719722	+	0.235743	0	1.35	rs1839782	69914283	200893	0.871992	2084	1	-0.0111092	0.235793	0.962422	0.450768	0.114301	8.02335e-05	0.362886	0.102853	0.000418422	meta	A	0.894928	0.105072	0.2897	0.0879	0.13	0.1074	0.0992
0	AC091053.2	ENSG00000254900	ENSG00000254900.1	lncRNA	chr11	8679089	8680913	+	0.318378	0	1.45	rs6486126	9065167	386078	0.806105	2163	1	-0.642431	0.180523	0.000372679	-0.0803874	0.361286	0.828401	-0.642431	0.180523	0.000372679	trc	C	0.144928	0.855072	0.9138	0.8314	0.8909	0.7296	0.7689
0	AC091073.1	ENSG00000259602	ENSG00000259602.1	lncRNA	chr15	48938236	48948031	+	0.0932432	0	0.51	rs58275240	48946641	8405	1	1697	1	-0.088774	0.575566	0.877422	-0.433467	0.131271	0.000959724	-0.416424	0.127985	0.00113912	meta	C	0.934783	0.065217	0.1104	0.0749	0.1865	0.006	0.2505
0	AC091132.4	ENSG00000267198	ENSG00000267198.1	lncRNA	chr17	45545804	45563230	+	4.34649	0.68	10.76	rs8076152	45918566	372762	1	2723	1	0.728429	0.221883	0.0304163	NA	NA	NA	0.728429	0.221883	0.0304163	trc	C	0.746377	0.253623	0.2549	0.2752	0.2609	0.3499	0.4008
0	AC091152.2	ENSG00000267160	ENSG00000267160.1	lncRNA	chr17	44676257	44673689	-	0.316351	0.08	0.88	rs78215484	45072254	395997	1	1798	1	-0.307519	0.183955	0.0945822	-0.806789	0.31351	0.0100702	-0.435389	0.15866	0.00606646	meta	C	0.818841	0.181159	0.1452	0.1715	0.1647	0.1799	0.1575
0	AC091167.5	ENSG00000275345	ENSG00000275345.1	lncRNA	chr15	90281858	90282270	+	0.294527	0	1.53	rs7163501	90057619	224239	0.0262437	2349	0.181583	0.728438	0.165812	1.11723e-05	NA	NA	NA	0.728438	0.165812	1.11723e-05	trc	G	0.913043	0.086956	0.4735	0.0908	0.1627	0.0169	0.0194
0	AC091182.1	ENSG00000253123	ENSG00000253123.4	lncRNA	chr8	37331991	37326575	-	1.23128	0.01	4.51	rs9297257	37615022	283031	1	1537	1	0.714348	0.170323	2.73996e-05	0.0338478	0.116552	0.771503	0.250875	0.0961873	0.0091021	meta	C	0.742754	0.257246	0.3351	0.183	0.2103	0.3002	0.2883
0	AC091182.2	ENSG00000253746	ENSG00000253746.1	lncRNA	chr8	37406724	37405439	-	0.0939189	0	0.62	rs117984193	37452024	45300	1	1522	1	-0.951763	0.311155	0.00222219	NA	NA	NA	-0.951763	0.311155	0.00222219	trc	G	0.923913	0.076087	0.0061	0.0476	0.0506	0.0696	0.0828
0	AC091185.1	ENSG00000253476	ENSG00000253476.1	lncRNA	chr8	25426580	25425521	-	1.39939	0.28	3.09	rs73559926	25676471	249891	1	2460	1	-0.379698	0.124193	0.00223319	0.760492	0.716555	0.307866	-0.379698	0.124193	0.00223319	trc	G	0.836957	0.163043	0.2837	0.2032	0.1468	0.1839	0.1411
0	AC091196.1	ENSG00000285581	ENSG00000285581.1	lncRNA	chr11	1467632	1464582	-	1.00926	0.17	2.81	rs7481815	1603459	135827	1	3016	1	0.127863	0.101437	0.207481	0.267762	0.0780343	0.000600604	0.21575	0.06185	0.000486147	meta	G	0.471014	0.528986	0.5303	0.4582	0.3978	0.5388	0.4438
0	AC091231.1	ENSG00000259682	ENSG00000259682.1	lncRNA	chr15	64470253	64471364	+	0.401622	0	1.49	rs28731170	64464900	5353	1	1348	1	-0.0724414	0.271713	0.78977	-1.24121	0.311264	6.67344e-05	-0.577896	0.204694	0.00475449	meta	G	0.92029	0.07971	0.3298	0.0504	0.001	0.0696	0.0838
0	AC091271.1	ENSG00000273702	ENSG00000273702.1	lncRNA	chr17	59619714	59618553	-	0.503986	0	1.14	rs2697388	59588307	31407	0.0338316	1315	0.220784	0.372151	0.0928593	6.13163e-05	0.208514	0.125913	0.0977181	0.314504	0.0747338	2.57275e-05	meta	G	0.597826	0.402174	0.8979	0.3732	0.5466	0.2376	0.4407
0	AC091488.1	ENSG00000271320	ENSG00000271320.1	lncRNA	chr2	157917712	157918371	+	0.158243	0	0.61	rs17808235	158267212	349500	1	1790	1	0.630958	0.207184	0.00232369	NA	NA	NA	0.630958	0.207184	0.00232369	trc	G	0.826087	0.173913	0.0174	0.1153	0.1508	0.2425	0.0593
0	AC091544.2	ENSG00000258676	ENSG00000258676.5	lncRNA	chr15	92580741	92600545	+	0.242027	0.01	8.17	rs879050	92703206	122465	1	3035	1	0.277913	0.31202	0.373095	0.591339	0.195406	0.00247644	0.503042	0.16561	0.0023854	meta	A	0.927536	0.072463	0.0484	0.1052	0.2232	0.0447	0.137
0	AC091544.4	ENSG00000260337	ENSG00000260337.4	lncRNA	chr15	92596462	92592574	-	0.124392	0	0.59	rs12905580	92303617	292845	1	3034	1	0.551044	0.152409	0.000299701	0.188424	0.161601	0.243623	0.38034	0.110877	0.00060293	meta	T	0.778986	0.221014	0.1778	0.2118	0.2857	0.1899	0.2975
0	AC091544.7	ENSG00000275965	ENSG00000275965.1	lncRNA	chr15	92634305	92634665	+	0.0583108	0	0.42	rs10520720	93091495	457190	0.94811	2230	1	-1.37716	0.0798774	0.000425161	NA	NA	NA	-1.37716	0.0798774	0.000425161	trc	G	0.851449	0.148551	0.0877	0.121	0.1389	0.2157	0.2209
0	AC091563.1	ENSG00000254343	ENSG00000254343.2	lncRNA	chr8	120052180	120056201	+	1.01804	0	3.29	rs6469856	119875124	177056	0.752063	2117	1	0.381975	0.237228	0.107364	0.380147	0.119254	0.00143408	0.380516	0.106549	0.000355249	meta	G	0.126812	0.873188	0.8026	0.9035	0.9752	0.8618	0.8988
0	AC091564.5	ENSG00000255410	ENSG00000255410.2	lncRNA	chr11	6630504	6658396	+	0.119324	0	0.48	rs12286755	6679305	48801	1	2691	1	0.949177	0.543533	0.108584	-0.504617	0.162254	0.00187054	-0.504617	0.162254	0.00187054	asc	A	0.916667	0.083333	0.2451	0.0937	0.001	0.0736	0.0225
0	AC091588.1	ENSG00000264012	ENSG00000264012.1	lncRNA	chr18	22176662	22175465	-	1.0423	0	2.96	rs12454873	22252995	76333	1	1583	1	-0.518566	0.163308	0.00149638	NA	NA	NA	-0.518566	0.163308	0.00149638	trc	C	0.884058	0.115942	0.0098	0.0951	0.3988	0.1113	0.2362
0	AC091588.2	ENSG00000264825	ENSG00000264825.1	lncRNA	chr18	22213778	22228029	+	0.0581081	0	0.72	rs177999	22487941	274163	0.0128304	1587	0.103904	-0.59231	1.07036	0.591075	0.895667	0.20069	8.08466e-06	0.895667	0.20069	8.08466e-06	asc	C	0.887681	0.112319	0.0038	0.0807	0.002	0.1571	0.0194
0	AC091588.3	ENSG00000266283	ENSG00000266283.1	lncRNA	chr18	22205229	22200619	-	0.794189	0.14	2.38	rs8097845	22075920	129309	0.00767875	1596	0.068719	-0.323015	0.12016	0.00718393	-0.274733	0.0739512	0.000203153	-0.287997	0.0629797	4.81125e-06	meta	A	0.550725	0.449275	0.938	0.6095	0.3929	0.3638	0.4387
0	AC091826.2	ENSG00000271904	ENSG00000271904.1	lncRNA	chr5	88498697	88433892	-	0.0652703	0	0.58	rs59782145	88639056	140359	1	1314	1	-0.0938046	0.322226	0.778369	1.28606	0.459926	0.00517014	1.28606	0.459926	0.00517014	asc	C	0.90942	0.090579	0.5802	0.1066	0.001	0.0825	0.046
0	AC091849.2	ENSG00000251532	ENSG00000251532.1	lncRNA	chr5	1551710	1544107	-	0.108378	0	0.55	rs6876836	1882786	331076	1	3365	1	-0.633933	0.175387	0.000300948	NA	NA	NA	-0.633933	0.175387	0.000300948	trc	C	0.293478	0.706522	0.5779	0.634	0.6617	0.7376	0.6401
0	AC091868.2	ENSG00000249293	ENSG00000249293.1	lncRNA	chr5	73786491	73778039	-	0.198784	0	0.69	rs12652195	73578976	207515	1	2409	1	0.177516	0.119467	0.137305	0.236474	0.0811663	0.00357467	0.217854	0.0671372	0.00117489	meta	G	0.710145	0.289855	0.0287	0.3256	0.1915	0.4046	0.3814
0	AC091906.1	ENSG00000248537	ENSG00000248537.1	lncRNA	chr5	9363275	9422481	+	0.100743	0	0.85	rs1805972	9203802	159473	0.615757	2727	1	0.7256	0.258031	0.00492243	0.300684	0.106212	0.00464068	0.362249	0.098217	0.0002258	meta	T	0.84058	0.15942	0.8086	0.2248	0.3333	0.0348	0.2526
0	AC091946.2	ENSG00000272130	ENSG00000272130.1	lncRNA	chr5	21569755	21570045	+	1.08919	0	3.82	rs62349669	21492240	77515	0.0760123	1859	0.404086	0.439737	0.116925	0.000169339	0.407713	0.248157	0.10039	0.433919	0.105772	4.08888e-05	meta	C	0.57971	0.42029	0.3094	0.4452	0.5	0.4135	0.4254
0	AC091965.1	ENSG00000249159	ENSG00000249159.6	lncRNA	chr5	8457564	8387638	-	0.131014	0	0.65	rs1079748	8446885	10679	0.398321	3364	1	1.23547	0.455251	0.00665128	0.280908	0.0820852	0.000621275	0.310964	0.0807825	0.000118407	meta	G	0.619565	0.380435	0.1301	0.513	0.2331	0.4324	0.3845
0	AC091982.3	ENSG00000275765	ENSG00000275765.5	lncRNA	chr5	151771508	151770242	-	0.5475	0.13	1.96	rs7715874	151842082	70574	0.0853929	2319	0.44146	-0.578328	0.140148	3.68231e-05	NA	NA	NA	-0.578328	0.140148	3.68231e-05	trc	A	0.576087	0.423913	0.323	0.3545	0.3284	0.4205	0.4601
0	AC092042.1	ENSG00000227245	ENSG00000227245.1	lncRNA	chr3	43087479	43088068	+	0.149189	0	0.6	rs9809577	43486590	399111	1	1437	1	0.547112	0.231963	0.0183433	0.410715	0.228403	0.0721452	0.477859	0.16275	0.00332303	meta	C	0.141304	0.858696	0.5257	0.7939	0.9395	0.8529	0.8384
0	AC092042.4	ENSG00000285766	ENSG00000285766.1	lncRNA	chr3	43088236	43090443	+	0.261622	0	1.01	rs11919801	43095200	6964	0.454998	1433	1	-0.809037	0.224697	0.000317514	NA	NA	NA	-0.809037	0.224697	0.000317514	trc	G	0.891304	0.108696	0.025	0.0937	0.003	0.159	0.0368
0	AC092053.2	ENSG00000283849	ENSG00000283849.1	lncRNA	chr3	39152906	39154723	+	0.0964865	0	0.67	rs2293307	39101213	51693	1	2335	1	0.870737	0.263295	0.000942762	NA	NA	NA	0.870737	0.263295	0.000942762	trc	A	0.851449	0.148551	0.4803	0.2032	0.127	0.1173	0.0685
0	AC092053.3	ENSG00000284669	ENSG00000284669.1	lncRNA	chr3	39148281	39172952	+	1.59926	0.19	9.25	rs2233204	39513295	365014	1	2332	1	0.480314	0.220268	0.029214	0.221374	0.0766788	0.00388898	0.249362	0.0724164	0.000574355	meta	C	0.75	0.25	0.0673	0.232	0.0645	0.3131	0.2413
0	AC092067.1	ENSG00000267234	ENSG00000267234.1	lncRNA	chr19	19402603	19401979	-	0.291757	0	2.3	rs11668104	19315372	87231	1	1689	1	-1.08928	0.355725	0.00219761	NA	NA	NA	-1.08928	0.355725	0.00219761	trc	G	0.913043	0.086956	0.1815	0.1297	0.1766	0.1064	0.1636
0	AC092068.2	ENSG00000267412	ENSG00000267412.1	lncRNA	chr19	2611862	2610155	-	0.0691216	0	0.22	rs67411719	3052909	441047	1	3120	1	1.15739	0.336178	0.00057574	NA	NA	NA	1.15739	0.336178	0.00057574	trc	C	0.942029	0.057971	0.0325	0.0692	0	0.0934	0.0501
0	AC092114.1	ENSG00000260848	ENSG00000260848.2	lncRNA	chr16	73543927	73569309	+	0.16527	0	0.66	rs72787307	73921603	377676	1	2168	1	-0.554078	0.0642895	0.000996372	0.51817	0.15502	0.000829992	0.51817	0.15502	0.000829992	asc	A	0.847826	0.152174	0.0144	0.1441	0.1042	0.1859	0.1554
0	AC092117.1	ENSG00000276791	ENSG00000276791.1	lncRNA	chr16	2777319	2780568	+	0.297027	0.02	0.74	rs1050134	2770881	6438	1	1747	1	-0.133222	0.147803	0.367404	-0.546183	0.144497	0.000156894	-0.344373	0.103324	0.000859305	meta	G	0.811594	0.188406	0.2632	0.1326	0.2202	0.166	0.092
0	AC092118.2	ENSG00000276166	ENSG00000276166.1	lncRNA	chr16	57759358	57760024	+	0.207027	0	2.56	rs7499600	57295715	463643	0.428283	2419	1	-0.680243	0.181413	0.00017705	NA	NA	NA	-0.680243	0.181413	0.00017705	trc	T	0.452899	0.547101	0.2519	0.4697	0.5198	0.5249	0.3119
0	AC092119.2	ENSG00000274460	ENSG00000274460.1	lncRNA	chr16	21951708	21950218	-	0.57473	0.09	1.23	rs74415880	21760587	191121	0.110076	715	0.530584	-0.376967	0.0996055	0.000153953	-0.296556	0.159926	0.0933787	-0.376967	0.0996055	0.000153953	trc	A	0.605072	0.394928	0.2443	0.4409	0.4861	0.4175	0.409
0	AC092120.1	ENSG00000261692	ENSG00000261692.1	lncRNA	chr16	89422226	89420075	-	0.28027	0	1.62	rs258341	89624734	202508	1	3153	1	0.650957	0.159419	4.44017e-05	-0.0349849	0.282201	0.901338	0.485011	0.138803	0.000475396	meta	T	0.380435	0.619565	0.4304	0.5202	0.7321	0.5835	0.411
0	AC092123.1	ENSG00000261118	ENSG00000261118.1	lncRNA	chr16	89504460	89492017	-	0.273378	0.02	0.82	rs4782477	89085325	419135	0.0463903	3249	0.279492	0.290243	0.103916	0.00522133	0.244633	0.0732317	0.000836178	0.259768	0.0598607	1.42783e-05	meta	C	0.514493	0.485507	0.3374	0.3213	0.4613	0.5626	0.3753
0	AC092127.1	ENSG00000260417	ENSG00000260417.1	lncRNA	chr16	85592266	85595720	+	0.115878	0.01	0.73	rs9922374	85258870	333396	1	3227	1	0.471803	0.153337	0.0020916	-0.107799	0.275939	0.702373	0.471803	0.153337	0.0020916	trc	A	0.402174	0.597826	0.947	0.6686	0.5675	0.495	0.5644
0	AC092134.1	ENSG00000261707	ENSG00000261707.1	lncRNA	chr16	77743000	77741468	-	0.176081	0	0.67	rs62043574	77348623	394377	0.511906	4418	1	-0.0438548	0.255198	0.868421	-0.337021	0.0874312	0.000115868	-0.337021	0.0874312	0.000115868	asc	T	0.626812	0.373188	0.1362	0.5259	0.6359	0.2704	0.3221
0	AC092140.1	ENSG00000260621	ENSG00000260621.1	lncRNA	chr16	56409320	56411683	+	0.262297	0	0.79	rs10636	56609431	200111	1	2278	1	-0.360293	0.132517	0.00655103	-0.163788	0.128311	0.20178	-0.258872	0.0921805	0.00498008	meta	G	0.728261	0.271739	0.2731	0.2435	0.2381	0.2107	0.3988
0	AC092140.2	ENSG00000274031	ENSG00000274031.1	lncRNA	chr16	56466162	56465642	-	0.787297	0	1.93	rs112528730	56445144	21018	0.192643	2377	0.785898	0.906689	0.230049	8.10445e-05	NA	NA	NA	0.906689	0.230049	8.10445e-05	trc	A	0.945652	0.054347	0.0189	0.0432	0.1379	0.0288	0.0838
0	AC092145.1	ENSG00000261471	ENSG00000261471.1	lncRNA	chr16	84594393	84596826	+	0.152905	0	0.9	rs12926508	85059286	464893	0.286323	4423	1	0.785555	0.250351	0.00170214	0.774702	0.313316	0.0134138	0.781326	0.195583	6.47349e-05	meta	T	0.927536	0.072463	0.3843	0.0807	0.0159	0.0666	0.0348
0	AC092155.1	ENSG00000226622	ENSG00000226622.6	lncRNA	chr2	62662829	62533681	-	0.318851	0.01	1.85	rs76932738	62259160	403669	1	1603	1	-0.324378	0.354426	0.360076	-0.402667	0.136266	0.0031267	-0.392585	0.12719	0.00202455	meta	T	0.833333	0.166667	0.1142	0.1599	0.1181	0.2137	0.1933
0	AC092162.2	ENSG00000230552	ENSG00000230552.6	lncRNA	chr2	176819310	176723614	-	0.186014	0	0.73	rs2203960	176364332	454978	1	1935	1	-0.306582	0.203341	0.131624	-0.250937	0.0886736	0.0046563	-0.259828	0.0812812	0.00139028	meta	T	0.246377	0.753623	0.4675	0.6816	0.872	0.7763	0.6963
0	AC092164.1	ENSG00000226833	ENSG00000226833.6	lncRNA	chr2	28751722	28707511	-	6.30507	0.26	21.55	rs76688387	28448256	303466	0.522789	2275	1	-0.3501	0.300744	0.244377	-0.689137	0.190236	0.000291727	-0.592248	0.160772	0.000229798	meta	C	0.905797	0.094202	0.115	0.0793	0.0308	0.0855	0.1513
0	AC092168.2	ENSG00000232034	ENSG00000232034.1	lncRNA	chr2	100822661	100847220	+	0.434257	0	1.31	rs7557462	101314385	491724	1	2509	1	-0.260289	0.341695	0.446204	-0.260765	0.0968248	0.00707771	-0.26073	0.093157	0.00512891	meta	C	0.057971	0.942029	0.9924	0.9308	0.998	0.8777	0.9284
0	AC092171.1	ENSG00000188365	ENSG00000188365.3	lncRNA	chr7	5419846	5423122	+	0.612027	0.02	2.16	rs58634739	5103483	316363	0.865861	3147	1	-0.254642	0.107404	0.0177458	-0.934674	0.251746	0.000205012	-0.35936	0.098789	0.000275139	meta	G	0.789855	0.210145	0.0567	0.1513	0.5546	0.1789	0.1667
0	AC092171.3	ENSG00000234432	ENSG00000234432.4	lncRNA	chr7	5428927	5426277	-	0.289459	0.04	0.85	rs73347266	5878367	449440	1	3125	1	-0.546848	0.170713	0.0013585	-0.510826	0.565033	0.383753	-0.546848	0.170713	0.0013585	trc	G	0.862319	0.137681	0.0582	0.1643	0.0754	0.2127	0.1595
0	AC092171.4	ENSG00000272953	ENSG00000272953.1	lncRNA	chr7	5425770	5426401	+	0.841216	0	2.76	rs71529315	4974255	451515	1	3135	1	0.344172	0.101376	0.00068629	NA	NA	NA	0.344172	0.101376	0.00068629	trc	T	0.644928	0.355072	0.1127	0.3314	0.6786	0.2614	0.4233
0	AC092171.4	ENSG00000272953	ENSG00000272953.1	lncRNA	chr7	5425770	5426401	+	0.841216	0	2.76	rs71529315	4974255	451515	1	3135	1	0.344172	0.101376	0.00068629	NA	NA	NA	0.344172	0.101376	0.00068629	trc	T	0.644928	0.355072	0.1127	0.3314	0.6786	0.2614	0.4233
0	AC092279.1	ENSG00000268362	ENSG00000268362.6	lncRNA	chr19	24033401	24077377	+	11.3781	3.97	24.51	rs35439246	24032499	902	1.01291e-08	2108	3.07082e-07	0.550283	0.0796217	4.80509e-12	NA	NA	NA	0.550283	0.0796217	4.80509e-12	trc	T	0.818841	0.181159	0.1067	0.1527	0.0149	0.2197	0.2096
0	AC092295.2	ENSG00000267309	ENSG00000267309.1	lncRNA	chr19	36489649	36491040	+	0.185405	0	0.53	rs56017514	36692348	202699	1	2063	1	0.493491	0.20305	0.0150823	0.752039	0.405533	0.0636756	0.545316	0.181562	0.00266924	meta	A	0.916667	0.083333	0.0038	0.0865	0.001	0.1412	0.0573
0	AC092296.2	ENSG00000267053	ENSG00000267053.8	lncRNA	chr19	36304564	36321274	+	0.276284	0	1.06	rs1129375	36337489	32925	8.13798e-05	1848	0.00129614	0.520121	0.14371	0.000295479	0.282956	0.0646958	1.22192e-05	0.322921	0.0589935	4.40367e-08	meta	A	0.652174	0.347826	0.4175	0.4135	0.3482	0.3837	0.4172
0	AC092329.4	ENSG00000284428	ENSG00000284428.1	lncRNA	chr19	23274251	23259906	-	5.29439	2.09	9.96	rs550810519	23517520	243269	1	2457	1	0.610141	0.158294	0.000115982	0.104644	0.131731	0.426973	0.311479	0.101255	0.00209677	meta	T	0.938406	0.061594	0.2587	0.0692	0.0188	0.0636	0.0982
0	AC092332.1	ENSG00000260064	ENSG00000260064.1	lncRNA	chr16	80628379	80627551	-	0.118986	0	0.67	rs75953437	80906098	277719	1	3262	1	0.761577	0.236373	0.00127329	NA	NA	NA	0.761577	0.236373	0.00127329	trc	C	0.873188	0.126812	0.0809	0.1311	0.1627	0.1362	0.093
0	AC092338.1	ENSG00000260635	ENSG00000260635.1	lncRNA	chr16	22365121	22369047	+	0.254392	0	1.11	rs540682119	21899433	465688	0.103266	821	0.505885	0.470831	0.272324	0.08382	1.04804	0.281218	0.000193947	0.750161	0.195631	0.000125781	meta	A	0.942029	0.057971	0.0038	0.0548	0	0.16	0.0204
0	AC092338.2	ENSG00000260790	ENSG00000260790.1	lncRNA	chr16	22374859	22378180	+	0.254324	0.05	0.67	rs458544	22822377	447518	1	840	1	-0.30635	0.125037	0.0142824	0.107799	0.388788	0.786291	-0.30635	0.125037	0.0142824	trc	A	0.608696	0.391304	0.4395	0.4006	0.4375	0.4155	0.3374
0	AC092343.1	ENSG00000247345	ENSG00000247345.2	lncRNA	chr5	59039761	59063503	+	0.201284	0	0.79	rs258125	59412601	372840	1	2721	1	-0.138807	0.143344	0.332869	-0.188163	0.0606513	0.0019198	-0.180668	0.055857	0.00121866	meta	G	0.583333	0.416667	0.4773	0.2867	0.5903	0.4284	0.3926
0	AC092354.1	ENSG00000272354	ENSG00000272354.1	lncRNA	chr5	65020614	65020989	+	0.277297	0	0.91	rs13178969	64968140	52474	0.451233	1753	1	0.674808	0.209158	0.001254	0.49352	0.274864	0.0725728	0.608329	0.166448	0.000257406	meta	T	0.822464	0.177536	0.034	0.2767	0.1022	0.1541	0.1104
0	AC092354.2	ENSG00000272370	ENSG00000272370.1	lncRNA	chr5	65020038	65020551	+	0.412838	0	1.43	rs6879040	64583140	436898	1	1752	1	0.335195	0.118453	0.00465825	-0.272971	0.257915	0.31478	0.335195	0.118453	0.00465825	trc	T	0.554348	0.445652	0.4796	0.4928	0.374	0.5199	0.547
0	AC092375.2	ENSG00000260306	ENSG00000260306.1	lncRNA	chr16	21795759	21794095	-	0.681216	0.08	2.83	rs78081702	21795562	197	7.32513e-10	713	2.56955e-08	-0.8269	0.143582	8.45662e-09	-0.655943	0.153393	1.90098e-05	-0.747063	0.104825	1.02737e-12	meta	C	0.721014	0.278986	0.2405	0.3487	0.4911	0.1988	0.3824
0	AC092376.2	ENSG00000277954	ENSG00000277954.1	lncRNA	chr16	79206739	79202624	-	0.322703	0.09	0.77	rs4533297	79403148	196409	1	3953	1	-0.221281	0.0918245	0.0159603	-0.186563	0.0775303	0.0161142	-0.201012	0.0592388	0.000690683	meta	A	0.507246	0.492754	0.1755	0.549	0.6796	0.4274	0.4969
0	AC092376.3	ENSG00000285918	ENSG00000285918.1	lncRNA	chr16	79211264	79208493	-	0.286419	0.04	0.89	rs35166765	79418836	207572	0.0488568	3966	0.290367	0.442316	0.156721	0.00476774	0.367467	0.109309	0.000774584	0.391963	0.0896557	1.23189e-05	meta	G	0.862319	0.137681	0.323	0.1686	0.1339	0.1481	0.2883
0	AC092384.3	ENSG00000261226	ENSG00000261226.1	lncRNA	chr16	88939651	88936779	-	0.0638514	0	0.35	rs373101894	88798306	141345	1	2957	1	-1.21151	0.366439	0.000945807	0	0.741356	1	-1.21151	0.366439	0.000945807	trc	A	0.938406	0.061594	0.0545	0.0663	0.0407	0.1322	0.2219
0	AC092431.1	ENSG00000231024	ENSG00000231024.1	lncRNA	chr2	69713847	69700192	-	0.0890541	0	0.79	rs13028968	70179991	466144	0.394815	1705	1	-0.164731	0.303461	0.587241	-0.653445	0.16733	9.41711e-05	-0.539499	0.14653	0.000231563	meta	T	0.807971	0.192029	0.3623	0.1182	0.1131	0.2256	0.0838
0	AC092445.1	ENSG00000286147	ENSG00000286147.1	lncRNA	chr4	106525401	106938640	+	0.108581	0.01	0.39	rs6847829	106645391	119990	1	1335	1	0.401586	0.225708	0.0752018	0.173755	0.080552	0.0310018	0.199495	0.0758654	0.00854882	meta	G	0.608696	0.391304	0.3238	0.3415	0.6091	0.3827	0.5123
0	AC092468.1	ENSG00000241596	ENSG00000241596.1	lncRNA	chr3	115658533	115661279	+	0.0583784	0	0.42	rs11719512	115526784	131749	0.471917	1705	1	-1.36905	0.277901	0.000276784	NA	NA	NA	-1.36905	0.277901	0.000276784	trc	G	0.615942	0.384058	0.0817	0.2853	0.3502	0.4771	0.3609
0	AC092535.2	ENSG00000227189	ENSG00000227189.2	lncRNA	chr4	1151372	1153701	+	0.125338	0	0.75	rs139856260	1210812	59440	0.0896291	3046	0.457296	0.383955	0.21622	0.0757725	0.970845	0.230431	2.51803e-05	0.658747	0.157675	2.94252e-05	meta	G	0.844203	0.155797	0.0635	0.1542	0.0526	0.2495	0.1145
0	AC092535.4	ENSG00000251652	ENSG00000251652.1	lncRNA	chr4	1113639	1132977	+	0.121284	0	0.63	rs4974563	1144365	30726	0.0059398	2955	0.0551965	0.252247	0.255516	0.323541	0.405469	0.0865775	2.82284e-06	0.389689	0.0819983	2.01008e-06	meta	C	0.373188	0.626812	0.2277	0.7075	0.6577	0.6978	0.6288
0	AC092535.5	ENSG00000273179	ENSG00000273179.1	lncRNA	chr4	1167778	1168174	+	0.268851	0	1.54	rs199793490	733059	434719	1	3051	1	0.710341	0.258744	0.00604472	NA	NA	NA	0.710341	0.258744	0.00604472	trc	G	0.597826	0.402174	0.2065	0.3501	0.3462	0.4006	0.4806
0	AC092542.1	ENSG00000251399	ENSG00000251399.1	lncRNA	chr4	79596542	79597173	+	1.75203	0	5.08	rs13140055	80072642	476100	1	2022	1	0.588638	0.183073	0.00130302	NA	NA	NA	0.588638	0.183073	0.00130302	trc	G	0.702899	0.297101	0.4289	0.2478	0.2073	0.3728	0.5787
0	AC092574.1	ENSG00000272885	ENSG00000272885.1	lncRNA	chr4	416537	416118	-	0.247635	0	0.84	rs6854415	558820	142283	1	1956	1	0.713303	0.206254	0.000543449	-0.405465	0.65231	0.548123	0.713303	0.206254	0.000543449	trc	C	0.82971	0.17029	0.4387	0.1124	0.2798	0.1461	0.184
0	AC092574.2	ENSG00000281016	ENSG00000281016.1	lncRNA	chr4	386174	454070	+	1.49804	0.49	3.51	rs112148965	456089	69915	0.0297519	1865	0.200184	-0.25011	0.17396	0.150506	-0.323491	0.0791588	4.37712e-05	-0.310903	0.0720501	1.59528e-05	meta	G	0.938406	0.061594	0.1573	0.0591	0.0208	0.0626	0.0245
0	AC092608.1	ENSG00000248629	ENSG00000248629.1	lncRNA	chr4	156841359	156842236	+	0.693041	0	3.26	rs62331471	156693707	147652	1	2062	1	-0.378304	0.133533	0.00461079	-0.282371	0.180498	0.117724	-0.344371	0.10735	0.00133689	meta	G	0.605072	0.394928	0.0242	0.4957	0.5317	0.3121	0.2168
0	AC092611.1	ENSG00000251455	ENSG00000251455.1	lncRNA	chr4	151674483	151677893	+	0.0931081	0	0.37	rs56114278	152048717	374234	1	1990	1	0.262929	0.0999204	0.00850375	0.223573	0.114896	0.0516706	0.245982	0.0753971	0.00110441	meta	A	0.637681	0.362319	0.2231	0.3573	0.7758	0.3032	0.3967
0	AC092614.1	ENSG00000227542	ENSG00000227542.1	lncRNA	chr2	191246172	191229165	-	0.323581	0.03	1.15	rs17510929	191222368	23804	0.0168991	1742	0.128664	-0.241214	0.132359	0.0683903	-0.470318	0.110826	2.19808e-05	-0.375894	0.0849722	9.70097e-06	meta	C	0.681159	0.318841	0.1369	0.33	0.3641	0.3628	0.3548
0	AC092620.1	ENSG00000241772	ENSG00000241772.2	lncRNA	chr2	138569090	138574458	+	0.937635	0.11	1.91	rs34898006	138538796	30294	1	1839	1	-0.040153	0.131206	0.759583	-0.262046	0.0742666	0.000417995	-0.208204	0.0646312	0.00127557	meta	G	0.884058	0.115942	0.2269	0.1052	0	0.1382	0.1022
0	AC092620.2	ENSG00000260059	ENSG00000260059.1	lncRNA	chr2	138602426	138599663	-	0.390405	0.08	0.88	rs59837768	138711511	109085	1	1903	1	0.713902	0.205103	0.0005001	-0.510826	0.611278	0.403342	0.589973	0.194449	0.00241275	meta	T	0.931159	0.06884	0.267	0.1138	0.0456	0.1133	0.044
0	AC092650.1	ENSG00000230773	ENSG00000230773.9	lncRNA	chr2	48314224	47924181	-	0.0888514	0	0.63	rs4953617	48726070	411846	0.184301	2183	0.763016	-0.325501	0.295646	0.270905	-0.558349	0.145412	0.00012315	-0.512992	0.130483	8.44254e-05	meta	C	0.061594	0.938406	0.9728	0.9582	1	0.9036	0.9806
0	AC092652.1	ENSG00000231758	ENSG00000231758.3	lncRNA	chr2	143656179	143629133	-	1.25338	0.06	4.9	rs10178619	143794381	138202	1	1624	1	-0.388287	0.155755	0.0126696	-0.112116	0.0582656	0.0543262	-0.146019	0.0545722	0.00745735	meta	T	0.65942	0.34058	0.0363	0.2666	0.2808	0.3012	0.4816
0	AC092652.2	ENSG00000257277	ENSG00000257277.2	lncRNA	chr2	143741294	143674315	-	0.299662	0.01	1.35	rs76050975	143311295	429999	1	1480	1	-0.0495954	0.297518	0.867608	-0.618819	0.174541	0.000391996	-0.473073	0.150546	0.00167585	meta	T	0.898551	0.101449	0.0045	0.2075	0.1071	0.0358	0.0838
0	AC092653.1	ENSG00000273245	ENSG00000273245.1	lncRNA	chr2	73750786	73750256	-	1.10547	0.25	4.6	rs17434855	73828570	77784	1	1752	1	-0.488543	0.266771	0.0670526	-0.435427	0.208617	0.0368694	-0.455583	0.164335	0.00556641	meta	T	0.949275	0.050724	0	0.0288	0	0.0398	0.0276
0	AC092666.1	ENSG00000241449	ENSG00000241449.6	lncRNA	chr7	150033653	150076655	+	0.173378	0	0.67	rs35593508	150209834	176181	0.45543	2664	1	-1.0498	0.253888	3.55141e-05	-0.302446	0.183033	0.0984502	-0.55803	0.148473	0.000170957	meta	A	0.369565	0.630435	0.9592	0.5778	0.5516	0.5676	0.6595
0	AC092667.1	ENSG00000230393	ENSG00000230393.1	lncRNA	chr2	100104919	100107504	+	0.106351	0.01	0.37	rs7583638	99668917	436002	1	2174	1	0.398236	0.157448	0.0114286	NA	NA	NA	0.398236	0.157448	0.0114286	trc	T	0.322464	0.677536	0.8162	0.6916	0.7609	0.5805	0.6155
0	AC092683.1	ENSG00000230606	ENSG00000230606.11	lncRNA	chr2	97433527	97416165	-	11.1449	1.98	36.79	rs1148600	97037547	395980	1.2215e-13	1166	6.4105e-12	-1.11494	0.134342	1.0476e-16	NA	NA	NA	-1.11494	0.134342	1.0476e-16	trc	C	0.438406	0.561594	0.3154	0.4798	0.4315	0.8032	0.3016
0	AC092687.3	ENSG00000272275	ENSG00000272275.1	lncRNA	chr2	10770058	10767875	-	0.261824	0	0.95	rs4669608	10695739	74319	0.374903	3172	1	0.161988	0.156263	0.299905	0.71893	0.16115	8.14864e-06	0.431886	0.112183	0.000118191	meta	C	0.449275	0.550725	0.6581	0.6268	0.4157	0.6352	0.6636
0	AC092691.1	ENSG00000239268	ENSG00000239268.3	lncRNA	chr3	117997592	117672154	-	0.459865	0	4.43	rs7428847	117810620	186972	0.044148	2285	0.269857	0.309371	0.268557	0.249332	0.209261	0.0506605	3.61744e-05	0.212701	0.0497825	1.93208e-05	meta	T	0.413043	0.586957	0.2231	0.4899	0.5675	0.6332	0.7035
0	AC092691.3	ENSG00000242816	ENSG00000242816.2	lncRNA	chr3	117719859	117794384	+	0.0522973	0	0.35	rs370524161	117489370	230489	1	2202	1	NA	NA	NA	0.30644	0.0973808	0.00165056	0.30644	0.0973808	0.00165056	asc	A	0.876812	0.123188	0.211	0.1758	0.1389	0.1451	0.1708
0	AC092718.1	ENSG00000245059	ENSG00000245059.2	lncRNA	chr16	81077319	81078861	+	0.109189	0	0.34	rs12920236	81378563	301244	1	3545	1	-0.380992	0.113066	0.000752694	-0.0780246	0.346331	0.825257	-0.380992	0.113066	0.000752694	trc	G	0.605072	0.394928	0.23	0.4366	0.0992	0.506	0.3211
0	AC092718.2	ENSG00000260213	ENSG00000260213.6	lncRNA	chr16	81035759	81016792	-	0.488649	0	1.85	rs28412906	80559312	476447	1	3519	1	-0.13837	0.192707	0.472738	-0.555161	0.157159	0.000411684	-0.38868	0.121792	0.00141616	meta	G	0.858696	0.141304	0.2474	0.1599	0.0129	0.2386	0.0501
0	AC092718.4	ENSG00000261061	ENSG00000261061.1	lncRNA	chr16	81030770	81031485	+	0.087973	0	0.52	rs10781994	80541812	488958	1	3520	1	0.428358	0.126782	0.000728319	NA	NA	NA	0.428358	0.126782	0.000728319	trc	G	0.514493	0.485507	0.0144	0.4107	0.6895	0.4264	0.5174
0	AC092718.5	ENSG00000261141	ENSG00000261141.1	lncRNA	chr16	81055301	81056426	+	0.0597973	0	0.35	rs59936318	81146732	91431	0.235384	3496	0.900798	1.25588	0.31511	6.73296e-05	NA	NA	NA	1.25588	0.31511	6.73296e-05	trc	G	0.923913	0.076087	0.0817	0.0692	0.0635	0.0417	0.0481
0	AC092718.6	ENSG00000261838	ENSG00000261838.5	lncRNA	chr16	81069854	81076598	+	0.549527	0.18	1.36	rs2316184	80613487	456367	0.0239547	3538	0.169241	-0.551305	0.33273	0.148614	-1.13014	0.2511	6.77069e-06	-1.13014	0.2511	6.77069e-06	asc	A	0.793478	0.206522	0.2027	0.3862	0.2609	0.2465	0.0992
0	AC092747.4	ENSG00000275764	ENSG00000275764.1	lncRNA	chr12	27037100	27038960	+	3.11622	1.36	6.03	rs11048838	27061289	24189	2.76256e-17	2474	2.01186e-15	-0.412988	0.124491	0.00090856	-0.833467	0.0912887	6.84917e-20	-0.686431	0.073617	1.11664e-20	meta	T	0.894928	0.105072	0.0068	0.0922	0.0298	0.1133	0.0378
0	AC092755.2	ENSG00000259238	ENSG00000259238.1	lncRNA	chr15	59688517	59689418	+	0.0705405	0	0.51	rs7173371	59210298	478219	1	2273	1	NA	NA	NA	0.334916	0.114382	0.00341087	0.334916	0.114382	0.00341087	asc	C	0.615942	0.384058	0.6452	0.4856	0.5714	0.3241	0.6431
0	AC092756.1	ENSG00000259771	ENSG00000259771.1	lncRNA	chr15	59271162	59266720	-	0.474527	0	2.31	rs7183561	59331377	60215	1	2074	1	0.341497	0.140711	0.0152267	0.237653	0.139754	0.0890368	0.289221	0.0991578	0.00353673	meta	C	0.626812	0.373188	0.388	0.366	0.7788	0.2863	0.4438
0	AC092757.2	ENSG00000259732	ENSG00000259732.1	lncRNA	chr15	59121034	59133250	+	0.793378	0.07	2.46	rs4482214	59128301	7267	1.229e-10	1854	4.70531e-09	-0.363709	0.129889	0.00510804	-0.489485	0.0698824	2.48037e-12	-0.461251	0.061541	6.62891e-14	meta	T	0.67029	0.32971	0.236	0.4323	0.4137	0.2763	0.2188
0	AC092757.3	ENSG00000277144	ENSG00000277144.1	lncRNA	chr15	59116089	59115547	-	0.417905	0	2.42	rs4461009	59510409	394320	0.637908	1861	1	0.911265	0.254499	0.000342777	NA	NA	NA	0.911265	0.254499	0.000342777	trc	T	0.887681	0.112319	0.3737	0.1585	0.248	0.1173	0.2127
0	AC092794.1	ENSG00000274987	ENSG00000274987.1	lncRNA	chr12	25210652	25211233	+	1.45649	0	4.08	rs115981948	25386171	175519	1	2817	1	-0.41848	0.16202	0.00979743	NA	NA	NA	-0.41848	0.16202	0.00979743	trc	C	0.931159	0.06884	0.0946	0.1225	0.0992	0.0477	0.1033
0	AC092794.2	ENSG00000275197	ENSG00000275197.1	lncRNA	chr12	25225103	25225665	+	0.440541	0	1.36	rs16928351	25024976	200127	1	2811	1	0.576618	0.170195	0.000704098	-0.143841	0.544996	0.795679	0.576618	0.170195	0.000704098	trc	C	0.891304	0.108696	0.1528	0.0677	0.2212	0.1014	0.1063
0	AC092800.1	ENSG00000236390	ENSG00000236390.1	lncRNA	chr1	201674144	201673105	-	0.138919	0	0.96	rs115050483	202160058	485914	1	2529	1	2.50466	0.662084	0.000154948	0.748612	0.525165	0.154018	1.42678	0.411446	0.000524892	meta	G	0.949275	0.050724	0.0522	0.1023	0.0724	0.0477	0.1012
0	AC092802.1	ENSG00000226026	ENSG00000226026.6	lncRNA	chr1	95233982	95161676	-	0.732703	0.09	2.28	rs2039614	95224713	9269	0.0249963	2135	0.174696	0.173826	0.126791	0.170385	0.21647	0.0518535	2.98447e-05	0.21036	0.0479949	1.17078e-05	meta	C	0.192029	0.807971	0.6165	0.781	0.9048	0.7644	0.8436
0	AC092802.2	ENSG00000228852	ENSG00000228852.6	lncRNA	chr1	95278940	95243167	-	1.99791	0.37	4.71	rs375487789	95294619	15679	1	2083	1	-0.0184212	0.147073	0.900324	0.363011	0.0880488	3.74223e-05	0.262372	0.0755454	0.000514595	meta	A	0.855072	0.144928	0.0643	0.2003	0.1994	0.1531	0.2147
0	AC092802.3	ENSG00000231992	ENSG00000231992.1	lncRNA	chr1	95120147	95138554	+	0.244122	0	1.42	rs7531592	95369281	249134	0.427409	2368	1	0.14198	0.114655	0.2156	0.27249	0.0744327	0.000251345	0.233795	0.0624308	0.000180494	meta	A	0.528986	0.471014	0.202	0.634	0.3651	0.5447	0.5102
0	AC092803.1	ENSG00000260805	ENSG00000260805.2	lncRNA	chr1	212559731	212557833	-	0.148649	0.02	0.69	rs1546046	212551361	8370	0.579024	2365	1	0.463507	0.126378	0.00024483	NA	NA	NA	0.463507	0.126378	0.00024483	trc	G	0.655797	0.344203	0.5817	0.3516	0.2014	0.4771	0.4131
0	AC092807.3	ENSG00000282057	ENSG00000282057.1	lncRNA	chr1	85578250	85482281	-	6.14291	0.29	17.01	rs940332	85521689	56561	0.227222	2600	0.880108	-0.143371	0.126078	0.255471	-0.112241	0.029832	0.000168275	-0.113891	0.0290304	8.73932e-05	meta	A	0.474638	0.525362	0.4985	0.5014	0.501	0.5	0.501
0	AC092809.2	ENSG00000232628	ENSG00000232628.6	lncRNA	chr1	224213625	224208741	-	0.283041	0	2.04	rs6675980	224711161	497536	0.232279	1999	0.89321	-0.30613	0.154509	0.0475563	-0.404981	0.121112	0.000826238	-0.36736	0.0953188	0.000116198	meta	T	0.315217	0.684783	0.8759	0.755	0.9107	0.5924	0.7485
0	AC092809.4	ENSG00000237101	ENSG00000237101.1	lncRNA	chr1	224219613	224228043	+	0.205405	0.02	0.8	rs79726406	224248212	28599	0.18773	1983	0.772281	0.984437	0.270032	0.00026673	0.56914	0.335384	0.0897002	0.821102	0.210331	9.46695e-05	meta	C	0.942029	0.057971	0.0461	0.0173	0.1052	0.0348	0.0869
0	AC092821.3	ENSG00000284634	ENSG00000284634.1	lncRNA	chr12	9448295	9658392	+	0.967973	0.09	3.24	rs17204944	9935758	487463	1	240	1	0.356106	0.165786	0.0317152	0.13545	0.0777586	0.0815203	0.175239	0.0703997	0.0128031	meta	A	0.862319	0.137681	0.2057	0.0548	0.4454	0.0338	0.2035
0	AC092828.1	ENSG00000253284	ENSG00000253284.2	lncRNA	chr12	19147074	19154659	+	0.834392	0.32	2.26	rs114163241	19381003	233929	0.00987872	2447	0.0841723	-0.367775	0.118592	0.00192746	-0.327324	0.0956931	0.000624915	-0.343276	0.074472	4.03708e-06	meta	C	0.865942	0.134058	0.1271	0.1239	0.1696	0.1074	0.1636
0	AC092835.1	ENSG00000233757	ENSG00000233757.6	protein_coding	chr2	95207535	95259774	+	1.70723	0.61	2.91	rs11688742	95701868	494333	1	493	1	0.172183	0.109325	0.115266	0.544537	0.192848	0.00474797	0.262743	0.095106	0.00573363	meta	C	0.884058	0.115942	0.0053	0.0965	0	0.2048	0.0521
0	AC092868.2	ENSG00000259735	ENSG00000259735.1	lncRNA	chr15	59359889	59348648	-	0.812432	0.16	2.77	rs72753121	59746667	386778	1	2163	1	-0.45793	0.238704	0.0550599	-0.449339	0.165873	0.00674987	-0.452137	0.136214	0.000902436	meta	C	0.931159	0.06884	0.0038	0.1009	0.0089	0.1571	0.1299
0	AC092903.2	ENSG00000248787	ENSG00000248787.2	lncRNA	chr3	125916360	125907765	-	0.535	0.02	2.31	rs2947701	125834317	82043	1	3731	1	-0.343892	0.130422	0.00837018	-0.114819	0.045537	0.0116875	-0.13971	0.0429919	0.00115533	meta	A	0.184783	0.815217	0.7995	0.8804	0.9236	0.839	0.8906
0	AC092910.3	ENSG00000242622	ENSG00000242622.2	lncRNA	chr3	120094895	120136783	+	0.63723	0.16	1.32	rs55912247	120504038	409143	1	1922	1	0.486456	0.168923	0.00397989	0.118864	0.144643	0.411203	0.274366	0.109869	0.0125171	meta	G	0.905797	0.094202	0.0053	0.1182	0.1438	0.1173	0.0961
0	AC092944.1	ENSG00000243176	ENSG00000243176.6	lncRNA	chr3	157174201	157381265	+	1.40561	0.48	3.05	rs10936075	157273925	99724	1	1879	1	0.364365	0.112484	0.0011984	0.108671	0.0476529	0.0225803	0.147578	0.0438779	0.000769944	meta	G	0.663043	0.336957	0.0582	0.4784	0.374	0.2594	0.1779
0	AC092953.2	ENSG00000273261	ENSG00000273261.1	lncRNA	chr3	182921938	182921240	-	0.720473	0.12	2.13	rs4859235	182606184	315754	1	1946	1	0.267672	0.111925	0.016778	0.173734	0.111059	0.117738	0.220338	0.0788349	0.00519102	meta	A	0.326087	0.673913	0.7489	0.549	0.4821	0.7604	0.5634
0	AC092969.1	ENSG00000240086	ENSG00000240086.7	lncRNA	chr3	135439888	135138469	-	0.0882432	0	0.71	rs12632633	135739452	299564	0.085363	1676	0.441419	0.187449	0.263123	0.476218	0.467413	0.113837	4.0258e-05	0.423273	0.104478	5.09326e-05	meta	G	0.862319	0.137681	0.0877	0.2637	0.2202	0.172	0.2321
0	AC093010.2	ENSG00000241490	ENSG00000241490.1	lncRNA	chr3	114214313	114236204	+	1.26284	0	4.29	rs79024381	114453218	238905	1	1263	1	-0.826099	0.384451	0.0316522	-0.40009	0.177525	0.0242142	-0.474961	0.161172	0.00320949	meta	C	0.923913	0.076087	0.0038	0.0418	0.1002	0.0616	0.0593
0	AC093110.1	ENSG00000238018	ENSG00000238018.2	lncRNA	chr2	54680045	54661011	-	2.84284	0.3	11.45	rs9677271	54471884	208161	1	2493	1	0.318102	0.142975	0.0260888	0.133196	0.0922904	0.148956	0.187581	0.0775393	0.0155558	meta	T	0.847826	0.152174	0.3064	0.1138	0.1071	0.164	0.1176
0	AC093157.1	ENSG00000233184	ENSG00000233184.7	lncRNA	chr1	101025844	101090513	+	1.50926	0.37	4.21	rs12739691	100781717	244127	1	2358	1	0.281963	0.144921	0.051699	0.292607	0.11347	0.00991657	0.288562	0.089342	0.00123853	meta	T	0.90942	0.090579	0.0083	0.0692	0.0883	0.1441	0.0562
0	AC093157.2	ENSG00000235795	ENSG00000235795.1	lncRNA	chr1	100995473	100996260	+	0.424595	0.04	1.27	rs6702766	100532079	463394	0.058503	2248	0.333658	-0.477705	0.113585	2.60245e-05	-0.208794	0.332413	0.544006	-0.477705	0.113585	2.60245e-05	trc	C	0.634058	0.365942	0.0658	0.4337	0.4157	0.3569	0.4969
0	AC093158.1	ENSG00000237324	ENSG00000237324.3	lncRNA	chr1	74378802	74341579	-	0.606216	0	4.9	rs10890115	74211842	166960	0.00104528	1454	0.0124986	0.500356	0.23148	0.0306526	0.496911	0.111415	8.19574e-06	0.497559	0.100391	7.189e-07	meta	A	0.105072	0.894928	0.6051	0.8963	0.9573	0.9095	0.8834
0	AC093227.1	ENSG00000267152	ENSG00000267152.1	lncRNA	chr19	37730643	37728586	-	0.766486	0	2.06	rs548634471	37714340	16303	1	1722	1	0.377269	0.129363	0.00354156	0.201363	0.18461	0.275383	0.319338	0.105942	0.00257589	meta	A	0.891304	0.108696	0.0363	0.0908	0.0724	0.165	0.0859
0	AC093249.2	ENSG00000260167	ENSG00000260167.1	lncRNA	chr16	30585907	30608593	+	0.109865	0	1.07	rs13332167	30545905	40002	1	743	1	1.19417	0.378117	0.00158744	-0.30543	0.497183	0.552722	1.19417	0.378117	0.00158744	trc	T	0.815217	0.184783	0.438	0.2277	0.4444	0.1779	0.1053
0	AC093249.6	ENSG00000261840	ENSG00000261840.3	lncRNA	chr16	30699058	30697707	-	0.943514	0	3.41	rs78382251	30693572	5486	1	725	1	0.574201	0.27646	0.0378038	NA	NA	NA	0.574201	0.27646	0.0378038	trc	G	0.942029	0.057971	0.0083	0.0548	0	0.1044	0.0215
0	AC093274.1	ENSG00000249359	ENSG00000249359.3	lncRNA	chr5	21341375	21323873	-	0.0876351	0	0.35	rs2314461	21288167	53208	1	2025	1	-0.99632	0.313162	0.00146524	-0.731235	0.512778	0.153861	-0.924308	0.267262	0.000543335	meta	C	0.050724	0.949275	0.8986	0.9669	0.9038	0.9662	0.9519
0	AC093297.1	ENSG00000248779	ENSG00000248779.1	lncRNA	chr5	44752949	44765744	+	0.187297	0	0.7	rs4495193	44619064	133885	1	1351	1	0.322909	0.158729	0.0419171	0.292241	0.215732	0.175529	0.312138	0.127851	0.0146298	meta	T	0.847826	0.152174	0.4365	0.2032	0.0923	0.1869	0.1002
0	AC093297.2	ENSG00000272335	ENSG00000272335.1	lncRNA	chr5	44826076	44828592	+	2.44054	0.54	4.83	rs4412123	44876186	50110	9.53241e-24	1243	1.1683e-21	0.14536	0.0726635	0.045452	0.413034	0.0374291	2.58686e-28	0.356905	0.0332742	7.66887e-27	meta	T	0.463768	0.536232	0.4697	0.5115	0.4593	0.6024	0.546
0	AC093323.1	ENSG00000170846	ENSG00000170846.17	protein_coding	chr4	6663396	6676755	+	2.64797	1.07	5.29	rs7435050	6358585	304811	0.134676	2791	0.61092	-0.344236	0.108221	0.00146836	-0.518466	0.195911	0.0081346	-0.384971	0.0947288	4.82536e-05	meta	A	0.07971	0.92029	0.6082	0.9352	1	0.9473	0.9703
0	AC093330.1	ENSG00000266844	ENSG00000266844.1	lncRNA	chr18	76974690	76984162	+	0.253716	0	1.45	rs1876510	76688037	286653	0.694048	3614	1	0.401833	0.118924	0.000727747	0.20242	0.0994196	0.0417484	0.284454	0.0762764	0.000192044	meta	C	0.557971	0.442029	0.1884	0.536	0.3651	0.4483	0.3456
0	AC093334.1	ENSG00000259437	ENSG00000259437.1	lncRNA	chr15	66919811	66931755	+	0.102703	0	0.63	rs3080	66869404	50407	1	2444	1	NA	NA	NA	-0.19939	0.0606198	0.00100479	-0.19939	0.0606198	0.00100479	asc	A	0.452899	0.547101	0.1384	0.5187	0.6171	0.6153	0.6237
0	AC093382.1	ENSG00000226276	ENSG00000226276.1	lncRNA	chr2	215941719	215939308	-	0.134797	0	1.14	rs12464338	216367944	426225	1	2198	1	-1.02945	0.29964	0.000591215	NA	NA	NA	-1.02945	0.29964	0.000591215	trc	G	0.666667	0.333333	0.1324	0.3847	0.5387	0.3082	0.2014
0	AC093388.1	ENSG00000272979	ENSG00000272979.1	lncRNA	chr2	190454521	190454092	-	1.07824	0.21	3	rs12623181	190160807	293714	1	1820	1	-0.141658	0.0988266	0.151743	-0.432527	0.149386	0.00378723	-0.230204	0.0824228	0.00522263	meta	A	0.554348	0.445652	0.0991	0.3357	0.7133	0.4702	0.5798
0	AC093390.1	ENSG00000232057	ENSG00000232057.1	lncRNA	chr2	1824412	1828667	+	2.25149	0.01	5.89	rs12988270	1809285	15127	0.700878	2702	1	0.258677	0.118821	0.0294782	0.284937	0.096978	0.00330159	0.274438	0.0751309	0.000259392	meta	G	0.757246	0.242754	0.0151	0.3228	0.0248	0.2982	0.1687
0	AC093423.2	ENSG00000230735	ENSG00000230735.1	lncRNA	chr1	89629725	89676386	+	0.0657432	0	0.43	rs17130968	90090349	460624	1	1713	1	-0.767085	0.636941	0.228464	-0.220872	0.0913045	0.0155603	-0.23187	0.0903806	0.0103033	meta	T	0.891304	0.108696	0.2307	0.1527	0.0427	0.1143	0.1104
0	AC093424.1	ENSG00000270457	ENSG00000270457.1	lncRNA	chr1	59289640	59289303	-	0.192027	0	0.91	rs56353448	59097948	191692	1	1705	1	1.0756	0.33138	0.00117112	NA	NA	NA	1.0756	0.33138	0.00117112	trc	A	0.938406	0.061594	0.0045	0.0274	0.1865	0.0358	0.137
0	AC093484.2	ENSG00000264739	ENSG00000264739.1	lncRNA	chr17	16416689	16414524	-	0.117027	0.01	0.28	rs4997638	16871405	454716	1	1760	1	-0.259235	0.156721	0.0981045	-0.677012	0.216406	0.0017574	-0.402964	0.126931	0.00150013	meta	T	0.768116	0.231884	0.112	0.1297	0.247	0.2028	0.1984
0	AC093510.1	ENSG00000255647	ENSG00000255647.3	lncRNA	chr5	90410000	90410669	+	0.170608	0	0.71	rs6888322	90231207	178793	1	1376	1	-0.419769	0.154399	0.00655348	NA	NA	NA	-0.419769	0.154399	0.00655348	trc	C	0.728261	0.271739	0.7587	0.2378	0.13	0.3062	0.2945
0	AC093510.2	ENSG00000260871	ENSG00000260871.1	lncRNA	chr5	90389363	90388468	-	0.176554	0	0.67	rs256427	90010571	378792	1	1345	1	0.560253	0.189365	0.00309048	NA	NA	NA	0.560253	0.189365	0.00309048	trc	G	0.17029	0.82971	0.9796	0.8588	0.8284	0.8569	0.82
0	AC093512.2	ENSG00000285043	ENSG00000285043.1	protein_coding	chr16	30053090	30070420	+	1.73595	0.6	4.47	rs8046445	30374941	321851	0.781407	893	1	-0.193537	0.11231	0.0848438	-0.356797	0.118227	0.00254538	-0.270979	0.0814265	0.000875036	meta	C	0.300725	0.699275	0.3797	0.7291	0.9117	0.662	0.727
0	AC093535.1	ENSG00000250602	ENSG00000250602.6	lncRNA	chr5	126509021	126372477	-	1.33669	0.36	4.42	rs546662166	126458444	50577	1	2490	1	0.046901	0.147617	0.750697	-0.220813	0.0605282	0.000264188	-0.182281	0.0560031	0.0011346	meta	C	0.84058	0.15942	0.2413	0.1772	0.2054	0.1968	0.2658
0	AC093567.1	ENSG00000267764	ENSG00000267764.1	lncRNA	chr18	48834770	48826051	-	0.525473	0.05	1.77	rs11082714	48863012	28242	1	2136	1	0.190006	0.184659	0.303498	0.49522	0.140355	0.00041816	0.383459	0.111741	0.000599852	meta	A	0.880435	0.119565	0.0295	0.134	0.2083	0.0746	0.2669
0	AC093583.1	ENSG00000242048	ENSG00000242048.3	lncRNA	chr7	151806490	151810820	+	0.199595	0.01	0.87	rs7800896	151948030	141540	1	2351	1	-0.466692	0.276319	0.0912271	-0.834813	0.277066	0.00258636	-0.650256	0.195651	0.000888769	meta	A	0.942029	0.057971	0.0477	0.0288	0.0387	0.0278	0.1401
0	AC093585.1	ENSG00000229996	ENSG00000229996.1	lncRNA	chr2	241010744	241010045	-	0.271757	0	1.73	rs6749767	240649568	361176	1	2996	1	0.50351	0.141652	0.000378605	NA	NA	NA	0.50351	0.141652	0.000378605	trc	A	0.525362	0.474638	0.4887	0.5216	0.6062	0.4046	0.4335
0	AC093591.2	ENSG00000261668	ENSG00000261668.1	lncRNA	chr4	127844040	127840198	-	0.293311	0.06	0.63	rs10019366	128318428	474388	1	1252	1	0.139849	0.109022	0.199576	0.397971	0.169276	0.0187223	0.215527	0.0916573	0.018701	meta	T	0.851449	0.148551	0.2791	0.2594	0.1647	0.2058	0.2526
0	AC093620.1	ENSG00000241269	ENSG00000241269.1	lncRNA	chr7	5419827	5420767	+	0.546892	0	3.05	rs13238344	5809768	389941	0.740564	3147	1	0.403669	0.10976	0.000235324	0.0334151	0.580813	0.955153	0.403669	0.10976	0.000235324	trc	G	0.413043	0.586957	0.1884	0.6023	0.6746	0.6342	0.5092
0	AC093627.4	ENSG00000240859	ENSG00000240859.3	lncRNA	chr7	149549	155465	+	0.357635	0	1.5	rs150279160	245746	96197	1	2600	1	0.891908	0.277054	0.00128521	NA	NA	NA	0.891908	0.277054	0.00128521	trc	A	0.797101	0.202899	0.6589	0.1571	0.127	0.2127	0.2076
0	AC093673.1	ENSG00000232533	ENSG00000232533.1	lncRNA	chr7	143380495	143379692	-	2.9052	1.16	8.58	rs6966814	143431406	50911	0.473568	1040	1	0.295059	0.0841647	0.000455353	0.16133	0.736734	0.830066	0.295059	0.0841647	0.000455353	trc	G	0.554348	0.445652	0.5893	0.3156	0.1567	0.5209	0.3661
0	AC093677.2	ENSG00000269559	ENSG00000269559.2	lncRNA	chr4	74158373	74156511	-	0.0743243	0	0.23	rs3775488	73997135	161238	1	1732	1	0.361035	0.133582	0.00687767	NA	NA	NA	0.361035	0.133582	0.00687767	trc	T	0.702899	0.297101	0.0363	0.4798	0.2312	0.327	0.3845
0	AC093690.1	ENSG00000223522	ENSG00000223522.2	lncRNA	chr2	28310560	28307063	-	1.47541	0.58	2.86	rs72784031	28797413	486853	1	1845	1	-0.314073	0.115622	0.00660014	-0.235364	0.122985	0.0556517	-0.277145	0.08424	0.00100208	meta	A	0.869565	0.130435	0.0257	0.0821	0.0169	0.1829	0.2106
0	AC093726.2	ENSG00000273183	ENSG00000273183.1	lncRNA	chr7	154956429	154957107	+	0.825338	0.19	2.83	rs12669016	155409558	453129	1	3498	1	0.28556	0.0930529	0.00214928	NA	NA	NA	0.28556	0.0930529	0.00214928	trc	A	0.681159	0.318841	0.1331	0.2205	0.4187	0.2545	0.2904
0	AC093732.1	ENSG00000233845	ENSG00000233845.1	lncRNA	chr2	47040524	47035279	-	0.401622	0	1.59	rs13406609	46591199	449325	1	2566	1	0.483564	0.17502	0.00572878	0.289451	0.14438	0.0449867	0.368056	0.111375	0.000950874	meta	C	0.902174	0.097826	0.2708	0.0893	0.0417	0.1203	0.1789
0	AC093766.1	ENSG00000250501	ENSG00000250501.3	lncRNA	chr4	138773537	138803567	+	0.135676	0	0.61	rs6535546	138566949	206588	1	2411	1	0.289412	0.170035	0.0887416	0.364277	0.119275	0.00225732	0.339588	0.097646	0.000505655	meta	C	0.365942	0.634058	0.7368	0.7089	0.8175	0.5686	0.7485
0	AC093788.1	ENSG00000273449	ENSG00000273449.1	lncRNA	chr4	163529771	163530697	+	1.61507	0.53	4.04	rs3797023	163538155	8384	1	1906	1	-0.201961	0.0701523	0.00399069	-0.190238	0.110218	0.0843431	-0.198581	0.0591814	0.000792313	meta	T	0.57971	0.42029	0.1694	0.6095	0.3423	0.4871	0.3661
0	AC093797.1	ENSG00000233110	ENSG00000233110.1	lncRNA	chr4	185587909	185594003	+	2.60946	0.17	6.97	rs12648024	185701040	113131	0.100152	3080	0.493878	0.551922	0.166944	0.000946269	0.617991	0.244576	0.0115111	0.572921	0.137884	3.25168e-05	meta	G	0.862319	0.137681	0.4546	0.2089	0.246	0.0497	0.1217
0	AC093799.1	ENSG00000272950	ENSG00000272950.1	lncRNA	chr7	98322853	98323430	+	0.34	0	2.02	rs58699591	98247392	75461	0.1595	2323	0.686646	-0.832859	0.209215	6.86612e-05	0.405465	0.671842	0.559607	-0.832859	0.209215	6.86612e-05	trc	C	0.818841	0.181159	0.2345	0.2032	0.2351	0.1511	0.2935
0	AC093801.1	ENSG00000248388	ENSG00000248388.5	lncRNA	chr4	176669621	176706145	+	0.230676	0	1.65	rs368628555	176251373	418248	1	2863	1	-0.301646	0.273052	0.269281	0.301884	0.0807665	0.000185684	0.253328	0.0774494	0.00107213	meta	T	0.402174	0.597826	0.593	0.7565	0.4623	0.6978	0.5194
0	AC093817.2	ENSG00000286133	ENSG00000286133.2	lncRNA	chr4	157824256	157568731	-	0.0706081	0	0.43	rs2100175	157926931	102675	0.209962	2254	0.831247	-0.599659	0.194523	0.00205121	-0.189627	0.0605165	0.00172751	-0.22581	0.0577847	9.31509e-05	meta	T	0.300725	0.699275	0.7572	0.6427	0.879	0.6461	0.7822
0	AC093827.4	ENSG00000284968	ENSG00000284968.1	lncRNA	chr4	86936202	86924630	-	1.62027	0.36	5.28	rs12649400	86487989	448213	1	1629	1	-0.19601	0.104003	0.0594774	-0.0863989	0.0785189	0.271176	-0.126193	0.0626655	0.0440356	meta	C	0.771739	0.228261	0.1634	0.1974	0.2113	0.1541	0.2117
0	AC093849.1	ENSG00000261646	ENSG00000261646.1	lncRNA	chr4	173470041	173467833	-	1.08338	0.19	2.16	rs9996247	173011564	458477	0.144073	1796	0.640678	-0.217819	0.0914546	0.0172322	-0.276469	0.0870087	0.00148557	-0.248604	0.0630376	8.02187e-05	meta	A	0.67029	0.32971	0.6551	0.3112	0.2361	0.3718	0.1472
0	AC093849.2	ENSG00000286039	ENSG00000286039.1	lncRNA	chr4	173509633	173511764	+	1.44851	0.33	2.77	rs13152220	173503131	6502	1	1877	1	0.240619	0.0943684	0.0107789	0.175344	0.0940388	0.062239	0.207867	0.0666117	0.00180494	meta	G	0.358696	0.641304	0.4554	0.6628	0.6776	0.6988	0.5041
0	AC093864.1	ENSG00000248356	ENSG00000248356.1	lncRNA	chr4	145650624	145642336	-	0.214932	0	0.77	rs148066083	145326397	324227	1	1881	1	0.336975	0.171048	0.0488309	0.325306	0.203675	0.110225	0.332149	0.130984	0.0112195	meta	C	0.894928	0.105072	0.1876	0.1153	0.131	0.16	0.1605
0	AC093866.1	ENSG00000251095	ENSG00000251095.7	lncRNA	chr4	89410960	89726752	+	0.126284	0	0.8	rs62305080	89478083	67123	1	2748	1	-0.581445	0.381775	0.127758	-0.354656	0.121825	0.00360049	-0.375615	0.116059	0.00121045	meta	C	0.876812	0.123188	0.0514	0.0893	0.0665	0.1183	0.0716
0	AC093879.1	ENSG00000248152	ENSG00000248152.2	lncRNA	chr4	113071962	112973272	-	0.144324	0	0.77	rs75263278	113015643	56319	1	1859	1	0.889989	0.280333	0.00149964	0.426292	0.314142	0.17478	0.684426	0.209161	0.00106696	meta	C	0.942029	0.057971	0.0832	0.0605	0.1369	0.0785	0.046
0	AC093890.2	ENSG00000286055	ENSG00000286055.1	lncRNA	chr4	144010237	144012598	+	0.240946	0	0.91	rs12640478	144166140	155903	1	2679	1	-0.345117	0.146213	0.0182564	NA	NA	NA	-0.345117	0.146213	0.0182564	trc	G	0.59058	0.40942	0.0408	0.451	0.4603	0.4066	0.5092
0	AC093895.1	ENSG00000249001	ENSG00000249001.5	lncRNA	chr4	87733956	87568035	-	0.801216	0	9.99	rs10032322	87850173	116217	0.00169149	2851	0.0190151	-0.612987	0.21018	0.00353993	-0.295893	0.0688242	1.71366e-05	-0.326601	0.0654068	5.93297e-07	meta	T	0.721014	0.278986	0.3691	0.3646	0.1131	0.2913	0.3139
0	AC095055.1	ENSG00000270681	ENSG00000270681.1	lncRNA	chr4	151139991	151141103	+	1.43905	0.33	3.18	rs12645871	150693293	446698	1	1446	1	0.211603	0.1367	0.121639	0.248168	0.140094	0.0764882	0.229437	0.0978396	0.0190253	meta	G	0.123188	0.876812	0.4402	0.8012	0.8661	0.9205	0.6851
0	AC095056.1	ENSG00000250877	ENSG00000250877.1	lncRNA	chr4	72323028	72330751	+	0.0746622	0	0.83	rs62318848	72399874	76846	1	2297	1	-0.452298	0.291257	0.148723	0.440202	0.138869	0.00152495	0.440202	0.138869	0.00152495	asc	A	0.405797	0.594203	0.6936	0.6427	0.5536	0.5716	0.6237
0	AC095057.3	ENSG00000260296	ENSG00000260296.1	lncRNA	chr4	40166675	40167831	+	0.888784	0.22	2.05	rs278976	40390108	223433	0.298571	2629	1	-0.300006	0.112054	0.00742117	-0.670064	0.210451	0.00145281	-0.381745	0.0989077	0.000113568	meta	T	0.876812	0.123188	0.2337	0.1657	0.1022	0.1958	0.184
0	AC095059.1	ENSG00000248627	ENSG00000248627.1	lncRNA	chr4	92838842	92833685	-	0.116757	0	0.85	rs6532374	92530940	307902	0.379402	1531	1	0.698129	0.195314	0.000351031	0.319932	0.204949	0.139363	0.51813	0.141391	0.000247813	meta	T	0.804348	0.195652	0.5855	0.196	0.1915	0.1819	0.2127
0	AC096541.1	ENSG00000225028	ENSG00000225028.1	lncRNA	chr1	47818066	47820237	+	0.735811	0.02	2.17	rs78896829	47585300	232766	0.309824	1841	1	0.512996	0.276278	0.0633381	0.677668	0.204911	0.000942582	0.619229	0.164584	0.000168291	meta	C	0.942029	0.057971	0.0749	0.013	0.3413	0.0378	0.1053
0	AC096564.1	ENSG00000245293	ENSG00000245293.3	lncRNA	chr4	107989679	107863473	-	0.391757	0.07	0.9	rs75694954	108122555	132876	1	1737	1	-0.0244102	0.204139	0.904819	-0.419814	0.112596	0.000192624	-0.327582	0.0985931	0.00089195	meta	G	0.905797	0.094202	0.0182	0.0793	0	0.1402	0.0358
0	AC096570.1	ENSG00000228999	ENSG00000228999.4	lncRNA	chr2	22536322	21932662	-	0.13527	0	0.64	rs58154547	22447995	88327	1	1545	1	0.201901	0.280104	0.471029	-0.450949	0.120942	0.000192521	-0.348363	0.111034	0.0017043	meta	A	0.880435	0.119565	0.1392	0.1945	0.2252	0.1014	0.0419
0	AC096586.2	ENSG00000273369	ENSG00000273369.1	lncRNA	chr4	44694386	44693946	-	1.68831	0	3.58	rs73245587	44212844	481542	1	2924	1	-0.476446	0.173268	0.00596378	NA	NA	NA	-0.476446	0.173268	0.00596378	trc	C	0.92029	0.07971	0.003	0.0908	0.001	0.0755	0.0624
0	AC096642.1	ENSG00000277007	ENSG00000277007.1	lncRNA	chr1	219270774	219273387	+	0.864797	0.23	2.76	rs7535030	219306405	35631	0.00643972	2437	0.0589159	-0.324375	0.0921537	0.000431662	-0.358011	0.114818	0.00182038	-0.337553	0.0718685	2.64248e-06	meta	T	0.641304	0.358696	0.351	0.4424	0.1577	0.4433	0.2597
0	AC096659.1	ENSG00000235149	ENSG00000235149.1	lncRNA	chr4	185918140	185919460	+	0.0893919	0	0.54	rs11132387	186297569	379429	1	3357	1	0.559431	0.233451	0.016559	0.4063	0.188686	0.0312937	0.466807	0.146747	0.00146745	meta	G	0.460145	0.539855	0.2542	0.5043	0.7222	0.4503	0.4622
0	AC096667.1	ENSG00000283839	ENSG00000283839.1	lncRNA	chr2	184599008	184593577	-	0.0702027	0	0.56	rs72899194	184200419	398589	1	1918	1	0.912916	0.419454	0.0295225	0.947953	0.372005	0.0108272	0.932528	0.278318	0.000806405	meta	T	0.949275	0.050724	0.0015	0.0432	0	0.0785	0.0317
0	AC096677.1	ENSG00000224536	ENSG00000224536.2	lncRNA	chr1	201507241	201534784	+	0.220811	0	0.65	rs34323772	201507687	446	0.00139746	2548	0.016106	-0.316184	0.12813	0.013599	-0.333112	0.0764033	1.30114e-05	-0.328672	0.0656223	5.48453e-07	meta	G	0.311594	0.688406	0.5053	0.7291	0.5744	0.7306	0.5982
0	AC096708.2	ENSG00000264472	ENSG00000264472.4	lncRNA	chr18	68902255	68899781	-	0.739595	0	3.67	rs2362104	68630123	272132	0.594115	2318	1	-0.252639	0.157441	0.108569	-0.341275	0.102839	0.000904915	-0.314767	0.086099	0.000256305	meta	C	0.427536	0.572464	0.3699	0.6585	0.6687	0.5726	0.592
0	AC096708.3	ENSG00000273584	ENSG00000273584.1	lncRNA	chr18	68908048	68908599	+	0.867297	0	3.55	rs550610	68542837	365211	1	2316	1	0.81255	0.260083	0.00178291	0.364233	0.40361	0.366824	0.681011	0.218623	0.00183947	meta	A	0.07971	0.92029	0.8154	0.9395	0.9712	0.9205	0.9468
0	AC096711.2	ENSG00000251555	ENSG00000251555.1	lncRNA	chr4	131975952	131930031	-	0.108041	0	1.28	rs3929512	131795137	180815	0.0104101	2816	0.0877694	1.26268	0.512868	0.0138166	0.55747	0.134719	3.50312e-05	0.602989	0.130299	3.69675e-06	meta	C	0.800725	0.199275	0.1536	0.2233	0.2252	0.2694	0.2546
0	AC096733.1	ENSG00000248335	ENSG00000248335.1	lncRNA	chr4	140712168	140716081	+	0.16973	0	0.79	rs11100696	140946118	233950	0.615639	2088	1	0.438255	0.180449	0.0151536	0.356025	0.131411	0.00674356	0.384521	0.106228	0.000294846	meta	G	0.688406	0.311594	0.2489	0.2363	0.3244	0.2783	0.3937
0	AC096741.1	ENSG00000251171	ENSG00000251171.1	lncRNA	chr4	169201794	169220349	+	0.298919	0	0.86	rs2706712	169199626	2168	0.260337	1904	0.960847	-0.180957	0.1204	0.132848	-0.113941	0.0321287	0.000390532	-0.118396	0.0310425	0.000136732	meta	A	0.416667	0.583333	0.3616	0.5879	0.7788	0.5577	0.5082
0	AC096921.2	ENSG00000261468	ENSG00000261468.1	lncRNA	chr3	30697661	30699576	+	1.47642	0.33	4.7	rs13090188	30419015	278646	1	2625	1	-0.348353	0.123434	0.00476967	-0.180017	0.0848734	0.0339216	-0.234056	0.0699359	0.000817718	meta	A	0.514493	0.485507	0.5628	0.4222	0.4375	0.4622	0.4417
0	AC096992.2	ENSG00000273486	ENSG00000273486.1	lncRNA	chr3	136839021	136837338	-	0.469797	0.08	2.28	rs1371906	137163980	324959	1	1629	1	-0.2746	0.106571	0.00997556	NA	NA	NA	-0.2746	0.106571	0.00997556	trc	G	0.427536	0.572464	0.7784	0.5461	0.4038	0.668	0.683
0	AC097359.2	ENSG00000270194	ENSG00000270194.1	lncRNA	chr3	37244177	37241789	-	0.953784	0.24	2.68	rs9871277	37490365	246188	1	1390	1	-0.296226	0.122006	0.015184	-0.360589	0.207874	0.0828034	-0.312717	0.105222	0.00295883	meta	C	0.913043	0.086956	0.4818	0.0922	0.0813	0.0348	0.1339
0	AC097359.2	ENSG00000270194	ENSG00000270194.1	lncRNA	chr3	37244177	37241789	-	0.953784	0.24	2.68	rs9871277	37490365	246188	1	1390	1	-0.296226	0.122006	0.015184	-0.360589	0.207874	0.0828034	-0.312717	0.105222	0.00295883	meta	C	0.913043	0.086956	0.4818	0.0922	0.0813	0.0348	0.1339
0	AC097359.3	ENSG00000271653	ENSG00000271653.1	lncRNA	chr3	37216779	37217988	+	0.133986	0	1.24	rs11917066	36750352	466427	1	1380	1	-0.478764	0.208412	0.0216076	-0.538661	0.318909	0.0912052	-0.496689	0.174461	0.00441345	meta	G	0.869565	0.130435	0.0371	0.1182	0.0506	0.1889	0.1493
0	AC097381.1	ENSG00000228919	ENSG00000228919.5	lncRNA	chr4	7939001	7940296	+	0.109324	0	0.3	rs13143332	8127655	188654	0.421815	3607	1	-0.446385	0.119736	0.000192951	-0.2349	0.165488	0.155772	-0.373715	0.0970072	0.000116943	meta	A	0.431159	0.568841	0.2534	0.5576	0.6438	0.5865	0.5552
0	AC097382.1	ENSG00000187904	ENSG00000187904.3	lncRNA	chr4	6995341	6998958	+	0.161419	0	0.74	rs6834755	7201262	205921	0.541813	3451	1	-0.366479	0.123963	0.00311293	-0.352325	0.149532	0.0184642	-0.360714	0.0954338	0.000157002	meta	C	0.630435	0.369565	0.4856	0.4308	0.5	0.339	0.502
0	AC097382.2	ENSG00000245748	ENSG00000245748.1	lncRNA	chr4	7046231	7030554	-	0.106959	0	0.48	rs6823177	6747056	299175	0.220961	3510	0.863563	-0.263433	0.121449	0.0300769	-0.275562	0.0819252	0.000769382	-0.271769	0.0679173	6.29517e-05	meta	C	0.478261	0.521739	0.4365	0.5029	0.506	0.4414	0.4182
0	AC097459.1	ENSG00000286150	ENSG00000286150.1	lncRNA	chr4	100421655	100474461	+	0.867703	0.02	4.45	rs72690356	100345376	76279	1	2476	1	0.0425355	0.210739	0.840042	0.1933	0.0631539	0.00220766	0.180876	0.0604958	0.00279079	meta	A	0.789855	0.210145	0.1823	0.1772	0.003	0.2296	0.2157
0	AC097467.3	ENSG00000250910	ENSG00000250910.8	lncRNA	chr4	155173716	155381694	+	0.536149	0	2.06	rs156555	154761398	412318	0.240915	2258	0.913486	0.411158	0.11669	0.000425888	0.285243	0.165031	0.0839121	0.369188	0.0952783	0.000106694	meta	C	0.757246	0.242754	0.6014	0.2176	0.4058	0.1252	0.2546
0	AC097478.1	ENSG00000274238	ENSG00000274238.1	lncRNA	chr4	89743792	89744305	+	0.123446	0	0.73	rs2870007	89579801	163991	0.4317	2196	1	1.31118	0.35215	0.000196585	NA	NA	NA	1.31118	0.35215	0.000196585	trc	C	0.050724	0.949275	0.9917	0.9308	0.999	0.8688	0.9284
0	AC097478.2	ENSG00000276542	ENSG00000276542.1	lncRNA	chr4	89748283	89749154	+	0.232568	0	1.22	rs62305119	89562629	185654	1	2164	1	1.41274	0.433978	0.00113261	NA	NA	NA	1.41274	0.433978	0.00113261	trc	C	0.923913	0.076087	0.0136	0.062	0	0.0845	0.0133
0	AC097478.3	ENSG00000277695	ENSG00000277695.1	lncRNA	chr4	89747802	89755853	+	0.0670946	0	0.54	rs62306598	89443406	304396	1	2163	1	-0.635806	0.472994	0.178878	-0.566778	0.205849	0.00589852	-0.57777	0.188749	0.00220559	meta	C	0.90942	0.090579	0.0053	0.1009	0.2014	0.0885	0.2178
0	AC097504.2	ENSG00000272632	ENSG00000272632.1	lncRNA	chr4	141430831	141431284	+	0.303784	0	2.58	rs57134516	141903676	472845	1	2253	1	0.531402	0.200856	0.00815265	0.659764	0.357395	0.064887	0.562213	0.175099	0.00132351	meta	G	0.873188	0.126812	0.5045	0.1254	0.245	0.1064	0.1135
0	AC097505.1	ENSG00000272995	ENSG00000272995.1	lncRNA	chr4	20766808	20767372	+	0.167703	0	0.65	rs4696959	20535138	231670	1	2439	1	0.418389	0.121568	0.000578252	NA	NA	NA	0.418389	0.121568	0.000578252	trc	C	0.612319	0.387681	0.3805	0.3242	0.7887	0.33	0.4765
0	AC097515.1	ENSG00000248138	ENSG00000248138.5	lncRNA	chr4	16400430	16512187	+	0.105811	0	1.29	rs1506463	16605361	204931	0.144725	2360	0.642299	NA	NA	NA	-0.308892	0.0770756	6.13241e-05	-0.308892	0.0770756	6.13241e-05	asc	C	0.572464	0.427536	0.261	0.4063	0.6468	0.3748	0.4254
0	AC097534.1	ENSG00000248774	ENSG00000248774.1	lncRNA	chr4	173329694	173322206	-	0.100338	0	3.5	rs13140184	173820058	490364	1	1636	1	-1.1041	1.90599	0.587519	0.379905	0.120668	0.00164188	0.379905	0.120668	0.00164188	asc	C	0.775362	0.224638	0.1309	0.2392	0.1399	0.3091	0.3487
0	AC097634.1	ENSG00000270562	ENSG00000270562.1	lncRNA	chr3	71584943	71587409	+	0.852838	0.22	2.06	rs4677054	71823512	238569	1	2173	1	-0.225861	0.0681054	0.000912019	-0.213052	0.263243	0.418322	-0.225058	0.0659345	0.000641688	meta	C	0.336957	0.663043	0.6884	0.5519	0.5962	0.6531	0.6012
0	AC097634.3	ENSG00000277855	ENSG00000277855.1	lncRNA	chr3	71581721	71628558	+	0.180135	0	0.67	rs78521017	71963360	381639	1	2165	1	0.565817	0.222306	0.010921	0.221489	0.121321	0.0679041	0.300506	0.106494	0.00477544	meta	G	0.905797	0.094202	0.0325	0.0879	0.1687	0.0567	0.0542
0	AC097639.1	ENSG00000261572	ENSG00000261572.1	lncRNA	chr3	32238578	32236688	-	0.0680405	0	0.37	rs11915463	32166547	72031	1	2894	1	0.965607	0.3393	0.00442892	NA	NA	NA	0.965607	0.3393	0.00442892	trc	C	0.927536	0.072463	0.1415	0.0764	0.001	0.1183	0.1115
0	AC097641.2	ENSG00000277728	ENSG00000277728.1	lncRNA	chr17	73203431	73202968	-	1.27703	0.23	4.12	rs62071603	73157397	46034	0.994905	2535	1	-0.562963	0.1588	0.000392467	NA	NA	NA	-0.562963	0.1588	0.000392467	trc	G	0.826087	0.173913	0.267	0.1398	0.1399	0.1998	0.2648
0	AC097652.1	ENSG00000250658	ENSG00000250658.1	lncRNA	chr4	187309682	187304083	-	0.0660811	0	0.46	rs62353172	187347103	37421	1	2746	1	1.38306	0.407527	0.000689368	1.03224	0.590785	0.10416	1.38306	0.407527	0.000689368	trc	C	0.913043	0.086956	0.2277	0.0576	0.0486	0.0954	0.0818
0	AC097717.1	ENSG00000232732	ENSG00000232732.11	lncRNA	chr2	199911159	199867396	-	0.370541	0	1.23	rs1839497	199702400	208759	1	1582	1	0.289586	0.161021	0.0721077	0.311031	0.141047	0.0274425	0.301721	0.106098	0.00445816	meta	G	0.764493	0.235507	0.1498	0.3141	0.2956	0.1849	0.2331
0	AC098484.2	ENSG00000234917	ENSG00000234917.2	lncRNA	chr1	42678735	42681659	+	0.169392	0	0.58	rs111938672	42492782	185953	1	1972	1	2.54741	0.909165	0.00507993	NA	NA	NA	2.54741	0.909165	0.00507993	trc	A	0.880435	0.119565	0.0847	0.1282	0.1637	0.163	0.1166
0	AC098484.4	ENSG00000285728	ENSG00000285728.2	lncRNA	chr1	42682160	42658687	-	0.898784	0.27	1.83	rs6600419	42659030	23130	1	1980	1	-0.299548	0.12083	0.0131719	-0.134272	0.0495369	0.00671748	-0.158054	0.0458346	0.000564028	meta	A	0.42029	0.57971	0.5651	0.5389	0.6458	0.5964	0.6524
0	AC098487.1	ENSG00000248161	ENSG00000248161.5	lncRNA	chr4	102450010	102418602	-	0.261149	0	0.88	rs223366	102843999	393989	1	1921	1	0.382348	0.124608	0.00215201	0.21208	0.153115	0.166021	0.314509	0.0966474	0.00113716	meta	A	0.496377	0.503623	0.4803	0.5086	0.372	0.6153	0.4202
0	AC098798.1	ENSG00000250511	ENSG00000250511.1	lncRNA	chr4	110519505	110512488	-	0.178986	0.01	0.97	rs13129678	110411089	108416	0.196316	2376	0.795396	0.801547	0.17792	6.63431e-06	0.200962	0.105378	0.0565131	0.35693	0.0906684	8.26247e-05	meta	G	0.347826	0.652174	0.4168	0.745	0.4821	0.8191	0.5767
0	AC098820.1	ENSG00000232485	ENSG00000232485.3	lncRNA	chr2	216498761	216479030	-	0.0864189	0	0.36	rs878966	216017826	480935	1	1991	1	0.388962	0.181781	0.0323767	0.459937	0.21585	0.033104	0.418413	0.139042	0.00261894	meta	C	0.48913	0.51087	0.5227	0.5893	0.5754	0.4314	0.3885
0	AC098850.1	ENSG00000264673	ENSG00000264673.1	lncRNA	chr17	16789234	16788248	-	0.473176	0	1.78	rs8074984	16975756	186522	0.288079	2024	1	-1.24719	0.209814	0.000142332	NA	NA	NA	-1.24719	0.209814	0.000142332	trc	G	0.333333	0.666667	0.8275	0.6499	0.9782	0.5229	0.818
0	AC098851.1	ENSG00000250990	ENSG00000250990.1	lncRNA	chr7	77258123	77246340	-	0.16473	0	0.98	rs56071817	76935804	322319	1	2484	1	0.446519	0.119373	0.000183632	0.0634848	0.0719289	0.37745	0.165511	0.061609	0.00722102	meta	T	0.746377	0.253623	0.2708	0.1138	0.0645	0.2078	0.1892
0	AC098869.2	ENSG00000250893	ENSG00000250893.1	lncRNA	chr4	40426119	40427585	+	0.160203	0	0.91	rs13130216	40244843	181276	1	2626	1	0.764919	0.242487	0.00160785	NA	NA	NA	0.764919	0.242487	0.00160785	trc	C	0.873188	0.126812	0.0968	0.1844	0.1726	0.1024	0.1196
0	AC099063.4	ENSG00000284734	ENSG00000284734.1	lncRNA	chr1	89198714	89207040	+	0.0682432	0	0.35	rs1886910	89048527	150187	0.226436	1835	0.87828	0.576656	0.268063	0.0314603	0.771356	0.239117	0.00125596	0.685082	0.178441	0.000123398	meta	T	0.268116	0.731884	0.7405	0.6297	0.5794	0.8141	0.8282
0	AC099066.2	ENSG00000227496	ENSG00000227496.3	lncRNA	chr1	225700264	225752258	+	1.36081	0.03	11.79	rs6701838	225706721	6457	7.90086e-08	1902	2.12026e-06	-0.928502	0.22122	2.7025e-05	-0.398618	0.0714571	2.42705e-08	-0.448682	0.0679977	4.15398e-11	meta	T	0.594203	0.405797	0.3222	0.4121	0.6776	0.2972	0.3323
0	AC099329.1	ENSG00000235288	ENSG00000235288.3	lncRNA	chr3	42852428	42785087	-	9.45912	0.18	75.77	rs116463108	43205792	353364	1	1673	1	0.148801	0.478458	0.755799	0.351016	0.112764	0.00185299	0.340375	0.109757	0.00192759	meta	A	0.938406	0.061594	0.0257	0.121	0.1587	0.0408	0.1115
0	AC099329.2	ENSG00000273328	ENSG00000273328.5	lncRNA	chr3	42809414	42908105	+	0.481014	0.04	1.97	rs60789149	42879157	69743	6.62601e-07	1821	1.55044e-05	0.123073	0.185051	0.506003	0.379555	0.0595707	1.87188e-10	0.355471	0.0567049	3.63867e-10	meta	G	0.807971	0.192029	0.2194	0.1268	0.0069	0.169	0.1033
0	AC099343.2	ENSG00000270426	ENSG00000270426.1	lncRNA	chr4	184472609	184471924	-	1.18601	0.03	2.67	rs793791	184442652	29957	1	3053	1	0.288689	0.119235	0.0154707	0.50119	0.236436	0.0340255	0.331774	0.106463	0.00183122	meta	A	0.862319	0.137681	0.289	0.1326	0.2153	0.161	0.1043
0	AC099343.3	ENSG00000271646	ENSG00000271646.1	lncRNA	chr4	184474802	184477304	+	0.172703	0.01	0.51	rs56202910	184833036	358234	1	3058	1	0.415001	0.206746	0.0447181	0.893806	0.290184	0.00206907	0.576213	0.168381	0.000621445	meta	C	0.949275	0.050724	0.0045	0.0634	0	0.1372	0.0583
0	AC099344.3	ENSG00000285569	ENSG00000285569.2	lncRNA	chr2	11405508	11427186	+	0.547703	0.04	1.22	rs60181205	11800720	395212	0.0990818	2218	0.489563	0.361165	0.139171	0.00945614	0.351983	0.111699	0.00162619	0.35558	0.0871117	4.46717e-05	meta	G	0.793478	0.206522	0.2375	0.245	0.1002	0.2634	0.2413
0	AC099489.1	ENSG00000188897	ENSG00000188897.9	protein_coding	chr16	11527245	11359845	-	0.271081	0.04	2.08	rs4780381	11516886	10359	1	3261	1	0.163861	0.112657	0.145805	0.182458	0.0574246	0.00148629	0.178623	0.0511615	0.000480593	meta	A	0.326087	0.673913	0.4539	0.7478	0.4444	0.7535	0.454
0	AC099506.1	ENSG00000260862	ENSG00000260862.1	lncRNA	chr16	82773319	82829638	+	0.527973	0.06	1.51	rs11644965	83006040	232721	0.0476746	4101	0.285471	-0.251703	0.106289	0.0178802	-0.138936	0.0363314	0.000131242	-0.150733	0.0343785	1.16251e-05	meta	C	0.547101	0.452899	0.4062	0.3199	0.2907	0.4543	0.2965
0	AC099509.1	ENSG00000249746	ENSG00000249746.1	lncRNA	chr5	96215075	96213346	-	0.399392	0.05	1	rs6896567	96441847	226772	1	1709	1	-0.304991	0.122541	0.0128143	-0.359181	0.202363	0.0759089	-0.31953	0.10482	0.00230095	meta	G	0.746377	0.253623	0.4327	0.255	0.1131	0.2187	0.2904
0	AC099509.2	ENSG00000250158	ENSG00000250158.1	lncRNA	chr5	96247776	96278751	+	0.315676	0	1.42	rs6873611	95859854	387922	0.538043	1770	1	-0.178465	0.187751	0.341837	-0.211098	0.0605126	0.00048576	-0.208027	0.057595	0.000303979	meta	C	0.768116	0.231884	0.0915	0.2118	0.0397	0.2584	0.0879
0	AC099518.1	ENSG00000260430	ENSG00000260430.2	lncRNA	chr16	19086831	19098332	+	0.0625676	0	0.6	rs4073545	19094315	7484	0.0970514	2212	0.481781	-0.813361	0.199057	4.38749e-05	0	0.634061	1	-0.813361	0.199057	4.38749e-05	trc	G	0.115942	0.884058	0.5287	0.8429	0.6825	0.9642	0.8947
0	AC099518.6	ENSG00000278389	ENSG00000278389.1	lncRNA	chr16	19111484	19111035	-	0.21223	0	0.92	rs755386	19340993	229509	1	2247	1	0.573205	0.177967	0.00127808	NA	NA	NA	0.573205	0.177967	0.00127808	trc	T	0.518116	0.481884	0.3729	0.5548	0.5208	0.4662	0.5521
0	AC099542.1	ENSG00000241593	ENSG00000241593.5	lncRNA	chr3	81297345	81246579	-	0.11723	0	0.55	rs55820146	81115809	181536	1	1679	1	-0.199943	0.190508	0.293938	-0.454153	0.132105	0.00058644	-0.371608	0.108559	0.000619106	meta	A	0.800725	0.199275	0.0658	0.2435	0.0942	0.2992	0.2832
0	AC099550.1	ENSG00000251379	ENSG00000251379.1	lncRNA	chr4	15420032	15358141	-	2.61081	0.19	6.58	rs530393641	14923742	496290	1	2417	1	0.278238	0.200498	0.165217	0.349954	0.108963	0.00131967	0.333602	0.0957383	0.000493027	meta	G	0.92029	0.07971	0.2595	0.0576	0.0149	0.0716	0.1564
0	AC099560.1	ENSG00000231873	ENSG00000231873.2	lncRNA	chr3	40719859	40862626	+	0.449392	0	3.08	rs73080163	40491570	228289	0.789365	1165	1	0.160307	0.245616	0.513967	0.305854	0.0904551	0.000721501	0.288471	0.0848818	0.000677567	meta	G	0.59058	0.40942	0.3759	0.353	0.5278	0.2913	0.408
0	AC099661.1	ENSG00000286086	ENSG00000286086.1	lncRNA	chr3	185499140	185501109	+	0.0658108	0	0.29	rs34209538	185984960	485820	1	1940	1	0.832585	0.284699	0.00345074	NA	NA	NA	0.832585	0.284699	0.00345074	trc	A	0.927536	0.072463	0.0545	0.085	0.002	0.1024	0.1687
0	AC099684.1	ENSG00000228133	ENSG00000228133.3	lncRNA	chr17	2017716	2020706	+	0.0943919	0	0.86	rs55883231	1592024	425692	0.409505	2362	1	-0.829952	0.221028	0.000173372	NA	NA	NA	-0.829952	0.221028	0.000173372	trc	T	0.550725	0.449275	0.3222	0.562	0.5437	0.3897	0.3507
0	AC099778.1	ENSG00000260236	ENSG00000260236.1	lncRNA	chr3	47380999	47379089	-	0.565203	0.14	1.19	rs17784714	47470208	89209	0.125266	688	0.5822	-0.384219	0.135141	0.00446786	-0.382181	0.157015	0.0149314	-0.383351	0.102427	0.000182073	meta	T	0.887681	0.112319	0.0068	0.0893	0.001	0.1899	0.0838
0	AC099792.1	ENSG00000231252	ENSG00000231252.3	lncRNA	chr1	60868009	60659631	-	0.0688514	0	0.42	rs549453	60935566	67557	1	1831	1	-0.410539	0.182296	0.0243194	-0.212295	0.0795702	0.00762998	-0.244021	0.0729259	0.000819442	meta	A	0.583333	0.416667	0.7814	0.4481	0.5347	0.3718	0.4458
0	AC099811.1	ENSG00000236194	ENSG00000236194.3	lncRNA	chr17	42272683	42270517	-	1.65514	0.49	3.48	rs78071022	41987062	285621	1	1354	1	0.333211	0.136366	0.0145453	0.337111	0.184197	0.0672254	0.334592	0.1096	0.00226673	meta	C	0.923913	0.076087	0.18	0.0317	0.0625	0.0467	0.0521
0	AC099811.4	ENSG00000267758	ENSG00000267758.1	lncRNA	chr17	42268587	42269807	+	1.54074	0.51	3.54	rs12938897	42418679	150092	0.11288	1359	0.540983	0.234762	0.128569	0.0678554	0.426925	0.116724	0.000254627	0.340101	0.0864211	8.30609e-05	meta	T	0.880435	0.119565	0.0174	0.1023	0.0704	0.2028	0.2628
0	AC099811.5	ENSG00000278829	ENSG00000278829.1	lncRNA	chr17	42275571	42272069	-	1.09446	0.44	2.63	rs28716426	42220966	54605	0.295871	1354	1	-0.0837687	0.11865	0.480177	-0.320267	0.0803426	6.71207e-05	-0.245918	0.0665257	0.000218516	meta	A	0.847826	0.152174	0.2542	0.0821	0.3165	0.1282	0.2689
0	AC099850.1	ENSG00000224738	ENSG00000224738.1	lncRNA	chr17	59106598	59118267	+	0.39277	0.08	1.11	rs11868263	58830376	276222	0.00290681	1250	0.0303832	-0.00388672	0.105104	0.970501	0.320548	0.0589665	5.44566e-08	0.242878	0.0514261	2.32545e-06	meta	C	0.681159	0.318841	0.1422	0.5202	0.4494	0.3072	0.3558
0	AC100763.1	ENSG00000254865	ENSG00000254865.1	lncRNA	chr11	10149192	10165109	+	1.32635	0.38	3.47	rs4910144	10479757	330565	1	2878	1	-0.08796	0.103363	0.394779	-0.124896	0.0395825	0.00160308	-0.120172	0.0369648	0.00114999	meta	C	0.387681	0.612319	0.6195	0.7089	0.746	0.5775	0.4857
0	AC100774.1	ENSG00000261529	ENSG00000261529.1	lncRNA	chr15	25347235	25345633	-	1.28081	0.42	2.6	rs1809140	24847411	499824	1	2223	1	0.220616	0.0759517	0.00367619	-0.997142	0.583257	0.118131	0.220616	0.0759517	0.00367619	trc	C	0.764493	0.235507	0.1475	0.2767	0.1101	0.1918	0.2178
0	AC100778.1	ENSG00000263895	ENSG00000263895.1	lncRNA	chr18	49447420	49431744	-	0.112162	0	1.98	rs833522	49046024	401396	0.357712	2738	1	1.00363	2.00346	0.629897	0.257185	0.0672337	0.000130647	0.257185	0.0672337	0.000130647	asc	C	0.119565	0.880435	0.6415	0.8646	0.6448	0.9543	0.9499
0	AC100778.3	ENSG00000265496	ENSG00000265496.5	lncRNA	chr18	49487339	49491878	+	0.200608	0	1.03	rs72921964	49700533	213194	0.392989	2726	1	-0.293786	0.236854	0.214839	-0.638623	0.168796	0.000154696	-0.522476	0.137461	0.000144163	meta	C	0.942029	0.057971	0.0348	0.0461	0.0585	0.0755	0.1155
0	AC100782.1	ENSG00000254238	ENSG00000254238.1	lncRNA	chr8	75029460	75026428	-	0.572162	0	2.41	rs12678774	75391060	361600	1	1988	1	0.450108	0.225687	0.0461088	0.258049	0.125764	0.0401837	0.303558	0.109858	0.00572423	meta	A	0.836957	0.163043	0.2648	0.1441	0.131	0.167	0.2444
0	AC100786.1	ENSG00000246731	ENSG00000246731.3	lncRNA	chr17	74213342	74209980	-	0.29	0	2.19	rs1457826	74060339	153003	0.101111	2582	0.497508	-0.195735	0.122741	0.110779	-0.509523	0.121184	2.61606e-05	-0.354632	0.0862351	3.91598e-05	meta	C	0.318841	0.681159	0.3222	0.5274	0.6052	0.6948	0.7474
0	AC100788.1	ENSG00000267491	ENSG00000267491.1	lncRNA	chr17	78903263	78905024	+	0.605946	0.09	3.31	rs115925079	79065223	161960	0.930498	3162	1	0.786707	0.22257	0.000408321	0.359143	0.23319	0.123529	0.582882	0.161004	0.000294275	meta	T	0.931159	0.06884	0.0968	0.0735	0.001	0.0785	0.0225
0	AC100791.3	ENSG00000275516	ENSG00000275516.1	lncRNA	chr17	79952663	79952992	+	0.0953378	0	0.85	rs62076639	79922698	29965	0.0197273	2221	0.145085	NA	NA	NA	0.867019	0.195154	8.88216e-06	0.867019	0.195154	8.88216e-06	asc	A	0.916667	0.083333	0.0734	0.0634	0	0.1044	0.0613
0	AC100793.2	ENSG00000267042	ENSG00000267042.1	lncRNA	chr17	42679963	42682020	+	0.133986	0	1	rs10512488	42811886	131923	1	1082	1	0.424416	0.115745	0.00633839	NA	NA	NA	0.424416	0.115745	0.00633839	trc	G	0.836957	0.163043	0.0136	0.17	0.0258	0.2127	0.0951
0	AC100793.3	ENSG00000267765	ENSG00000267765.1	lncRNA	chr17	42699466	42683187	-	0.143311	0	0.58	rs4793090	42534324	165142	1	1184	1	0.0704068	0.177332	0.691342	0.283201	0.0831993	0.000664347	0.244811	0.0753213	0.00115317	meta	G	0.355072	0.644928	0.3964	0.7219	0.5734	0.6769	0.4601
0	AC100800.1	ENSG00000187229	ENSG00000187229.3	lncRNA	chr8	18720905	18734405	+	0.962635	0.07	3.14	rs12541534	18761685	40780	0.777952	3676	1	0.524595	0.148274	0.00040317	0.222349	0.113705	0.050525	0.334272	0.0902287	0.00021163	meta	C	0.934783	0.065217	0.0998	0.1484	0.1994	0.0139	0.0358
0	AC100803.4	ENSG00000271959	ENSG00000271959.1	lncRNA	chr8	141434545	141437954	+	0.357905	0.03	1.24	rs10092704	141594864	160319	1	2536	1	-0.562506	0.240813	0.0194986	-0.573678	0.233734	0.0141119	-0.568259	0.167722	0.000703786	meta	G	0.75	0.25	0.1475	0.183	0.3879	0.2763	0.1483
0	AC100810.1	ENSG00000253982	ENSG00000253982.2	lncRNA	chr8	1764508	1761054	-	3.17689	1.3	9.32	rs4976885	1416775	347733	0.706973	3899	1	0.316565	0.102991	0.00211403	0.283107	0.131891	0.0318312	0.303892	0.0811739	0.000181322	meta	G	0.789855	0.210145	0.1407	0.2392	0.0446	0.2942	0.2945
0	AC100814.1	ENSG00000272010	ENSG00000272010.1	lncRNA	chr8	65592472	65591850	-	1.12689	0.07	4.1	rs2137702	65617016	24544	0.0731196	1975	0.392771	0.407721	0.0988338	3.70226e-05	NA	NA	NA	0.407721	0.0988338	3.70226e-05	trc	G	0.405797	0.594203	0.677	0.562	0.5645	0.5905	0.6503
0	AC100821.2	ENSG00000260955	ENSG00000260955.2	lncRNA	chr8	54045629	54042989	-	0.161419	0	1.04	rs114759680	54467434	421805	1	1954	1	1.6579	0.603464	0.00600866	NA	NA	NA	1.6579	0.603464	0.00600866	trc	T	0.945652	0.054347	0.1566	0.0562	0.0694	0.0408	0.0419
0	AC100823.1	ENSG00000237061	ENSG00000237061.1	lncRNA	chr8	73085879	73083787	-	1.92277	0	8.3	rs4737366	73086792	913	0.00120743	2284	0.0141512	-0.433835	0.239499	0.0700749	-0.536443	0.114306	2.69179e-06	-0.517406	0.103159	5.28648e-07	meta	C	0.916667	0.083333	0.0424	0.2421	0.1369	0.0457	0.0215
0	AC100827.4	ENSG00000260672	ENSG00000260672.1	lncRNA	chr15	72615810	72618250	+	0.195946	0.04	0.88	rs12591313	72264405	351405	1	1171	1	0.423748	0.13076	0.00119253	NA	NA	NA	0.423748	0.13076	0.00119253	trc	T	0.735507	0.264493	0.1369	0.2406	0.4276	0.2038	0.2249
0	AC100830.1	ENSG00000259635	ENSG00000259635.1	lncRNA	chr15	64701248	64719602	+	0.393041	0.03	1.44	rs10152796	64514944	186304	1	1193	1	0.610396	0.326506	0.0615561	0.473779	0.246907	0.055002	0.523482	0.196937	0.00785781	meta	T	0.945652	0.054347	0.0068	0.0908	0.002	0.1491	0.0204
0	AC100830.2	ENSG00000264937	ENSG00000264937.1	lncRNA	chr15	64696622	64696861	+	1.53547	0	5.2	rs56906672	64819375	122753	1	1192	1	0.582108	0.265596	0.0284009	0.611671	0.285053	0.0318879	0.595846	0.19432	0.00216711	meta	A	0.927536	0.072463	0.2988	0.0159	0.0675	0.0169	0.2321
0	AC100830.3	ENSG00000265967	ENSG00000265967.1	lncRNA	chr15	64695041	64695594	+	0.303378	0	3.05	rs12906662	65034495	339454	1	1193	1	0.220775	0.138389	0.11064	0.619643	0.247194	0.0241831	0.315957	0.120753	0.00888237	meta	T	0.677536	0.322464	0.2413	0.3026	0.1825	0.4334	0.5859
0	AC100830.3	ENSG00000265967	ENSG00000265967.1	lncRNA	chr15	64695041	64695594	+	0.303378	0	3.05	rs12906662	65034495	339454	1	1193	1	0.220775	0.138389	0.11064	0.619643	0.247194	0.0241831	0.315957	0.120753	0.00888237	meta	T	0.677536	0.322464	0.2413	0.3026	0.1825	0.4334	0.5859
0	AC100835.1	ENSG00000260919	ENSG00000260919.1	lncRNA	chr15	74615596	74613194	-	0.0672973	0	0.45	rs189498	74287787	327809	0.108472	1538	0.524613	-1.07797	0.271223	7.05281e-05	NA	NA	NA	-1.07797	0.271223	7.05281e-05	trc	T	0.257246	0.742754	0.5734	0.6138	0.7738	0.8181	0.6646
0	AC100849.1	ENSG00000253557	ENSG00000253557.6	lncRNA	chr8	19259469	19084992	-	0.589527	0	6.47	rs12546822	19191048	68421	0.0145387	3574	0.115025	0.229233	0.390195	0.556878	-0.358454	0.0746198	1.55734e-06	-0.337719	0.0732916	4.06791e-06	meta	T	0.938406	0.061594	0.0749	0.1657	0.1131	0.0099	0.1002
0	AC100849.2	ENSG00000254242	ENSG00000254242.2	lncRNA	chr8	19091703	19145449	+	0.216554	0	1.71	rs2683315	19260698	168995	1	3665	1	-0.0654342	0.301758	0.838941	-0.256674	0.0744696	0.000567501	-0.256674	0.0744696	0.000567501	asc	T	0.623188	0.376812	0.4251	0.3617	0.4306	0.4145	0.455
0	AC100861.1	ENSG00000246582	ENSG00000246582.3	lncRNA	chr8	23224471	23230926	+	0.172027	0	1.08	rs57960888	23616671	392200	0.259254	3012	0.958434	-0.422016	0.210333	0.044811	-1.29104	0.316687	4.56818e-05	-0.688017	0.175209	8.60737e-05	meta	C	0.507246	0.492754	0.1384	0.5865	0.5833	0.493	0.6452
0	AC102945.1	ENSG00000253112	ENSG00000253112.1	lncRNA	chr8	30596914	30597532	+	0.378311	0	1.78	rs2958762	30269105	327809	1	1881	1	-0.0971076	0.142817	0.49654	-0.369203	0.153625	0.0162488	-0.223248	0.104599	0.0328163	meta	A	0.786232	0.213768	0.5681	0.1931	0.4494	0.0626	0.1779
0	AC102953.1	ENSG00000225981	ENSG00000225981.1	lncRNA	chr7	1459937	1464008	+	0.0993243	0	0.42	rs58092474	1271822	188115	1	3181	1	0.503654	0.165712	0.00237108	NA	NA	NA	0.503654	0.165712	0.00237108	trc	C	0.800725	0.199275	0.0265	0.1527	0.3155	0.1461	0.2331
0	AC102953.2	ENSG00000273230	ENSG00000273230.1	lncRNA	chr7	1467522	1464497	-	0.242905	0.03	0.63	rs752792	1494957	27435	0.640492	3159	1	0.18485	0.0897094	0.0393465	0.419669	0.121229	0.000536621	0.267938	0.0721123	0.000202752	meta	C	0.518116	0.481884	0.4425	0.3746	0.7133	0.4463	0.453
0	AC103591.3	ENSG00000273338	ENSG00000273338.1	lncRNA	chr1	78004554	78004346	-	2.96595	0	24.89	rs59087988	77903527	101027	0.482493	1419	1	0.00852987	0.250574	0.972844	-0.595374	0.143522	3.34947e-05	-0.446193	0.12454	0.000340023	meta	T	0.90942	0.090579	0.2315	0.0504	0.1438	0.0507	0.136
0	AC103591.4	ENSG00000285928	ENSG00000285928.1	lncRNA	chr1	78024861	78022565	-	1.90223	0.54	4.67	rs1166710	77868944	155917	0.0541262	1422	0.313527	0.353218	0.113835	0.00191647	0.36668	0.135312	0.00673051	0.358797	0.0871093	3.80634e-05	meta	T	0.742754	0.257246	0.2148	0.1643	0.4137	0.2575	0.181
0	AC103681.2	ENSG00000254664	ENSG00000254664.1	lncRNA	chr11	45235292	45215815	-	0.233041	0	0.85	rs6485625	45447403	212111	1	1990	1	0.697685	0.320595	0.0295389	0.373749	0.144007	0.00944947	0.428136	0.131363	0.00111736	meta	A	0.054347	0.945652	0.8328	0.9697	0.999	0.9622	0.9652
0	AC103691.1	ENSG00000274383	ENSG00000274383.1	lncRNA	chr15	64951435	64950916	-	0.383243	0	1.97	rs12441741	64978462	27027	1	1378	1	2.12197	0.641638	0.000942638	0.385662	0.772067	0.617413	1.41265	0.49347	0.00420051	meta	A	0.054347	0.945652	0.7239	0.9568	0.9861	0.9622	0.8262
0	AC103691.2	ENSG00000275332	ENSG00000275332.1	lncRNA	chr15	64943672	64943240	-	0.396959	0	1.51	rs832878	64915471	28201	1	1366	1	0.668756	0.293932	0.0228937	0.287276	0.144635	0.04701	0.361639	0.129775	0.00532531	meta	A	0.82971	0.17029	0.77	0.2478	0.0933	0.1034	0.3057
0	AC103702.1	ENSG00000257178	ENSG00000257178.5	lncRNA	chr17	48582259	48579630	-	0.144662	0	0.93	rs57302324	48697421	115162	1	1983	1	0.6855	0.273646	0.0122429	0.464459	0.26214	0.0764285	0.570235	0.189298	0.00259217	meta	T	0.923913	0.076087	0.1861	0.0548	0.0119	0.0895	0.1288
0	AC103706.1	ENSG00000261220	ENSG00000261220.2	lncRNA	chr8	133573183	133573861	+	0.904257	0.17	2.42	rs3758105	133547090	26093	1	2954	1	0.502048	0.149963	0.000814536	0	0.652597	1	0.502048	0.149963	0.000814536	trc	A	0.855072	0.144928	0.4584	0.2478	0.2222	0.1044	0.0787
0	AC103739.1	ENSG00000259212	ENSG00000259212.1	lncRNA	chr15	90596447	90595840	-	1.3798	0.17	4.21	rs1059495	90273107	323340	1	2680	1	-0.362287	0.171803	0.0349676	-0.420524	0.152426	0.00580025	-0.394873	0.11402	0.000533779	meta	C	0.891304	0.108696	0.2595	0.1369	0	0.164	0.0634
0	AC103739.2	ENSG00000259314	ENSG00000259314.1	lncRNA	chr15	90614558	90604225	-	0.803243	0.09	1.75	rs8039645	90126990	487568	1	2637	1	0.290549	0.114836	0.0114024	0.136241	0.0863142	0.114468	0.191946	0.0689973	0.00540359	meta	C	0.768116	0.231884	0.2753	0.2378	0.2123	0.2485	0.3548
0	AC103739.3	ENSG00000285560	ENSG00000285560.1	lncRNA	chr15	90631755	90630535	-	0.501419	0.08	1.68	rs8032431	90523774	107981	0.136282	2606	0.616067	0.454203	0.116786	0.000100575	0.242115	0.155394	0.119218	0.37765	0.0933594	5.22954e-05	meta	G	0.746377	0.253623	0.0726	0.2522	0.4266	0.1928	0.2669
0	AC103740.1	ENSG00000259370	ENSG00000259370.2	lncRNA	chr15	62884034	62827675	-	0.346892	0.08	0.93	rs3803499	63051119	167085	1	2025	1	-0.0710584	0.102354	0.487532	-0.506838	0.119363	2.17426e-05	-0.255714	0.0776992	0.000998041	meta	T	0.775362	0.224638	0.5295	0.3487	0.1905	0.2495	0.2454
0	AC103760.1	ENSG00000254231	ENSG00000254231.3	lncRNA	chr8	86343429	86333274	-	0.193243	0.03	0.66	rs13249824	86727089	383660	1	2214	1	0.300159	0.157261	0.056305	0.537931	0.210827	0.0107252	0.385161	0.126055	0.00224687	meta	G	0.771739	0.228261	0.0182	0.245	0.0903	0.2416	0.2935
0	AC103769.1	ENSG00000253475	ENSG00000253475.1	lncRNA	chr8	51896374	51895957	-	0.224865	0	1.26	rs35545842	51941586	45212	0.963958	2126	1	1.58189	0.451083	0.000453414	0.0256918	0.313499	0.935933	1.58189	0.451083	0.000453414	trc	T	0.902174	0.097826	0.0772	0.1383	0.1518	0.173	0.1442
0	AC103770.1	ENSG00000254251	ENSG00000254251.1	lncRNA	chr8	90859240	90806474	-	0.259189	0	1.06	rs2631030	90899847	40607	3.99136e-10	1580	1.44813e-08	-0.0746724	0.159357	0.639367	-0.46109	0.0603003	2.06438e-14	-0.412691	0.0563977	2.52618e-13	meta	T	0.699275	0.300725	0.056	0.4323	0.5595	0.2416	0.2965
0	AC103796.1	ENSG00000255496	ENSG00000255496.1	lncRNA	chr11	27877648	27696312	-	0.0780405	0	0.69	rs147834734	28267923	390275	1	1248	1	NA	NA	NA	-0.583375	0.209231	0.00530039	-0.583375	0.209231	0.00530039	asc	C	0.880435	0.119565	0.0113	0.0951	0.1706	0.1322	0.3027
0	AC103810.2	ENSG00000265218	ENSG00000265218.1	lncRNA	chr17	64892729	64910180	+	4.61959	0.71	18.15	rs28698781	65090129	197400	1	1172	1	-0.425345	0.129709	0.00104087	NA	NA	NA	-0.425345	0.129709	0.00104087	trc	A	0.818841	0.181159	0.0567	0.1988	0.4058	0.1521	0.2648
0	AC103831.1	ENSG00000253924	ENSG00000253924.2	lncRNA	chr8	52294455	52301942	+	0.065473	0	0.48	rs12547893	52344758	50303	1	1706	1	-2.03365	1.84361	0.331893	-1.41331	0.474315	0.00288552	-1.41331	0.474315	0.00288552	asc	C	0.144928	0.855072	0.379	0.9035	0.7649	0.9205	0.8538
0	AC103853.1	ENSG00000253420	ENSG00000253420.1	lncRNA	chr8	105685765	105662352	-	2.01601	0.53	4.5	rs13264847	105669538	16227	1	1917	1	-0.234463	0.170919	0.170132	-0.277523	0.133313	0.0373667	-0.261235	0.105119	0.0129499	meta	G	0.927536	0.072463	0.1634	0.062	0.0298	0.0765	0.0276
0	AC103853.2	ENSG00000254141	ENSG00000254141.1	lncRNA	chr8	105669991	105679031	+	2.63304	0.59	5.41	rs2666412	105239474	430517	1	1926	1	-0.204334	0.104133	0.0497351	-0.209485	0.0933844	0.0248802	-0.207189	0.0695233	0.00288119	meta	G	0.666667	0.333333	0.2133	0.2637	0.1925	0.3618	0.317
0	AC103858.1	ENSG00000271725	ENSG00000271725.1	lncRNA	chr15	81309391	81303215	-	0.49277	0	1.88	rs4464043	81557415	248024	1	1774	1	0.207407	0.193148	0.282901	0.267818	0.0994017	0.00705369	0.255168	0.088384	0.00388884	meta	A	0.884058	0.115942	0.6967	0.098	0.0476	0.0577	0.0971
0	AC103858.2	ENSG00000273920	ENSG00000273920.1	lncRNA	chr15	81335577	81336119	+	0.111216	0	0.59	rs11072964	80927120	408457	1	1745	1	0.471568	0.155798	0.00247168	NA	NA	NA	0.471568	0.155798	0.00247168	trc	T	0.362319	0.637681	0.5855	0.6527	0.6101	0.6988	0.6319
0	AC103876.1	ENSG00000259986	ENSG00000259986.1	lncRNA	chr15	83179182	83439445	+	0.704865	0	3.68	rs193266078	83183766	4584	0.87448	1399	1	0.150633	0.174633	0.388375	-0.200298	0.0523104	0.000128648	-0.171403	0.0501106	0.000625075	meta	G	0.797101	0.202899	0.2428	0.2507	0.2688	0.2575	0.3129
0	AC103923.1	ENSG00000235545	ENSG00000235545.1	lncRNA	chr1	62688482	62710694	+	0.0992568	0	0.35	rs7552092	62386083	302399	1	2227	1	0.389298	0.157254	0.0133011	0.251168	0.112021	0.0249513	0.297667	0.0912382	0.00110426	meta	T	0.347826	0.652174	0.4493	0.6153	0.5873	0.6899	0.6963
0	AC103974.1	ENSG00000254966	ENSG00000254966.1	lncRNA	chr11	18706537	18740568	+	0.185338	0	0.65	rs112359863	18942547	236010	0.430159	2632	1	0.274417	0.211871	0.195248	0.352717	0.0991889	0.00037653	0.338641	0.089832	0.000163434	meta	A	0.724638	0.275362	0.3177	0.3271	0.379	0.3728	0.3671
0	AC103987.2	ENSG00000264149	ENSG00000264149.1	lncRNA	chr18	21893996	21871446	-	0.0952027	0	0.96	rs3017035	21734620	159376	0.0147025	1213	0.115664	-1.24454	0.284439	1.21208e-05	NA	NA	NA	-1.24454	0.284439	1.21208e-05	trc	T	0.076087	0.923913	0.9917	0.9251	0.999	0.829	0.8885
0	AC104031.1	ENSG00000255462	ENSG00000255462.1	lncRNA	chr11	11570084	11573782	+	0.664865	0	1.87	rs11823894	11576744	6660	0.105467	3210	0.514037	-0.385808	0.196142	0.049185	-0.439098	0.11982	0.000247666	-0.424616	0.10225	3.28558e-05	meta	C	0.876812	0.123188	0.2451	0.2723	0.1052	0.1541	0.0961
0	AC104066.4	ENSG00000286161	ENSG00000286161.1	lncRNA	chr4	52722377	52712713	-	0.348581	0	1.01	rs11133247	53169520	447143	0.509723	1692	1	0.178311	0.145059	0.218984	0.500647	0.13267	0.000160892	0.35383	0.0978993	0.000301255	meta	A	0.818841	0.181159	0.1074	0.1729	0.2411	0.0795	0.1943
0	AC104076.1	ENSG00000236153	ENSG00000236153.1	lncRNA	chr2	180980090	180979427	-	0.153649	0	1.01	rs4273190	180798102	181988	1	2291	1	1.3437	0.274847	0.000480037	NA	NA	NA	1.3437	0.274847	0.000480037	trc	T	0.496377	0.503623	0.8048	0.5951	0.3472	0.4821	0.4489
0	AC104083.1	ENSG00000260244	ENSG00000260244.1	lncRNA	chr4	155734448	155737062	+	0.276081	0	4.68	rs7658967	155685991	48457	1	2553	1	0.103397	0.10722	0.334876	0.182247	0.0556131	0.00104894	0.165531	0.0493675	0.000799283	meta	G	0.666667	0.333333	0.1589	0.2781	0.371	0.3907	0.2689
0	AC104109.2	ENSG00000270177	ENSG00000270177.1	lncRNA	chr5	134226410	134227827	+	0.164459	0.01	0.45	rs62373754	133918213	308197	1	1709	1	-0.512202	0.19011	0.00705492	NA	NA	NA	-0.512202	0.19011	0.00705492	trc	T	0.844203	0.155797	0.4939	0.196	0.1022	0.2127	0.2209
0	AC104117.3	ENSG00000254035	ENSG00000254035.1	lncRNA	chr5	178969390	178990116	+	0.198041	0	0.95	rs35751	179268904	299514	1	3468	1	-0.143109	0.225921	0.526441	-0.373037	0.101236	0.000228845	-0.334589	0.0923844	0.000292671	meta	A	0.873188	0.126812	0.4191	0.134	0.0159	0.1978	0.1217
0	AC104118.1	ENSG00000271862	ENSG00000271862.1	lncRNA	chr5	83050964	83049376	-	0.868108	0.21	2.33	rs6452502	83074578	23614	4.98685e-05	2104	0.000833908	0.451456	0.0817357	3.32555e-08	0.29245	0.306938	0.340693	0.440928	0.0789832	2.37018e-08	meta	G	0.59058	0.40942	0.6044	0.3069	0.2073	0.4612	0.59
0	AC104123.1	ENSG00000251314	ENSG00000251314.2	lncRNA	chr5	95962001	96631085	+	1.29872	0.07	2.88	rs367644393	96007960	45959	1	1435	1	-0.0515372	0.0888985	0.562096	-0.0453375	0.014522	0.00179631	-0.0454986	0.014332	0.00150034	meta	A	0.394928	0.605072	0.646	0.6671	0.7411	0.6541	0.681
0	AC104126.1	ENSG00000251076	ENSG00000251076.1	lncRNA	chr5	112228283	112257309	+	0.367838	0	0.99	rs255709	112514232	285949	1	2374	1	-0.182018	0.112286	0.105014	-0.182673	0.0583336	0.00173899	-0.182534	0.051765	0.000421557	meta	T	0.438406	0.561594	0.671	0.6052	0.5526	0.5199	0.5419
0	AC104129.1	ENSG00000176349	ENSG00000176349.11	lncRNA	chr7	1838586	1849931	+	0.0776351	0.01	0.42	rs12539708	1344260	494326	1	2670	1	0.249981	0.241129	0.29987	0.802485	0.270296	0.0029886	0.494824	0.179935	0.00595934	meta	G	0.927536	0.072463	0.1551	0.1787	0.0446	0.1064	0.0992
0	AC104134.1	ENSG00000225420	ENSG00000225420.1	lncRNA	chr2	88538720	88575610	+	0.182095	0	0.57	rs4487093	88223379	315341	1	1774	1	0.344365	0.359336	0.3749	0.163799	0.0552563	0.00303324	0.163799	0.0552563	0.00303324	asc	T	0.405797	0.594203	0.3116	0.6225	0.4415	0.6918	0.3855
0	AC104135.1	ENSG00000236209	ENSG00000236209.1	lncRNA	chr2	74924846	74919555	-	0.0567568	0	0.42	rs12475818	75147139	222293	1	1916	1	0.651444	0.265659	0.0141994	-0.297224	0.317192	0.364619	0.651444	0.265659	0.0141994	trc	T	0.623188	0.376812	0.3124	0.3069	0.12	0.499	0.2393
0	AC104137.1	ENSG00000248479	ENSG00000248479.1	lncRNA	chr4	65702202	65705553	+	0.0592568	0	0.91	rs28654756	65694800	7402	0.00587178	2716	0.0546655	1.13168	0.0944108	2.16192e-06	NA	NA	NA	1.13168	0.0944108	2.16192e-06	trc	G	0.594203	0.405797	0.211	0.3588	0.0456	0.5527	0.4213
0	AC104170.1	ENSG00000227070	ENSG00000227070.1	lncRNA	chr1	51518309	51561629	+	0.699257	0.13	1.7	rs2842574	51913477	395168	0.0249115	832	0.174285	0.726557	0.576332	0.207432	0.644509	0.161882	6.85288e-05	0.650508	0.155851	2.99418e-05	meta	C	0.394928	0.605072	0.5575	0.5274	0.5367	0.4851	0.4499
0	AC104211.1	ENSG00000248858	ENSG00000248858.7	lncRNA	chr8	92879502	92699742	-	0.277027	0	1.79	rs7459872	92941127	61625	1	1572	1	-0.21879	0.0902331	0.0153202	-0.302562	0.238285	0.204174	-0.229296	0.0843854	0.00658272	meta	C	0.528986	0.471014	0.264	0.6167	0.3423	0.4672	0.2577
0	AC104232.2	ENSG00000254330	ENSG00000254330.1	lncRNA	chr8	64734459	64703774	-	0.304595	0	2.43	rs2956316	65078070	343611	1	1765	1	-0.11582	0.130697	0.375526	-0.139639	0.054639	0.0105985	-0.136095	0.050411	0.00693993	meta	G	0.702899	0.297101	0.5219	0.3271	0.4147	0.2068	0.2699
0	AC104237.1	ENSG00000254707	ENSG00000254707.1	lncRNA	chr11	7705288	7709517	+	0.252838	0	1.14	rs12416778	7577345	127943	0.319171	3209	1	0.84921	0.227453	0.000188789	0.387743	0.209115	0.0637088	0.599127	0.153942	9.94612e-05	meta	G	0.923913	0.076087	0.0416	0.0259	0.0526	0.0676	0.0675
0	AC104237.2	ENSG00000275612	ENSG00000275612.1	lncRNA	chr11	7699393	7698951	-	0.163108	0	1.32	rs2280726	8061182	361789	1	3190	1	-0.717933	0.218912	0.00103973	NA	NA	NA	-0.717933	0.218912	0.00103973	trc	G	0.307971	0.692029	0.7194	0.5403	0.4742	0.7724	0.6421
0	AC104237.3	ENSG00000276668	ENSG00000276668.1	lncRNA	chr11	7699988	7699562	-	0.216959	0	1.36	rs1569127	8183143	483155	1	3193	1	-0.237134	0.183796	0.196981	0.605713	0.140643	1.65677e-05	0.294446	0.111694	0.00838415	meta	G	0.423913	0.576087	0.0431	0.5461	0.5188	0.6382	0.4765
0	AC104316.1	ENSG00000253607	ENSG00000253607.1	lncRNA	chr8	123002560	123030751	+	0.58777	0.1	1.57	rs7841234	122662834	339726	0.205656	1707	0.820339	-0.129332	0.10814	0.231711	-0.169389	0.0461517	0.000242288	-0.163218	0.0424476	0.000120478	meta	A	0.438406	0.561594	0.8472	0.4496	0.6508	0.5368	0.5941
0	AC104316.2	ENSG00000259631	ENSG00000259631.1	lncRNA	chr8	122985629	122977026	-	0.0574324	0	1.01	rs1670190	123159239	173610	0.0841431	1688	0.437249	NA	NA	NA	-0.699098	0.172347	4.98478e-05	-0.699098	0.172347	4.98478e-05	asc	A	0.210145	0.789855	0.792	0.7378	0.8135	0.7634	0.7751
0	AC104335.1	ENSG00000286216	ENSG00000286216.1	lncRNA	chr1	247348076	247337886	-	0.388784	0.06	1.17	rs7512998	247419919	71843	0.915318	3209	1	-0.572765	0.128226	7.93888e-06	-0.0658185	0.142353	0.643822	-0.345687	0.0952738	0.000285235	meta	C	0.152174	0.847826	0.826	0.879	0.9306	0.834	0.7444
0	AC104350.1	ENSG00000253523	ENSG00000253523.1	lncRNA	chr8	58032682	58031334	-	0.212905	0	0.81	rs6471696	58270873	238191	1	2286	1	0.700168	0.202373	0.000540579	0.266061	0.206307	0.197177	0.487293	0.14447	0.000743611	meta	T	0.844203	0.155797	0.1831	0.402	0.1171	0.2087	0.0542
0	AC104365.1	ENSG00000267476	ENSG00000267476.1	lncRNA	chr18	58752730	58672613	-	0.100541	0	0.88	rs12052026	58672495	80235	1	2634	1	-0.079569	0.395878	0.840704	0.155418	0.0450248	0.000556804	0.152417	0.0447364	0.000656805	meta	C	0.797101	0.202899	0.0045	0.1354	0.3165	0.2306	0.1667
0	AC104365.2	ENSG00000267501	ENSG00000267501.1	lncRNA	chr18	58757842	58754859	-	0.0760811	0	0.37	rs28497993	58295411	462431	1	2679	1	-0.664176	0.207847	0.00139588	NA	NA	NA	-0.664176	0.207847	0.00139588	trc	A	0.778986	0.221014	0.1271	0.2565	0.2817	0.1769	0.138
0	AC104389.5	ENSG00000239920	ENSG00000239920.2	protein_coding	chr11	5678434	5254392	-	0.392027	0.06	0.98	rs12805864	5397596	280838	0.123721	4744	0.576984	-0.0906957	0.149577	0.544282	0.160413	0.035886	7.81987e-06	0.146745	0.0348958	2.60796e-05	meta	G	0.503623	0.496377	0.1687	0.5879	0.1667	0.6839	0.4335
0	AC104407.1	ENSG00000250538	ENSG00000250538.6	lncRNA	chr4	155209027	155206529	-	0.0747973	0	0.49	rs2705462	155648650	439623	1	2262	1	-1.01334	0.315251	0.00130719	-0.268402	0.442556	0.553902	-1.01334	0.315251	0.00130719	trc	G	0.778986	0.221014	0.0582	0.3862	0.0625	0.2893	0.3303
0	AC104458.1	ENSG00000272855	ENSG00000272855.1	lncRNA	chr1	76636877	76637339	+	0.0522973	0	0.28	rs11162125	76326738	310139	1	2095	1	1.50561	0.336356	0.000937193	NA	NA	NA	1.50561	0.336356	0.000937193	trc	G	0.789855	0.210145	0.0197	0.1643	0.4127	0.1123	0.4192
0	AC104461.1	ENSG00000230623	ENSG00000230623.6	lncRNA	chr1	200333193	200478669	+	0.240405	0	1.22	rs11589092	200799393	466200	0.301963	2410	1	-0.122326	0.271189	0.651938	-0.35457	0.0910445	9.84127e-05	-0.331045	0.0863103	0.000125296	meta	G	0.902174	0.097826	0.0234	0.0908	0.0992	0.0746	0.2352
0	AC104463.2	ENSG00000226862	ENSG00000226862.1	lncRNA	chr1	202604268	202605293	+	0.770946	0	4.26	rs12023683	202378896	225372	1	1844	1	-0.232877	0.155766	0.134903	-0.497937	0.169474	0.00330193	-0.354255	0.114683	0.00200845	meta	C	0.532609	0.467391	0.1051	0.4539	0.5942	0.4274	0.589
0	AC104506.1	ENSG00000273204	ENSG00000273204.1	lncRNA	chr1	100894928	100895356	+	0.422568	0	1.4	rs12132283	100828480	66448	0.663036	2054	1	0.0411994	0.268008	0.880021	-0.958751	0.266595	0.000322803	-0.958751	0.266595	0.000322803	asc	A	0.605072	0.394928	0.3169	0.4035	0.3185	0.4205	0.4867
0	AC104534.1	ENSG00000268756	ENSG00000268756.1	lncRNA	chr19	38820166	38823223	+	0.196014	0	1.7	rs112965979	39206110	385944	1	2404	1	-0.0567059	0.254831	0.823907	-0.520906	0.154296	0.000735448	-0.396378	0.131987	0.00267201	meta	A	0.811594	0.188406	0.0348	0.1542	0.1438	0.2237	0.2536
0	AC104564.1	ENSG00000263370	ENSG00000263370.1	lncRNA	chr17	29639627	29640825	+	0.168919	0	1.1	rs4239228	30128520	488893	1	1027	1	1.33751	0.460077	0.00364754	NA	NA	NA	1.33751	0.460077	0.00364754	trc	T	0.108696	0.891304	0.8064	0.8919	0.8958	0.8161	0.7802
0	AC104564.2	ENSG00000264007	ENSG00000264007.1	lncRNA	chr17	29622254	29621617	-	0.310068	0	1.44	rs80063027	29397615	224639	1	1044	1	-0.405146	0.153677	0.00838056	NA	NA	NA	-0.405146	0.153677	0.00838056	trc	T	0.525362	0.474638	0.4115	0.536	0.2639	0.5089	0.4836
0	AC104564.3	ENSG00000264290	ENSG00000264290.1	lncRNA	chr17	29569580	29570519	+	0.242905	0	0.95	rs7225377	29199004	370576	1	1069	1	0.454741	0.182903	0.0129101	NA	NA	NA	0.454741	0.182903	0.0129101	trc	T	0.833333	0.166667	0.239	0.1686	0.2877	0.1302	0.1984
0	AC104590.1	ENSG00000259251	ENSG00000259251.2	lncRNA	chr15	62060503	62062434	+	0.103851	0	0.42	rs78625057	61677372	383131	1	2318	1	0.63249	0.182274	0.000520478	-0.18301	0.401008	0.64812	0.492852	0.165937	0.00297683	meta	C	0.90942	0.090579	0.0015	0.0663	0	0.1252	0.0194
0	AC104596.1	ENSG00000250326	ENSG00000250326.2	lncRNA	chr4	143184861	142933195	-	0.731892	0.2	1.97	rs4594668	143129293	55568	7.14424e-23	1754	8.44701e-21	0.392494	0.13699	0.00416841	0.466989	0.0458367	2.24108e-24	0.459488	0.043468	4.07311e-26	meta	A	0.731884	0.268116	0.3351	0.3862	0.1875	0.3976	0.5051
0	AC104623.1	ENSG00000237633	ENSG00000237633.4	lncRNA	chr2	16523176	16555564	+	0.0639865	0	0.39	rs6725291	17021232	498056	0.0713954	2128	0.385973	0.332948	0.293784	0.257086	0.267362	0.0669069	6.44133e-05	0.270596	0.0652365	3.35505e-05	meta	T	0.731884	0.268116	0.2239	0.3415	0.1944	0.3052	0.3753
0	AC104653.1	ENSG00000228857	ENSG00000228857.2	lncRNA	chr2	113843356	113831049	-	0.34277	0	1.23	rs7595941	113882313	38957	0.369903	2117	1	0.452016	0.158592	0.00436949	0.374841	0.151956	0.0136337	0.41178	0.10972	0.00017473	meta	A	0.815217	0.184783	0.6672	0.1844	0.3552	0.1064	0.2137
0	AC104653.2	ENSG00000244063	ENSG00000244063.1	lncRNA	chr2	113831119	113829390	-	0.0970946	0	0.51	rs3748909	113513751	317368	1	2126	1	0.62024	0.197376	0.00167551	NA	NA	NA	0.62024	0.197376	0.00167551	trc	A	0.561594	0.438406	0.1029	0.4755	0.5109	0.3708	0.3783
0	AC104662.1	ENSG00000271172	ENSG00000271172.1	lncRNA	chr4	25220403	25220913	+	0.164662	0	0.78	rs76003590	25402309	181906	0.68165	2599	1	1.12008	0.306875	0.000262274	NA	NA	NA	1.12008	0.306875	0.000262274	trc	A	0.945652	0.054347	0.0045	0.0115	0.1617	0.0149	0.1339
0	AC104667.1	ENSG00000227107	ENSG00000227107.1	lncRNA	chr2	237612977	237626525	+	0.153986	0.03	0.47	rs79098919	238106743	493766	0.0567292	2813	0.32523	0.615645	0.145396	2.29306e-05	0.247055	0.124116	0.0465352	0.402428	0.0943993	2.01668e-05	meta	T	0.811594	0.188406	0.7027	0.2017	0.5417	0.1064	0.1851
0	AC104667.2	ENSG00000234949	ENSG00000234949.2	lncRNA	chr2	237591020	237595981	+	0.116824	0	0.42	rs2292872	237590891	129	1	2721	1	0.147798	0.246408	0.548634	0.747535	0.202179	0.000217827	0.506229	0.1563	0.0012002	meta	C	0.927536	0.072463	0.1362	0.0634	0.1657	0.0447	0.18
0	AC104695.3	ENSG00000270210	ENSG00000270210.1	lncRNA	chr2	28425945	28426719	+	5.45318	0.48	28.32	rs17691678	28680495	254550	1	1942	1	0.971158	0.280967	0.000547277	NA	NA	NA	0.971158	0.280967	0.000547277	trc	A	0.92029	0.07971	0.2262	0.0476	0.0615	0.0915	0.0307
0	AC104779.1	ENSG00000249304	ENSG00000249304.1	lncRNA	chr4	113943256	113944320	+	0.593108	0	2.03	rs56968590	113819946	123310	1	2306	1	-0.34341	0.172729	0.0467955	-0.322215	0.122789	0.00868697	-0.32933	0.100079	0.000999333	meta	T	0.822464	0.177536	0.177	0.2363	0.3472	0.1978	0.2106
0	AC104785.1	ENSG00000270720	ENSG00000270720.1	lncRNA	chr4	89119284	89119871	+	0.135811	0	0.91	rs71633375	89312085	192801	1	2441	1	-1.09235	0.35993	0.00240617	0.458145	0.294411	0.141986	-1.09235	0.35993	0.00240617	trc	G	0.931159	0.06884	0.1256	0.0879	0.0208	0.0716	0.0634
0	AC104791.1	ENSG00000251687	ENSG00000251687.1	lncRNA	chr4	145833118	145839580	+	0.141216	0	0.46	rs4580670	145740863	92255	1	2003	1	-0.201102	0.142334	0.15769	-0.326288	0.115715	0.00480579	-0.276473	0.0897867	0.00207542	meta	A	0.315217	0.684783	0.4145	0.6499	0.6468	0.7296	0.6687
0	AC104794.3	ENSG00000260077	ENSG00000260077.1	lncRNA	chr2	10040663	10039092	-	1.15757	0.32	2.64	rs75621609	10141045	100382	1	3245	1	-0.366682	0.168982	0.0300115	-0.542559	0.186828	0.0036836	-0.445821	0.125324	0.000374614	meta	G	0.90942	0.090579	0.0045	0.0648	0	0.1501	0.0307
0	AC104806.2	ENSG00000250075	ENSG00000250075.7	lncRNA	chr4	67468251	67417305	-	0.158919	0.03	0.55	rs191650	67491109	22858	9.25124e-09	2443	2.83893e-07	-0.927894	0.25313	0.00024668	-0.438748	0.0709349	6.20176e-10	-0.474363	0.0683037	3.78683e-12	meta	C	0.072463	0.927536	0.7708	0.9323	0.9286	0.9006	0.9417
0	AC104819.3	ENSG00000270265	ENSG00000270265.1	lncRNA	chr4	151353224	151333775	-	0.0819595	0	0.45	rs3919716	151535235	182011	0.0450887	1623	0.274299	0.567623	0.135441	2.77811e-05	0.36429	0.202246	0.0991133	0.567623	0.135441	2.77811e-05	trc	A	0.40942	0.59058	0.972	0.513	0.5377	0.496	0.6247
0	AC104825.1	ENSG00000251615	ENSG00000251615.3	lncRNA	chr4	8358338	8355090	-	1.54162	0.35	5.88	rs57254469	8364493	6155	0.00715559	3258	0.0646125	0.3556	0.137591	0.00975291	0.319873	0.0805088	7.09281e-05	0.328986	0.0694874	2.19631e-06	meta	C	0.847826	0.152174	0.2829	0.1441	0.0546	0.2028	0.1442
0	AC104836.1	ENSG00000273487	ENSG00000273487.1	lncRNA	chr1	92189237	92190707	+	0.122365	0	0.42	rs6670338	91764748	424489	1	1733	1	0.508132	0.17352	0.00340741	NA	NA	NA	0.508132	0.17352	0.00340741	trc	G	0.73913	0.26087	0.2534	0.3199	0.4554	0.2306	0.2556
0	AC104938.1	ENSG00000260037	ENSG00000260037.5	lncRNA	chr15	71818396	71823384	+	0.46277	0.07	1.62	rs11072332	71815966	2430	1	1873	1	-0.00547432	0.169514	0.974237	-0.155151	0.0447375	0.000524276	-0.145405	0.0432564	0.000775305	meta	G	0.735507	0.264493	0.3336	0.1801	0.4236	0.1928	0.2321
0	AC104958.1	ENSG00000248318	ENSG00000248318.1	lncRNA	chr8	120761253	120776832	+	0.237095	0.04	0.99	rs74309074	121129310	368057	1	2327	1	0.450642	0.175708	0.010326	0.296166	0.124967	0.0177907	0.348057	0.101838	0.000631371	meta	A	0.855072	0.144928	0.1657	0.0764	0.3333	0.0338	0.1677
0	AC104964.1	ENSG00000253641	ENSG00000253641.6	lncRNA	chr8	10474565	10482388	+	0.126014	0	0.45	rs7357591	10495780	21215	0.121921	3238	0.571034	-0.0919951	0.136867	0.501489	-0.502547	0.106839	2.55411e-06	-0.3471	0.0842184	3.76531e-05	meta	G	0.242754	0.757246	0.6823	0.6902	0.6835	0.7078	0.7965
0	AC104964.2	ENSG00000253678	ENSG00000253678.3	lncRNA	chr8	10479446	10476591	-	0.568919	0.25	1.34	rs12682070	10385164	94282	0.270127	3255	0.983971	-0.186095	0.139912	0.18349	-0.320527	0.0844768	0.000148085	-0.284612	0.0723172	8.29883e-05	meta	C	0.811594	0.188406	0.0091	0.2291	0.4276	0.0268	0.2546
0	AC104964.3	ENSG00000261451	ENSG00000261451.1	lncRNA	chr8	10433672	10438312	+	0.430338	0.04	1.32	rs10107098	10432804	868	0.192533	3205	0.785611	-0.141717	0.0783927	0.0706404	-0.35793	0.089057	5.84175e-05	-0.236109	0.0588431	6.00728e-05	meta	G	0.362319	0.637681	0.6218	0.7651	0.625	0.5646	0.6053
0	AC104982.2	ENSG00000263477	ENSG00000263477.1	lncRNA	chr17	29863402	29866092	+	0.324459	0	0.94	rs2321707	30338777	475375	1	1008	1	0.635986	0.209716	0.00242451	0.0923017	0.309046	0.765195	0.464564	0.173533	0.00742646	meta	A	0.931159	0.06884	0.003	0.0562	0.1855	0.1054	0.0593
0	AC104984.3	ENSG00000265739	ENSG00000265739.1	lncRNA	chr17	30126118	30122429	-	1.14176	0	2.94	rs34675417	29752149	373969	1	968	1	0.268811	0.114629	0.0190248	0.172935	0.0971382	0.075027	0.213008	0.074108	0.0040494	meta	A	0.855072	0.144928	0.0091	0.1427	0.0268	0.2386	0.0982
0	AC104984.5	ENSG00000266987	ENSG00000266987.1	lncRNA	chr17	30144790	30144062	-	0.707027	0	2.3	rs12600993	29964204	180586	0.0181016	975	0.135712	-0.133267	0.0874581	0.127563	-0.360333	0.0813424	9.43098e-06	-0.255016	0.0595626	1.85658e-05	meta	T	0.518116	0.481884	0.062	0.5331	0.7123	0.4354	0.5511
0	AC105001.1	ENSG00000248896	ENSG00000248896.3	lncRNA	chr8	10729314	10772910	+	0.493311	0.16	1.64	rs11250045	10592694	136620	0.0035573	3235	0.0358342	0.410353	0.183914	0.0256661	0.313996	0.0720263	1.30381e-05	0.32681	0.0670665	1.09963e-06	meta	C	0.811594	0.188406	0.0764	0.2795	0.4077	0.1044	0.0859
0	AC105020.1	ENSG00000203392	ENSG00000203392.3	lncRNA	chr15	75678548	75680752	+	1.29946	0.2	12.94	rs28550045	75848145	169597	1	1125	1	-0.372477	0.146584	0.0110524	-0.171635	0.0733496	0.0192858	-0.211854	0.0655956	0.00123923	meta	A	0.402174	0.597826	0.2655	0.4769	0.6349	0.501	0.727
0	AC105020.2	ENSG00000260206	ENSG00000260206.1	lncRNA	chr15	75636139	75639239	+	0.0910811	0	0.48	rs8031394	75671885	35746	0.367763	1136	1	0.665183	0.189396	0.000444545	0.349587	0.295186	0.236297	0.573149	0.159406	0.000323735	meta	T	0.869565	0.130435	0.3283	0.1455	0.0903	0.1501	0.1902
0	AC105020.5	ENSG00000274515	ENSG00000274515.1	lncRNA	chr15	75645020	75645442	+	0.300878	0	2.33	rs77992281	75224062	420958	0.376991	1134	1	0.677903	0.188904	0.000332444	NA	NA	NA	0.677903	0.188904	0.000332444	trc	C	0.898551	0.101449	0.0113	0.0922	0.001	0.173	0.044
0	AC105020.6	ENSG00000275454	ENSG00000275454.1	lncRNA	chr15	75639760	75640976	+	0.321486	0.04	1.07	rs62027235	75669965	30205	1	1131	1	0.157603	0.124112	0.204141	0.265325	0.0878068	0.00251367	0.229392	0.0716814	0.00137347	meta	G	0.67029	0.32971	0.0749	0.3991	0.1399	0.3429	0.3476
0	AC105046.1	ENSG00000261026	ENSG00000261026.1	lncRNA	chr8	22684009	22679013	-	0.27473	0	3.23	rs10112431	23063921	379912	1	2108	1	0.275763	0.238877	0.24833	0.428078	0.134995	0.00151881	0.391209	0.117526	0.00087256	meta	C	0.460145	0.539855	0.4985	0.451	0.6964	0.3608	0.5235
0	AC105052.4	ENSG00000279168	ENSG00000279168.2	lncRNA	chr7	102679295	102579104	-	0.807635	0.06	2.71	rs11768828	103170270	490975	0.930709	1321	1	-0.255378	0.208143	0.219847	-0.381247	0.119097	0.00136882	-0.350202	0.103371	0.000704549	meta	A	0.148551	0.851449	0.4418	0.781	0.9464	0.8638	0.8579
0	AC105053.1	ENSG00000229498	ENSG00000229498.1	lncRNA	chr2	85815130	85825391	+	0.317905	0.04	0.96	rs115649629	85408328	406802	0.0834294	2180	0.434213	0.902989	0.24593	0.000240915	0.353155	0.129993	0.00659301	0.473228	0.114926	3.82704e-05	meta	G	0.927536	0.072463	0.0938	0.0447	0.0427	0.0944	0.1554
0	AC105094.1	ENSG00000267038	ENSG00000267038.1	lncRNA	chr18	61681653	61682695	+	0.0566216	0	0.62	rs11660023	61414787	266866	1	2234	1	1.72673	0.42082	0.00633428	NA	NA	NA	1.72673	0.42082	0.00633428	trc	T	0.786232	0.213768	0.1112	0.1859	0.1935	0.2753	0.3006
0	AC105094.2	ENSG00000267175	ENSG00000267175.5	lncRNA	chr18	61748832	61592375	-	0.250811	0	0.81	rs76404713	61805455	56623	1	2421	1	-0.445365	0.621691	0.473758	-0.295413	0.0951089	0.00189601	-0.298843	0.094015	0.00147954	meta	G	0.949275	0.050724	0.1271	0.0591	0.0258	0.0427	0.0583
0	AC105114.2	ENSG00000285595	ENSG00000285595.1	lncRNA	chr18	25196663	25218241	+	0.0716892	0	0.4	rs28665989	24958646	238017	1	2036	1	0.271751	0.276656	0.325967	0.29081	0.0870797	0.000839031	0.289092	0.0830623	0.000500614	meta	G	0.793478	0.206522	0.1626	0.1167	0.1865	0.2187	0.1789
0	AC105206.1	ENSG00000177725	ENSG00000177725.5	lncRNA	chr8	22169338	22171710	+	0.236014	0.02	0.77	rs6558161	21850217	319121	0.306965	1913	1	-0.486048	0.153343	0.00152612	-0.369512	0.175185	0.0349213	-0.435494	0.115384	0.000160463	meta	T	0.456522	0.543478	0.1717	0.5893	0.4137	0.5686	0.5583
0	AC105206.2	ENSG00000254064	ENSG00000254064.1	lncRNA	chr8	22275162	22254576	-	0.974324	0.12	2.24	rs35111449	21839716	435446	0.936539	1945	1	0.311965	0.110809	0.00487269	0.205865	0.0940343	0.0285785	0.250284	0.0716975	0.000481511	meta	T	0.735507	0.264493	0.5008	0.2435	0.251	0.2684	0.3354
0	AC105206.3	ENSG00000285881	ENSG00000285881.1	lncRNA	chr8	22192578	22188369	-	0.191824	0	0.69	rs13250096	21718897	473681	0.127326	1904	0.587927	0.441005	0.24739	0.0746466	0.818954	0.21864	0.000179916	0.653207	0.163828	6.68728e-05	meta	C	0.894928	0.105072	0.0772	0.1052	0.128	0.164	0.0307
0	AC105271.1	ENSG00000233894	ENSG00000233894.1	lncRNA	chr1	74468195	74469543	+	0.191284	0	3.96	rs12082269	74517221	49026	1	1512	1	1.19681	0.382255	0.00174254	0	0.678421	1	1.19681	0.382255	0.00174254	trc	A	0.945652	0.054347	0.3321	0.0461	0.0744	0.0278	0.0716
0	AC105285.1	ENSG00000245213	ENSG00000245213.7	lncRNA	chr4	173169652	173094868	-	1.05297	0.31	2.52	rs722826	173176909	7257	0.00791643	1621	0.0703115	0.517296	0.164258	0.00163667	0.32376	0.0934096	0.000528206	0.371054	0.0811983	4.88367e-06	meta	G	0.876812	0.123188	0.1142	0.1383	0.001	0.1849	0.1339
0	AC105345.1	ENSG00000205959	ENSG00000205959.4	lncRNA	chr4	8482270	8516759	+	0.244797	0.02	0.92	rs9291393	8518884	36614	0.000491779	3026	0.00649459	-0.576239	0.123706	3.19101e-06	-0.24533	0.0739423	0.000907132	-0.332435	0.0634686	1.62518e-07	meta	G	0.731884	0.268116	0.2806	0.196	0.0823	0.2465	0.3303
0	AC105345.2	ENSG00000251186	ENSG00000251186.1	lncRNA	chr4	8454942	8453410	-	0.211149	0	0.63	rs10938743	8712963	258021	0.383677	3015	1	-0.990188	0.275447	0.000324589	-0.67798	0.469142	0.148416	-0.910153	0.237532	0.000127256	meta	T	0.072463	0.927536	0.5764	0.9438	0.8016	0.9791	0.8937
0	AC105383.1	ENSG00000250241	ENSG00000250241.6	lncRNA	chr4	133149147	133075311	-	3.16953	0	13.12	rs55897476	133145284	3863	0.296199	2560	1	-0.33464	0.125838	0.00783061	-0.304466	0.108859	0.00515986	-0.317381	0.0823285	0.000115703	meta	A	0.702899	0.297101	0.0983	0.3429	0.0446	0.4324	0.32
0	AC105384.1	ENSG00000249706	ENSG00000249706.1	lncRNA	chr4	53899871	53916835	+	0.212095	0	1.01	rs13126031	53900794	923	1.03364e-13	2316	5.48185e-12	-0.610864	0.20066	0.00233247	-0.704766	0.0898863	4.48266e-15	-0.689072	0.082032	4.46305e-17	meta	A	0.815217	0.184783	0.1483	0.1066	0.129	0.1968	0.1861
0	AC105389.2	ENSG00000249216	ENSG00000249216.1	lncRNA	chr4	41692797	41688858	-	0.493851	0	1.37	rs62412180	41744460	51663	1	2111	1	0.425722	0.224068	0.0574374	0.433574	0.178554	0.0151718	0.430525	0.13964	0.00204853	meta	T	0.927536	0.072463	0.0061	0.0576	0.004	0.0537	0.1595
0	AC105390.1	ENSG00000250192	ENSG00000250192.1	lncRNA	chr4	57154577	57156452	+	0.0911486	0	1.06	rs6855165	57187288	32711	0.0167263	3311	0.127796	-0.753037	0.426551	0.0774951	-1.03314	0.243336	2.17881e-05	-0.964364	0.211362	5.05173e-06	meta	G	0.090579	0.90942	0.9327	0.8271	0.756	0.9056	0.9213
0	AC105429.1	ENSG00000276337	ENSG00000276337.1	lncRNA	chr16	87474370	87470370	-	0.389527	0.12	0.97	rs1609867	87655205	180835	1	3402	1	0.353412	0.108153	0.00108416	0.273747	0.192321	0.154625	0.334272	0.094269	0.000391219	meta	C	0.880435	0.119565	0.1188	0.1081	0.001	0.1541	0.1247
0	AC105430.1	ENSG00000261313	ENSG00000261313.2	lncRNA	chr16	75860869	75838576	-	0.052973	0	0.33	rs371494736	75526152	334717	1	2264	1	-0.322445	0.406043	0.427129	-0.815399	0.288069	0.00464661	-0.650353	0.234947	0.00563873	meta	T	0.942029	0.057971	0.0719	0.0706	0.1002	0.0726	0.0389
0	AC105760.1	ENSG00000124835	ENSG00000124835.2	lncRNA	chr2	237056167	237048599	-	0.141419	0	0.5	rs11688585	236970953	85214	0.368428	2503	1	-0.551621	0.176076	0.00173119	-1.18954	0.479586	0.0131252	-0.627395	0.165289	0.000147195	meta	C	0.869565	0.130435	0.143	0.1744	0.1488	0.1272	0.2505
0	AC105935.1	ENSG00000228008	ENSG00000228008.1	lncRNA	chr3	49903845	49916937	+	0.0950676	0	0.61	rs60429865	50167882	264037	0.445207	1186	1	-0.239631	0.536208	0.654948	-0.489204	0.137521	0.000374674	-0.473801	0.13321	0.000375385	meta	A	0.927536	0.072463	0.0121	0.0274	0.0129	0.0746	0.0491
0	AC106028.2	ENSG00000258922	ENSG00000258922.1	lncRNA	chr15	92808567	92805770	-	0.115811	0	0.48	rs8027083	93295046	486479	0.0994496	3257	0.491019	-0.619682	0.370563	0.0944706	-1.39163	0.337949	3.82372e-05	-1.04112	0.249701	3.05341e-05	meta	A	0.934783	0.065217	0.2496	0.0576	0.0129	0.0606	0.1022
0	AC106028.3	ENSG00000260361	ENSG00000260361.1	lncRNA	chr15	92781492	92779757	-	0.23027	0.02	0.5	rs17522085	92469327	312165	0.0481753	3143	0.287592	0.411046	0.158253	0.00939347	0.953045	0.242428	8.45039e-05	0.572996	0.132518	1.53278e-05	meta	C	0.855072	0.144928	0.149	0.0893	0.002	0.1581	0.0286
0	AC106028.4	ENSG00000274215	ENSG00000274215.1	lncRNA	chr15	92808451	92809057	+	0.167635	0	0.53	rs11074161	93291852	483401	0.0286833	3060	0.194816	-5.15769	0.522676	9.37364e-06	NA	NA	NA	-5.15769	0.522676	9.37364e-06	trc	C	0.083333	0.916667	0.6747	0.9366	0.877	0.9264	0.9581
0	AC106037.3	ENSG00000265656	ENSG00000265656.1	lncRNA	chr18	21673628	21682561	+	0.508243	0	1.69	rs7242859	21824860	151232	1	1015	1	0.0693418	0.270487	0.797673	0.418548	0.136732	0.00220538	0.347476	0.122027	0.00440601	meta	T	0.942029	0.057971	0.1543	0.0778	0.0298	0.0736	0.0736
0	AC106038.1	ENSG00000246792	ENSG00000246792.3	lncRNA	chr8	90646420	90670929	+	0.0737838	0	0.27	rs2339136	90413751	232669	1	1622	1	-0.354406	0.155131	0.0223392	NA	NA	NA	-0.354406	0.155131	0.0223392	trc	G	0.793478	0.206522	0.2965	0.2464	0.2252	0.17	0.2188
0	AC106052.1	ENSG00000272862	ENSG00000272862.1	lncRNA	chr4	41989237	41988741	-	0.178919	0	0.85	rs73139112	41742482	246755	0.0177428	2058	0.13352	0.875289	0.196732	8.6214e-06	NA	NA	NA	0.875289	0.196732	8.6214e-06	trc	G	0.869565	0.130435	0.3865	0.0965	0.1746	0.1511	0.2137
0	AC106739.1	ENSG00000274092	ENSG00000274092.1	lncRNA	chr16	27314101	27313387	-	0.402703	0.03	2.23	rs722516	27385140	71039	1	2159	1	-0.473309	0.203535	0.020048	-0.339925	0.148608	0.0221729	-0.386306	0.120021	0.00128793	meta	G	0.427536	0.572464	0.77	0.562	0.504	0.5915	0.6329
0	AC106779.1	ENSG00000261302	ENSG00000261302.6	lncRNA	chr16	56730010	56708450	-	0.101284	0	0.41	rs9941309	56563303	166707	0.727863	2421	1	-0.0850171	0.150111	0.571148	-0.632849	0.142377	8.7938e-06	-0.373409	0.103302	0.000300645	meta	T	0.554348	0.445652	0.1679	0.4582	0.2808	0.5616	0.3333
0	AC106782.5	ENSG00000274653	ENSG00000274653.1	lncRNA	chr16	30359825	30360336	+	0.302905	0	1.43	rs35042042	29860409	499416	1	744	1	0.756342	0.298471	0.011275	0	0.708974	1	0.756342	0.298471	0.011275	trc	G	0.949275	0.050724	0.0068	0.0778	0	0.1372	0.0358
0	AC106786.1	ENSG00000223652	ENSG00000223652.2	lncRNA	chr5	123090299	123087248	-	0.666216	0.06	2	rs435757	123123450	33151	0.832373	2381	1	-0.53911	0.129827	3.28842e-05	-0.129045	0.108498	0.234293	-0.29767	0.0832531	0.00034959	meta	G	0.771739	0.228261	0.0492	0.3127	0.3462	0.174	0.365
0	AC106791.1	ENSG00000250159	ENSG00000250159.7	lncRNA	chr5	137889394	137809780	-	2.28716	0.5	5.86	rs12519339	137611878	277516	1	1259	1	-0.237978	0.108849	0.0287924	-0.205547	0.119997	0.0867237	-0.223339	0.0806215	0.00560199	meta	G	0.858696	0.141304	0.0061	0.1585	0.4216	0.0765	0.2454
0	AC106795.2	ENSG00000249684	ENSG00000249684.6	lncRNA	chr5	177950335	177963960	+	0.162635	0	1.2	rs2913811	178190414	240079	0.00120033	2118	0.0140762	-6.44924	0.518478	5.66726e-07	NA	NA	NA	-6.44924	0.518478	5.66726e-07	trc	C	0.152174	0.847826	0.7201	0.889	0.8968	0.9056	0.9121
0	AC106798.1	ENSG00000250421	ENSG00000250421.5	lncRNA	chr5	67902600	67699429	-	0.0911486	0	0.81	rs73768879	68217663	315063	0.889229	2537	1	1.26287	0.397177	0.00147467	0.305803	0.107589	0.00447872	0.371231	0.103847	0.000350504	meta	T	0.876812	0.123188	0.3381	0.1527	0.0476	0.159	0.1002
0	AC106801.1	ENSG00000253519	ENSG00000253519.1	lncRNA	chr5	157565964	157569098	+	0.383514	0.05	1.32	rs34417617	157913804	347840	0.924135	2871	1	0.327141	0.107288	0.00229467	0.215024	0.104931	0.0404432	0.269837	0.0750169	0.000321886	meta	G	0.612319	0.387681	0.2224	0.3386	0.2649	0.4632	0.5204
0	AC106820.3	ENSG00000260095	ENSG00000260095.1	lncRNA	chr16	2452977	2452581	-	0.140743	0	0.84	rs11541763	2251519	201458	1	1601	1	0.95123	0.293449	0.00118883	NA	NA	NA	0.95123	0.293449	0.00118883	trc	G	0.90942	0.090579	0.0113	0.1009	0.0139	0.161	0.0767
0	AC106820.5	ENSG00000260874	ENSG00000260874.5	lncRNA	chr16	2459979	2456252	-	0.0962838	0	0.48	rs112879350	2011973	448006	1	1593	1	1.4282	0.486964	0.00335845	NA	NA	NA	1.4282	0.486964	0.00335845	trc	C	0.938406	0.061594	0.0091	0.0447	0	0.0765	0.0102
0	AC106858.1	ENSG00000283209	ENSG00000283209.1	lncRNA	chr17	56804269	56803841	-	0.146824	0	0.68	rs4239203	56535032	269237	1	1855	1	0.486432	0.150617	0.00123968	NA	NA	NA	0.486432	0.150617	0.00123968	trc	C	0.728261	0.271739	0.3661	0.2147	0.3562	0.2505	0.3783
0	AC106873.1	ENSG00000228368	ENSG00000228368.1	lncRNA	chr7	116967472	116965846	-	1.01345	0.23	3.63	rs1474510	116537403	430069	1	1315	1	-0.285302	0.135043	0.0346292	-0.636092	0.279483	0.0228484	-0.3517	0.121593	0.00382269	meta	A	0.130435	0.869565	0.7194	0.8905	0.9315	0.8579	0.8722
0	AC106881.1	ENSG00000271474	ENSG00000271474.1	lncRNA	chr4	95549129	95552457	+	0.676757	0.04	1.49	rs6846096	95530811	18318	1	2654	1	0.274565	0.103507	0.00798679	0.251208	0.154902	0.104864	0.267355	0.0860616	0.00189281	meta	C	0.775362	0.224638	0.3222	0.2925	0.2173	0.1789	0.2781
0	AC106882.1	ENSG00000248571	ENSG00000248571.1	lncRNA	chr4	152666368	152670107	+	0.0600676	0	0.62	rs868575	152973229	306861	1	1411	1	1.18692	0.408696	0.00368232	NA	NA	NA	1.18692	0.408696	0.00368232	trc	T	0.942029	0.057971	0.289	0.0375	0.0506	0.004	0.047
0	AC106886.3	ENSG00000274678	ENSG00000274678.1	lncRNA	chr16	30821338	30821884	+	0.130068	0	0.7	rs11150592	30544337	277001	1	864	1	-1.68605	0.616481	0.0062388	NA	NA	NA	-1.68605	0.616481	0.0062388	trc	G	0.050724	0.949275	0.9962	0.9366	0.999	0.8579	0.9489
0	AC106895.2	ENSG00000251216	ENSG00000251216.2	lncRNA	chr4	173991024	173924207	-	0.156351	0	0.85	rs35543766	173925761	65263	3.80807e-05	2341	0.000655007	-0.0897668	0.21219	0.67226	-0.558739	0.093371	2.17619e-09	-0.482663	0.0854628	1.62669e-08	meta	G	0.713768	0.286232	0.0779	0.2651	0.373	0.3171	0.1973
0	AC106897.1	ENSG00000249679	ENSG00000249679.2	lncRNA	chr4	185471461	185507055	+	3.75034	0.8	13.82	rs12650458	185473144	1683	1	3095	1	0.243212	0.162975	0.135614	0.344457	0.118649	0.00369423	0.309384	0.0959217	0.00125803	meta	A	0.304348	0.695652	0.2118	0.6715	0.6161	0.6988	0.6227
0	AC107021.1	ENSG00000243415	ENSG00000243415.2	lncRNA	chr3	146064042	146105204	+	0.604324	0	2.32	rs13076001	145638127	425915	1	2342	1	0.433336	0.213159	0.04206	0.155774	0.0684897	0.0229407	0.181748	0.0652065	0.00531538	meta	A	0.92029	0.07971	0.3041	0.0937	0.0625	0.0755	0.1084
0	AC107021.2	ENSG00000261051	ENSG00000261051.1	lncRNA	chr3	146061679	146059585	-	1.05709	0.3	4.08	rs9289712	146067919	6240	9.38459e-10	2339	3.22997e-08	0.584975	0.0844414	4.2811e-12	0.326541	0.116343	0.00500497	0.495807	0.0683387	4.01223e-13	meta	G	0.543478	0.456522	0.4773	0.4582	0.5734	0.4672	0.4049
0	AC107027.3	ENSG00000261167	ENSG00000261167.1	lncRNA	chr3	131458598	131455126	-	1.08784	0.37	2.16	rs1427835	131355486	103112	1	2383	1	-0.240873	0.100767	0.0168305	-0.352284	0.136344	0.00977206	-0.28023	0.0810371	0.000544101	meta	A	0.873188	0.126812	0.4062	0.1974	0.2907	0.0517	0.0808
0	AC107029.1	ENSG00000243089	ENSG00000243089.2	lncRNA	chr3	99529985	99507187	-	0.470608	0.01	1.17	rs1513304	99550906	20921	1	2314	1	-0.235352	0.127197	0.0642705	-0.199536	0.0669224	0.00286741	-0.207301	0.0592253	0.000464889	meta	T	0.677536	0.322464	0.4523	0.3948	0.498	0.2465	0.2853
0	AC107068.1	ENSG00000259959	ENSG00000259959.1	lncRNA	chr4	47844339	47840122	-	1.02365	0.34	1.89	rs10002500	47956662	112323	0.0338224	2463	0.220784	-0.148703	0.0862998	0.0848703	-0.325292	0.0760544	1.89342e-05	-0.248097	0.0570588	1.37322e-05	meta	C	0.800725	0.199275	0.3011	0.1988	0.3125	0.1312	0.1912
0	AC107071.1	ENSG00000286136	ENSG00000286136.2	lncRNA	chr4	108669949	108678874	+	0.226554	0	0.68	rs149730547	108773463	103514	1	2400	1	0.527342	0.199541	0.00822302	0.409325	0.25408	0.107177	0.482321	0.156931	0.00211591	meta	C	0.923913	0.076087	0.1467	0.0504	0.1607	0.0755	0.227
0	AC107079.1	ENSG00000224844	ENSG00000224844.1	lncRNA	chr2	237124097	237122910	-	0.2875	0	1.16	rs12464181	237617855	493758	1	2773	1	0.691516	0.249012	0.00548558	NA	NA	NA	0.691516	0.249012	0.00548558	trc	A	0.876812	0.123188	0.5348	0.1686	0.1657	0.0974	0.2239
0	AC107214.1	ENSG00000232648	ENSG00000232648.4	lncRNA	chr4	183504494	183494884	-	0.305338	0.08	0.98	rs11932929	183302395	202099	0.567419	2815	1	-0.361718	0.330885	0.274314	-0.565415	0.157239	0.000323269	-0.52789	0.142019	0.00020157	meta	T	0.894928	0.105072	0.034	0.0749	0.0833	0.1183	0.2076
0	AC107214.2	ENSG00000272744	ENSG00000272744.1	lncRNA	chr4	183516894	183517527	+	0.200135	0	0.87	rs4241782	183978608	461714	1	2805	1	-0.413374	0.129268	0.00138472	NA	NA	NA	-0.413374	0.129268	0.00138472	trc	T	0.536232	0.463768	0.5734	0.4928	0.5298	0.5358	0.456
0	AC107223.1	ENSG00000251600	ENSG00000251600.8	lncRNA	chr4	143559457	144343750	+	1.82081	0.2	5.5	rs17017899	143557372	2085	2.66561e-08	2553	7.6981e-07	0.444139	0.144506	0.00211563	0.320182	0.0523218	9.38818e-10	0.334549	0.0491963	1.04411e-11	meta	T	0.797101	0.202899	0.177	0.1571	0.1498	0.2087	0.2996
0	AC107241.1	ENSG00000259274	ENSG00000259274.1	lncRNA	chr15	60529973	60545159	+	0.485405	0	3.03	rs17204628	60907342	377369	1	2202	1	0.104807	0.269792	0.697666	0.587314	0.159889	0.000239481	0.461897	0.137549	0.000784909	meta	A	0.934783	0.065217	0.0166	0.0749	0	0.1223	0.0389
0	AC107294.1	ENSG00000272922	ENSG00000272922.1	lncRNA	chr3	184742818	184743284	+	0.0891892	0	0.56	rs12632733	184662829	79989	0.240789	2193	0.913352	1.52073	0.393172	0.000109799	NA	NA	NA	1.52073	0.393172	0.000109799	trc	G	0.916667	0.083333	0.208	0.0706	0.1458	0.0547	0.1697
0	AC107294.2	ENSG00000272970	ENSG00000272970.2	lncRNA	chr3	184712245	184780720	+	0.422297	0.04	1.13	rs9841278	184721830	9585	0.372212	2196	1	0.264274	0.189724	0.163637	0.34028	0.0969101	0.000445921	0.324553	0.0863032	0.000169495	meta	A	0.775362	0.224638	0.0212	0.1556	0.0288	0.3151	0.2607
0	AC107294.3	ENSG00000273403	ENSG00000273403.1	lncRNA	chr3	184741937	184742462	+	0.128446	0	0.69	rs4912484	184367171	374766	1	2203	1	-0.607635	0.18068	0.000770872	NA	NA	NA	-0.607635	0.18068	0.000770872	trc	G	0.358696	0.641304	0.9773	0.7061	0.5218	0.6352	0.544
0	AC107375.1	ENSG00000259891	ENSG00000259891.1	lncRNA	chr8	140508043	140505813	-	0.786892	0.22	1.65	rs11774952	140506625	1418	0.000593853	1738	0.00765647	-0.323528	0.0945861	0.000625154	-0.332729	0.0879755	0.000155534	-0.328461	0.0644184	3.41687e-07	meta	A	0.184783	0.815217	0.671	0.8141	0.7619	0.834	0.7495
0	AC107398.2	ENSG00000248254	ENSG00000248254.1	lncRNA	chr4	47560259	47556731	-	1.38662	0.26	3.43	rs28488258	47564353	4094	0.126107	2213	0.584719	-0.123086	0.161106	0.444863	-0.247383	0.0615846	5.89541e-05	-0.231536	0.0575249	5.69847e-05	meta	C	0.887681	0.112319	0.053	0.0865	0.0079	0.1899	0.092
0	AC107398.3	ENSG00000260918	ENSG00000260918.1	lncRNA	chr4	47431960	47438959	+	0.246284	0.02	1.25	rs16860192	47403986	27974	1	2120	1	-0.161909	0.32543	0.618821	-0.69975	0.188638	0.000207683	-0.564483	0.163202	0.000542587	meta	C	0.902174	0.097826	0.1293	0.0922	0.004	0.1173	0.093
0	AC107871.2	ENSG00000260657	ENSG00000260657.2	lncRNA	chr15	68277994	68267792	-	0.0791216	0	0.58	rs10152518	67884824	393170	1	1831	1	-0.24511	0.292917	0.40271	-0.404451	0.124978	0.00121141	-0.379911	0.114952	0.000949909	meta	G	0.257246	0.742754	0.4228	0.6657	0.629	0.7972	0.7301
0	AC107884.1	ENSG00000251364	ENSG00000251364.7	lncRNA	chr11	7513644	7418826	-	2.01115	0.46	18.39	rs3884596	7510944	2700	0.0013362	3226	0.0154888	-0.54031	0.0961504	1.91585e-08	-0.135981	0.047205	0.00396867	-0.214509	0.0423737	4.14196e-07	meta	T	0.568841	0.431159	0.4637	0.3602	0.2589	0.5119	0.3476
0	AC107884.2	ENSG00000254864	ENSG00000254864.1	lncRNA	chr11	7572046	7568866	-	0.0781081	0	0.54	rs2086665	7844527	272481	1	3188	1	-0.300072	0.319552	0.34771	-0.536327	0.158226	0.000699871	-0.489809	0.141796	0.00055166	meta	T	0.40942	0.59058	0.0658	0.5922	0.4821	0.6412	0.6166
0	AC107886.1	ENSG00000255372	ENSG00000255372.1	lncRNA	chr11	22262256	22261209	-	0.182838	0	1	rs380243	22670502	408246	1	2432	1	0.559541	0.174385	0.00133356	0.458145	0.338858	0.176366	0.53831	0.155057	0.000517181	meta	T	0.721014	0.278986	0.5741	0.2695	0.1845	0.2694	0.3988
0	AC107909.1	ENSG00000253532	ENSG00000253532.1	lncRNA	chr8	99119352	99120581	+	0.228919	0	0.71	rs13248483	98868812	250540	1	957	1	-0.173388	0.216482	0.423167	-0.765834	0.256896	0.00287209	-0.419397	0.165542	0.0112936	meta	T	0.902174	0.097826	0.0045	0.0461	0.002	0.0964	0.0164
0	AC107909.2	ENSG00000253562	ENSG00000253562.1	lncRNA	chr8	99094060	99091738	-	0.329392	0	1.48	rs28409093	99515703	421643	1	937	1	-0.521252	0.258196	0.0435056	0.374693	0.640874	0.569606	-0.521252	0.258196	0.0435056	trc	G	0.938406	0.061594	0.1914	0.0375	0.0843	0.0159	0.0603
0	AC107926.1	ENSG00000264660	ENSG00000264660.2	lncRNA	chr17	20963722	20980238	+	0.153446	0	0.92	rs4338843	20896410	67312	0.013119	1738	0.105816	0.353902	0.23223	0.127527	0.345329	0.0820173	2.54869e-05	0.34628	0.0773359	7.54835e-06	meta	T	0.731884	0.268116	0.1694	0.2839	0.3333	0.2256	0.2843
0	AC107952.2	ENSG00000272343	ENSG00000272343.1	lncRNA	chr8	56222688	56223173	+	0.577027	0.03	1.61	rs12676353	56595911	373223	1	2226	1	0.781364	0.233405	0.000814933	NA	NA	NA	0.781364	0.233405	0.000814933	trc	G	0.923913	0.076087	0.0045	0.049	0.248	0.0954	0.1984
0	AC107953.2	ENSG00000254278	ENSG00000254278.1	lncRNA	chr8	119068782	119062942	-	0.205135	0	0.96	rs1385496	119067654	1128	2.60093e-37	2051	7.68806e-35	1.09934	0.171762	1.54967e-10	1.10487	0.0943537	1.13376e-31	1.10359	0.0826976	1.26813e-40	meta	G	0.568841	0.431159	0.2405	0.3069	0.4454	0.4215	0.3047
0	AC107959.1	ENSG00000245025	ENSG00000245025.3	lncRNA	chr8	23019335	22984596	-	1.3927	0.34	3.06	rs2313168	22748605	270730	0.182966	2567	0.759054	-0.603824	0.215678	0.00511566	-0.348488	0.115997	0.00266213	-0.405776	0.102159	7.12762e-05	meta	A	0.086956	0.913043	0.7443	0.9568	0.999	0.9433	0.9519
0	AC107982.2	ENSG00000264273	ENSG00000264273.1	lncRNA	chr17	18861466	18859354	-	0.486554	0	1.37	rs2928644	18616062	245404	1	1460	1	0.458665	0.143174	0.0013574	0.131946	0.139834	0.345377	0.291451	0.100037	0.00357493	meta	G	0.684783	0.315217	0.3638	0.3329	0.2768	0.2833	0.3517
0	AC107982.3	ENSG00000265478	ENSG00000265478.2	lncRNA	chr17	18809956	18810940	+	0.367568	0.04	1.03	rs62072547	18364177	445779	1	1516	1	-0.770441	0.240372	0.00134967	NA	NA	NA	-0.770441	0.240372	0.00134967	trc	A	0.92029	0.07971	0.0061	0.0951	0.001	0.1312	0.0256
0	AC107993.1	ENSG00000267222	ENSG00000267222.1	lncRNA	chr17	42495867	42496550	+	0.272432	0	0.97	rs161626	42907778	411911	1	1067	1	0.424621	0.17014	0.0125706	0.363759	0.367386	0.322112	0.413873	0.154388	0.00734615	meta	A	0.902174	0.097826	0.4138	0.1571	0.004	0.0885	0.1667
0	AC108047.1	ENSG00000233654	ENSG00000233654.2	lncRNA	chr2	190534855	190569776	+	0.831419	0.08	2.4	rs12693578	190531462	3393	0.00758359	1885	0.0680492	0.164665	0.16848	0.328392	0.189609	0.0420635	6.55395e-06	0.188146	0.0408108	4.02312e-06	meta	G	0.362319	0.637681	0.3321	0.696	0.5823	0.5755	0.59
0	AC108058.1	ENSG00000238273	ENSG00000238273.3	lncRNA	chr2	105363038	105378839	+	1.15176	0.3	12.91	rs7371322	105211143	151895	1	2837	1	0.141662	0.159943	0.375779	0.193397	0.0619238	0.00178931	0.186653	0.0577469	0.00122815	meta	C	0.768116	0.231884	0.1059	0.2954	0.5397	0.1531	0.2188
0	AC108063.1	ENSG00000249234	ENSG00000249234.1	lncRNA	chr4	16178939	16183120	+	0.336149	0	1.38	rs4698488	16452156	273217	0.11676	2535	0.554397	-0.382287	0.130009	0.00327716	-0.346597	0.122561	0.00468467	-0.36339	0.0891805	4.60592e-05	meta	G	0.177536	0.822464	0.9743	0.7536	0.7599	0.831	0.8497
0	AC108102.1	ENSG00000272406	ENSG00000272406.1	lncRNA	chr5	93741640	93743500	+	1.32682	0	3.17	rs114607294	93763782	22142	1	799	1	-0.234296	0.101418	0.0208765	0	0.60153	1	-0.22782	0.100006	0.022723	meta	C	0.894928	0.105072	0.0061	0.2795	0.2431	0.0577	0.089
0	AC108134.2	ENSG00000261889	ENSG00000261889.1	lncRNA	chr16	3157483	3156736	-	0.834662	0	4.69	rs11076927	2902370	255113	0.778628	2339	1	-0.733835	0.174787	2.68746e-05	-0.0298256	0.271104	0.912397	-0.527124	0.146902	0.000332889	meta	T	0.514493	0.485507	0.3464	0.4813	0.2292	0.5775	0.1575
0	AC108134.3	ENSG00000262370	ENSG00000262370.6	lncRNA	chr16	3087111	3076911	-	1.05764	0.04	4.39	rs72772565	3094204	7093	0.082518	2230	0.430364	0.509634	0.181134	0.00489947	0.37421	0.121483	0.00206755	0.416226	0.100893	3.70036e-05	meta	A	0.84058	0.15942	0.1513	0.0764	0.3442	0.0726	0.0828
0	AC108174.1	ENSG00000248112	ENSG00000248112.1	lncRNA	chr5	82921119	82919376	-	0.120405	0	0.48	rs27364	83052137	131018	1	2213	1	0.426723	0.138077	0.00199838	0.16954	0.16473	0.303387	0.320595	0.10582	0.00244857	meta	A	0.576087	0.423913	0.6165	0.3069	0.2083	0.4612	0.5818
0	AC108449.1	ENSG00000254129	ENSG00000254129.1	lncRNA	chr8	29110573	29140729	+	0.123784	0	1.18	rs13269446	28652039	458534	1	1712	1	NA	NA	NA	0.203966	0.0690574	0.00314116	0.203966	0.0690574	0.00314116	asc	C	0.742754	0.257246	0.4259	0.1974	0.2024	0.1938	0.1534
0	AC108449.2	ENSG00000259366	ENSG00000259366.1	lncRNA	chr8	29055935	29056685	+	2.98824	0.92	6.95	rs55771603	28569540	486395	1	1684	1	0.147549	0.0840445	0.079156	0.292429	0.114497	0.0106484	0.198278	0.0677513	0.00342742	meta	C	0.699275	0.300725	0.152	0.2867	0.3442	0.2714	0.3067
0	AC108451.1	ENSG00000259175	ENSG00000259175.1	lncRNA	chr15	80562944	80554609	-	0.0648649	0	0.24	rs12441259	80374821	188123	1	2320	1	-0.379511	0.120793	0.0016789	-0.209125	0.20276	0.302356	-0.33488	0.103773	0.00125081	meta	T	0.438406	0.561594	0.3147	0.5937	0.5952	0.5567	0.5327
0	AC108463.2	ENSG00000230499	ENSG00000230499.1	lncRNA	chr2	111195963	111206494	+	0.656554	0	2.73	rs545189732	111256188	60225	0.568104	1788	1	-0.0498369	0.219825	0.820648	-0.447311	0.113649	8.28867e-05	-0.363479	0.100955	0.000317731	meta	C	0.905797	0.094202	0.1747	0.072	0.001	0.1312	0.0552
0	AC108463.2	ENSG00000230499	ENSG00000230499.1	lncRNA	chr2	111195963	111206494	+	0.656554	0	2.73	rs545189732	111256188	60225	0.568104	1788	1	-0.0498369	0.219825	0.820648	-0.447311	0.113649	8.28867e-05	-0.363479	0.100955	0.000317731	meta	C	0.905797	0.094202	0.1747	0.072	0.001	0.1312	0.0552
0	AC108463.3	ENSG00000271590	ENSG00000271590.1	lncRNA	chr2	111212476	111210995	-	0.894662	0.08	3.63	rs13429049	111128755	83721	1	1836	1	0.364721	0.151615	0.0161471	0.424974	0.182349	0.0197773	0.389349	0.116582	0.000838652	meta	C	0.75	0.25	0.205	0.134	0.1756	0.2972	0.1524
0	AC108471.2	ENSG00000255458	ENSG00000255458.7	lncRNA	chr4	39639107	39666879	+	0.267703	0.05	1.07	rs57613344	39947598	308491	1	2285	1	-0.524837	0.214968	0.0146277	-0.632298	0.537197	0.239183	-0.53967	0.199581	0.00685079	meta	T	0.949275	0.050724	0.0038	0.0346	0.1567	0.0229	0.1176
0	AC108472.1	ENSG00000235902	ENSG00000235902.1	lncRNA	chr4	185665885	185675417	+	1.76351	0.13	16.67	rs62336500	185961399	295514	1	3182	1	0.936105	0.318972	0.0033381	0.438092	0.220087	0.0465315	0.598717	0.18115	0.000949471	meta	G	0.938406	0.061594	0.0053	0.0605	0.0923	0.0547	0.0194
0	AC108477.1	ENSG00000283383	ENSG00000283383.1	lncRNA	chr4	183765721	183762115	-	0.182973	0	1.47	rs72705552	183413486	352235	1	3365	1	0.862423	0.25193	0.000618729	NA	NA	NA	0.862423	0.25193	0.000618729	trc	G	0.844203	0.155797	0.0068	0.1657	0.252	0.2256	0.1227
0	AC108488.1	ENSG00000242282	ENSG00000242282.6	lncRNA	chr2	3536873	3531813	-	1.61899	0.43	3.92	rs28564148	3788834	251961	1	3228	1	0.125135	0.106737	0.241051	0.409964	0.122817	0.000843847	0.247694	0.0805641	0.00210854	meta	T	0.311594	0.688406	0.789	0.7291	0.9157	0.675	0.7699
0	AC108673.2	ENSG00000273174	ENSG00000273174.1	lncRNA	chr3	129123439	129124003	+	0.229392	0	0.81	rs2625975	129570415	446976	1	1938	1	-0.349651	0.132254	0.00819847	NA	NA	NA	-0.349651	0.132254	0.00819847	trc	T	0.717391	0.282609	0.2156	0.2305	0.4077	0.3091	0.1994
0	AC108673.3	ENSG00000273437	ENSG00000273437.1	lncRNA	chr3	129163940	129163606	-	1.95831	0.43	7.58	rs9823319	129525475	361535	1	1930	1	0.447399	0.155081	0.00391484	-0.111572	0.584588	0.852458	0.447399	0.155081	0.00391484	trc	A	0.836957	0.163043	0.0061	0.121	0.0238	0.2147	0.1217
0	AC108676.1	ENSG00000244675	ENSG00000244675.2	lncRNA	chr3	194501503	194496317	-	0.13777	0	0.95	rs705297	194554763	53260	0.299074	3588	1	-0.846036	0.25641	0.000968429	-0.569483	0.249973	0.0227158	-0.704244	0.17899	8.33539e-05	meta	A	0.057971	0.942029	0.882	0.9251	0.9246	0.9185	0.908
0	AC108704.1	ENSG00000274695	ENSG00000274695.1	lncRNA	chr12	128826836	128827579	+	0.0887162	0	0.45	rs11059860	128736862	89974	1	3310	1	0.673001	0.215097	0.00175506	NA	NA	NA	0.673001	0.215097	0.00175506	trc	G	0.858696	0.141304	0.1422	0.1427	0.3135	0.1093	0.1933
0	AC108718.1	ENSG00000239941	ENSG00000239941.1	lncRNA	chr3	152151724	152118173	-	0.34973	0	2.47	rs2139548	151812656	339068	1	2261	1	-0.136665	0.126977	0.281795	-0.167118	0.060217	0.00551582	-0.161526	0.0544088	0.00299009	meta	G	0.514493	0.485507	0.534	0.5461	0.4246	0.5328	0.5286
0	AC108727.1	ENSG00000248773	ENSG00000248773.1	lncRNA	chr3	140972744	140973255	+	0.21723	0	0.74	rs60147229	140744888	227856	0.0135777	2081	0.10886	1.09481	0.242825	6.52463e-06	NA	NA	NA	1.09481	0.242825	6.52463e-06	trc	C	0.923913	0.076087	0.3775	0.0634	0.1954	0.004	0.002
0	AC108865.1	ENSG00000250829	ENSG00000250829.2	lncRNA	chr4	186890969	186892366	+	0.248446	0	1.68	rs4861736	187063038	172069	0.00705886	2917	0.0639113	-0.527613	0.176663	0.00282137	-0.636078	0.173107	0.000238337	-0.582948	0.123643	2.4199e-06	meta	T	0.75	0.25	0.4002	0.2046	0.0655	0.2863	0.2301
0	AC108865.2	ENSG00000272218	ENSG00000272218.1	lncRNA	chr4	186892552	186892983	+	0.186757	0	1.31	rs11132437	187281716	389164	1	2913	1	0.638109	0.186962	0.000642415	NA	NA	NA	0.638109	0.186962	0.000642415	trc	A	0.286232	0.713768	0.6467	0.7406	0.62	0.7495	0.8272
0	AC109129.1	ENSG00000285780	ENSG00000285780.2	lncRNA	chr3	89314604	89283016	-	0.430608	0.03	1.52	rs6551390	89086405	228199	0.591375	1794	1	0.524683	0.165609	0.00153385	0.216444	0.0922944	0.0190193	0.289492	0.0806199	0.000329641	meta	T	0.202899	0.797101	0.59	0.6037	0.8978	0.8608	0.8589
0	AC109347.1	ENSG00000260526	ENSG00000260526.1	lncRNA	chr4	112231596	112229561	-	0.258514	0.02	0.7	rs7664469	112325505	93909	1	1917	1	-0.282532	0.0977667	0.00385414	-0.137526	0.19301	0.476137	-0.252923	0.087216	0.00373203	meta	T	0.539855	0.460145	0.5825	0.4222	0.378	0.5189	0.4509
0	AC109347.2	ENSG00000272567	ENSG00000272567.1	lncRNA	chr4	112273316	112272968	-	0.342162	0	1.12	rs72664574	112171888	101428	1	1932	1	-0.622246	0.223353	0.00533734	NA	NA	NA	-0.622246	0.223353	0.00533734	trc	C	0.942029	0.057971	0.0076	0.0706	0.001	0.1014	0.0225
0	AC109361.2	ENSG00000250740	ENSG00000250740.1	lncRNA	chr4	105932722	105927060	-	2.10297	0	7.3	rs62317721	105898633	34089	0.00597313	1574	0.0554549	-0.0982821	0.244887	0.688172	-0.45768	0.0952769	1.55771e-06	-0.41043	0.0887932	3.79487e-06	meta	C	0.891304	0.108696	0.0953	0.1671	0.0526	0.1938	0.1053
0	AC109449.1	ENSG00000259940	ENSG00000259940.2	lncRNA	chr16	27214993	27213308	-	0.183176	0.02	0.54	rs72790780	27046946	168047	0.772379	2398	1	0.86936	0.2417	0.000322093	NA	NA	NA	0.86936	0.2417	0.000322093	trc	C	0.942029	0.057971	0.1687	0.0317	0	0.0447	0.0072
0	AC109454.2	ENSG00000248559	ENSG00000248559.1	lncRNA	chr5	134399495	134401921	+	0.572568	0	1.72	rs918475	134063551	335944	1	1309	1	0.288829	0.106688	0.00678487	0.221948	0.118315	0.0606686	0.258836	0.0792327	0.00108779	meta	G	0.300725	0.699275	0.559	0.6383	0.7877	0.6909	0.7106
0	AC109460.1	ENSG00000260367	ENSG00000260367.2	lncRNA	chr16	28978824	28973962	-	0.0868919	0	0.34	rs34745112	29250216	271392	1	1734	1	0.355747	0.15495	0.0216829	0.370939	0.160275	0.0206466	0.363087	0.111401	0.00111702	meta	C	0.753623	0.246377	0.025	0.2061	0.128	0.2634	0.044
0	AC109460.2	ENSG00000260853	ENSG00000260853.2	lncRNA	chr16	28966883	28952816	-	1.38845	0.48	4.26	rs187320183	28852809	114074	1	1742	1	0.0737696	0.105845	0.485829	0.179094	0.0649858	0.00585321	0.15026	0.0553806	0.00666319	meta	C	0.326087	0.673913	0.6452	0.7334	0.6736	0.6004	0.8548
0	AC109466.1	ENSG00000241956	ENSG00000241956.10	lncRNA	chr5	164296696	165171643	+	0.0975	0	0.63	rs12716435	164084897	211799	1	2023	1	0.283267	1.46566	0.853125	-0.280331	0.0863336	0.00116601	-0.280331	0.0863336	0.00116601	asc	G	0.438406	0.561594	0.6778	0.5865	0.5615	0.5378	0.4213
0	AC109587.1	ENSG00000244513	ENSG00000244513.7	lncRNA	chr3	69013941	69056622	+	5.70784	2.22	11.84	rs7640861	69298771	284830	1	2473	1	0.150244	0.0644186	0.0196842	0.215361	0.0946379	0.0228683	0.170862	0.0532525	0.00133417	meta	T	0.550725	0.449275	0.1952	0.4726	0.5575	0.4354	0.5245
0	AC109597.1	ENSG00000260378	ENSG00000260378.1	lncRNA	chr16	12745873	12757835	+	0.136892	0	0.54	rs547135384	12818269	72396	1	3926	1	0.426209	0.222443	0.05536	0.400891	0.144024	0.0053777	0.408369	0.120896	0.000730532	meta	T	0.913043	0.086956	0.1271	0.0562	0.2044	0.0099	0.0368
0	AC109597.2	ENSG00000261158	ENSG00000261158.1	lncRNA	chr16	12759282	12761162	+	0.268784	0	0.92	rs12920757	13025602	266320	0.378325	3952	1	-0.201246	0.113011	0.0749507	-0.623052	0.150867	3.63077e-05	-0.352856	0.0904488	9.57301e-05	meta	G	0.478261	0.521739	0.3245	0.4726	0.5367	0.5994	0.4407
0	AC109630.1	ENSG00000259269	ENSG00000259269.2	lncRNA	chr15	39472703	39497074	+	0.207162	0	0.98	rs11855441	39844727	372024	1	2239	1	0.197255	0.268748	0.462963	1.13794	0.291021	9.22358e-05	0.630225	0.197439	0.00141287	meta	C	0.811594	0.188406	0.1399	0.4222	0.1806	0.1839	0.1656
0	AC109927.2	ENSG00000250577	ENSG00000250577.1	lncRNA	chr4	138924232	138923930	-	0.0855405	0	0.74	rs2912471	138429102	495130	1	1989	1	3.42257	0.733939	0.00345549	NA	NA	NA	3.42257	0.733939	0.00345549	trc	T	0.282609	0.717391	0.9501	0.7608	0.8948	0.6372	0.7812
0	AC109992.2	ENSG00000244327	ENSG00000244327.1	lncRNA	chr3	142472337	142465315	-	0.166892	0	0.74	rs57008447	142124001	348336	1	1834	1	0.3592	0.159376	0.024209	0.254883	0.134128	0.0573951	0.298134	0.102623	0.00367076	meta	T	0.869565	0.130435	0.4682	0.1859	0.0208	0.1899	0.0613
0	AC110048.2	ENSG00000277152	ENSG00000277152.1	lncRNA	chr15	66860303	66867023	+	0.895203	0.23	2.3	rs10162965	66861241	938	0.00953006	2508	0.0819659	-0.164956	0.10133	0.103546	-0.205539	0.0473475	1.41795e-05	-0.198266	0.0428958	3.79987e-06	meta	G	0.32971	0.67029	0.261	0.6225	0.7163	0.7187	0.6534
0	AC110285.1	ENSG00000262223	ENSG00000262223.8	lncRNA	chr17	81385464	81375144	-	0.0791216	0	0.56	rs12945195	81441227	55763	1	2933	1	1.19119	0.32722	0.000272282	0.367418	0.303227	0.225631	0.748	0.222413	0.000770693	meta	C	0.92029	0.07971	0.2549	0.0706	0.002	0.0944	0.0491
0	AC110285.2	ENSG00000262877	ENSG00000262877.5	lncRNA	chr17	81390319	81388126	-	1.33392	0.24	5.8	rs3744146	81389928	391	2.81726e-07	2918	6.93109e-06	0.581347	0.17099	0.000674115	0.549691	0.0997685	3.59514e-08	0.557731	0.0861725	9.65478e-11	meta	C	0.891304	0.108696	0.1316	0.0778	0.0794	0.1223	0.2321
0	AC110285.5	ENSG00000274833	ENSG00000274833.1	lncRNA	chr17	81387415	81387766	+	0.0605405	0	0.45	rs11654011	80942328	445087	1	2225	1	0.68618	0.134017	0.00688574	NA	NA	NA	0.68618	0.134017	0.00688574	trc	G	0.623188	0.376812	0.1339	0.3069	0.4554	0.3211	0.3497
0	AC110491.1	ENSG00000261292	ENSG00000261292.2	lncRNA	chr3	97759523	97761532	+	0.0635135	0	0.31	rs1826352	98072344	312821	0.919214	2139	1	-0.433114	0.123005	0.00042974	NA	NA	NA	-0.433114	0.123005	0.00042974	trc	A	0.405797	0.594203	0.6634	0.5677	0.3681	0.5616	0.5971
0	AC110603.1	ENSG00000264434	ENSG00000264434.2	lncRNA	chr18	25302126	25302960	+	0.183243	0	1.25	rs6508337	24880076	422050	0.0528016	1844	0.307182	0.9279	0.357065	0.00935814	0.850421	0.258966	0.00102377	0.877127	0.209635	2.86343e-05	meta	G	0.119565	0.880435	0.8086	0.8804	0.9583	0.8052	0.729
0	AC110609.1	ENSG00000273077	ENSG00000273077.1	lncRNA	chr4	128553416	128552590	-	0.123986	0	1.07	rs11930783	128538939	14477	1	1571	1	0.814629	0.229939	0.00404984	NA	NA	NA	0.814629	0.229939	0.00404984	trc	C	0.945652	0.054347	0.2988	0.0403	0.0069	0.0467	0.0726
0	AC110619.1	ENSG00000218416	ENSG00000218416.4	lncRNA	chr2	240456714	240449315	-	0.242905	0.01	1.27	rs2228327	240465082	8368	1	3267	1	0.24603	0.192346	0.200863	0.546825	0.167471	0.00109386	0.417124	0.126305	0.000958228	meta	C	0.728261	0.271739	0.3139	0.2392	0.0893	0.3161	0.2556
0	AC110751.1	ENSG00000249513	ENSG00000249513.2	lncRNA	chr4	132988677	132985510	-	0.1275	0	1.88	rs58863513	132869521	119156	0.0585141	2722	0.333658	0.641298	0.184856	0.000522061	0.519449	0.208482	0.0127179	0.587666	0.138315	2.14967e-05	meta	G	0.804348	0.195652	0.1528	0.3199	0.6746	0.0616	0.135
0	AC110760.1	ENSG00000248165	ENSG00000248165.1	lncRNA	chr4	75034824	74993877	-	0.295946	0	1.13	rs10049552	75020120	14704	1	2428	1	-0.162023	0.156755	0.301319	-0.256092	0.0781637	0.00105155	-0.23736	0.0699498	0.000690573	meta	G	0.652174	0.347826	0.0514	0.2262	0.1062	0.4692	0.4724
0	AC110769.1	ENSG00000243179	ENSG00000243179.1	lncRNA	chr2	113979909	113983258	+	0.246757	0	1.54	rs6748854	113696303	283606	1	1943	1	-0.413606	0.213986	0.0532532	-0.353756	0.123281	0.00411106	-0.36867	0.106821	0.000557938	meta	C	0.786232	0.213768	0.4319	0.2349	0.3244	0.168	0.2331
0	AC110769.2	ENSG00000270019	ENSG00000270019.1	lncRNA	chr2	113889750	113888203	-	0.441284	0.14	2.04	rs1403400	113845615	44135	1	2047	1	-0.685618	0.211751	0.00120434	0.515923	0.46106	0.289301	-0.685618	0.211751	0.00120434	trc	C	0.061594	0.938406	0.7421	0.9452	0.998	0.9334	0.9734
0	AC110772.2	ENSG00000250971	ENSG00000250971.3	lncRNA	chr4	187005944	187060930	+	0.173649	0	0.83	rs62346675	187053840	47896	1	2646	1	-0.391307	0.222013	0.0779776	-0.372457	0.134008	0.00544644	-0.377491	0.114728	0.00100075	meta	G	0.728261	0.271739	0.1513	0.3876	0.1667	0.2535	0.3497
0	AC110792.2	ENSG00000269506	ENSG00000269506.2	lncRNA	chr4	54059597	54061210	+	1.56142	0.47	3.59	rs2049170	54048698	10899	0.0265658	2320	0.183358	-0.519337	0.118052	1.08635e-05	-0.236638	0.425649	0.578248	-0.499145	0.113758	1.14508e-05	meta	T	0.097826	0.902174	0.8366	0.8429	0.8036	0.8827	0.7577
0	AC110792.3	ENSG00000272650	ENSG00000272650.1	lncRNA	chr4	53997712	53997415	-	2.02385	0	5.28	rs2049170	54048698	50986	0.787371	2289	1	-0.502677	0.140424	0.00034398	NA	NA	NA	-0.502677	0.140424	0.00034398	trc	T	0.097826	0.902174	0.8366	0.8429	0.8036	0.8827	0.7577
0	AC110813.1	ENSG00000249690	ENSG00000249690.1	lncRNA	chr4	150579089	150581545	+	0.526486	0.17	1.32	rs1080194	150268610	310479	1	1542	1	0.260693	0.100065	0.00918104	0.148385	0.180085	0.409956	0.234198	0.0874689	0.00741734	meta	C	0.836957	0.163043	0.0461	0.2738	0.2133	0.0795	0.2464
0	AC110921.1	ENSG00000264754	ENSG00000264754.1	lncRNA	chr17	67524481	67525422	+	0.305541	0	2.71	rs2304278	67532685	8204	1	1579	1	1.07015	0.316851	0.000731572	NA	NA	NA	1.07015	0.316851	0.000731572	trc	C	0.126812	0.873188	0.7882	0.9207	0.8135	0.8976	0.7566
0	AC111170.1	ENSG00000267016	ENSG00000267016.1	lncRNA	chr17	77472770	77469162	-	0.0969595	0	0.4	rs9915011	77126981	345789	0.527208	2907	1	1.46993	0.392644	0.000181358	NA	NA	NA	1.46993	0.392644	0.000181358	trc	T	0.923913	0.076087	0.3419	0.049	0.1121	0.0368	0.1268
0	AC111182.1	ENSG00000266998	ENSG00000266998.1	lncRNA	chr17	77377236	77373818	-	0.243581	0.03	1.14	rs668107	77221441	155795	0.389784	3197	1	-0.679906	0.19999	0.000674596	-0.31327	0.133178	0.0186598	-0.425907	0.110849	0.000121922	meta	G	0.152174	0.847826	0.6528	0.8689	0.9573	0.838	0.8937
0	AC112187.3	ENSG00000271752	ENSG00000271752.1	lncRNA	chr5	50663266	50662859	-	0.0886486	0	0.7	rs13157952	50633100	30166	1	2334	1	-1.51708	0.333217	0.000542336	NA	NA	NA	-1.51708	0.333217	0.000542336	trc	A	0.916667	0.083333	0.3911	0.0663	0	0.0825	0.0613
0	AC112196.1	ENSG00000249112	ENSG00000249112.1	lncRNA	chr5	124707827	124710737	+	0.194122	0	0.83	rs318009	124259741	448086	0.0249627	2423	0.174583	-0.832357	0.223504	0.000195988	-0.970833	0.407564	0.0172171	-0.864373	0.195971	1.03024e-05	meta	T	0.934783	0.065217	0.382	0.0908	0.1171	0.0567	0.1268
0	AC112206.2	ENSG00000249364	ENSG00000249364.6	lncRNA	chr5	67379378	67806600	+	0.194662	0	0.98	rs11745258	67450066	70688	0.213034	2172	0.840427	0.249483	0.243109	0.304789	0.2389	0.0635725	0.000171335	0.239577	0.0615044	9.80818e-05	meta	A	0.67029	0.32971	0.0726	0.3934	0.3968	0.3817	0.363
0	AC112220.2	ENSG00000271643	ENSG00000271643.2	lncRNA	chr3	33798539	33793644	-	0.593649	0.19	1.65	rs36085376	33804220	5681	0.0152733	1744	0.11936	-0.253524	0.0752966	0.000759897	-0.358901	0.119746	0.00272479	-0.283383	0.0637422	8.75762e-06	meta	C	0.557971	0.442029	0.084	0.3501	0.4127	0.5507	0.5409
0	AC112236.2	ENSG00000272717	ENSG00000272717.1	lncRNA	chr4	139556799	139557643	+	0.0836486	0	0.36	rs706331	139594355	37556	0.219028	1902	0.85818	0.583511	0.151317	0.000115157	NA	NA	NA	0.583511	0.151317	0.000115157	trc	C	0.775362	0.224638	0.3744	0.2118	0.13	0.3002	0.32
0	AC112250.2	ENSG00000272856	ENSG00000272856.1	lncRNA	chr4	87462280	87460807	-	0.639865	0	2.85	rs6827213	87071765	390515	1	2651	1	-0.393965	0.166496	0.0179709	-0.416568	0.174066	0.016704	-0.404764	0.120318	0.000767847	meta	T	0.184783	0.815217	0.9932	0.7334	0.7996	0.8101	0.7229
0	AC112484.1	ENSG00000231305	ENSG00000231305.4	lncRNA	chr3	128871540	128860620	-	0.106486	0	0.71	rs9812065	129192125	320585	0.175202	1903	0.736727	0.17755	0.27242	0.514563	0.926739	0.209192	9.41918e-06	0.648835	0.165917	9.20661e-05	meta	A	0.090579	0.90942	0.379	0.9107	0.8998	0.9871	0.8528
0	AC112484.3	ENSG00000261159	ENSG00000261159.1	lncRNA	chr3	128860526	128859716	-	0.0916892	0	0.78	rs13318419	128659352	201174	1	1885	1	0.670035	0.220266	0.00235065	NA	NA	NA	0.670035	0.220266	0.00235065	trc	G	0.710145	0.289855	0.2254	0.3343	0.3383	0.3907	0.3415
0	AC112503.2	ENSG00000273454	ENSG00000273454.1	lncRNA	chr3	123277353	123277904	+	1.51385	0.02	3.73	rs7617312	122896852	380501	1	1920	1	-0.65071	0.197171	0.000966068	NA	NA	NA	-0.65071	0.197171	0.000966068	trc	C	0.065217	0.934783	0.8328	0.9424	0.9782	0.9503	0.9663
0	AC112512.1	ENSG00000214773	ENSG00000214773.1	lncRNA	chr3	47604677	47601715	-	0.359932	0.09	0.74	rs62248944	47316557	288120	1	666	1	-0.220276	0.106729	0.0390289	-0.755944	0.288047	0.00868082	-0.28494	0.10008	0.00441161	meta	A	0.217391	0.782609	0.6467	0.7579	0.7421	0.7843	0.7812
0	AC112715.1	ENSG00000224132	ENSG00000224132.2	lncRNA	chr2	237257091	237257676	+	0.121959	0	0.81	rs10754941	236908962	348129	1	2779	1	0.522595	0.179666	0.00362932	NA	NA	NA	0.522595	0.179666	0.00362932	trc	A	0.48913	0.51087	0.59	0.5317	0.6548	0.5338	0.591
0	AC112722.1	ENSG00000250410	ENSG00000250410.1	lncRNA	chr4	185370725	185390928	+	0.484797	0	1.46	rs112017996	185389059	18334	0.148383	3042	0.653658	-0.433934	0.169319	0.0103828	-0.288228	0.0889177	0.00118894	-0.319725	0.0787227	4.8778e-05	meta	T	0.873188	0.126812	0.2224	0.0749	0.1548	0.1004	0.1585
0	AC112907.3	ENSG00000263826	ENSG00000263826.1	lncRNA	chr3	186784179	186781780	-	0.871081	0.29	1.87	rs7627128	186851010	66831	1	2545	1	0.415732	0.0994859	2.93051e-05	0.0515249	0.0851685	0.545195	0.205558	0.0646985	0.00148723	meta	C	0.768116	0.231884	0.1135	0.1988	0.247	0.1938	0.1697
0	AC113133.1	ENSG00000253389	ENSG00000253389.2	lncRNA	chr8	41660991	41665566	+	0.0662838	0	1.71	rs111345064	41477962	183029	0.253431	2156	0.945406	2.8653	0.744004	0.000117547	NA	NA	NA	2.8653	0.744004	0.000117547	trc	C	0.942029	0.057971	0.0734	0.0865	0.001	0.0855	0.0123
0	AC113137.1	ENSG00000267098	ENSG00000267098.2	lncRNA	chr18	60902726	60628963	-	0.0728378	0	0.57	rs13382005	60636799	265927	0.112056	2268	0.538574	NA	NA	NA	0.430541	0.106086	4.94073e-05	0.430541	0.106086	4.94073e-05	asc	A	0.945652	0.054347	0.0651	0.0605	0.0774	0.0547	0.0859
0	AC113143.1	ENSG00000254432	ENSG00000254432.1	lncRNA	chr8	60809606	60808735	-	0.109527	0	1.14	rs1019903	61097246	287640	1	1979	1	1.17265	0.305514	0.0020526	NA	NA	NA	1.17265	0.305514	0.0020526	trc	C	0.815217	0.184783	0.2769	0.134	0.2768	0.1879	0.2761
0	AC113189.3	ENSG00000263301	ENSG00000263301.1	lncRNA	chr17	7443327	7439159	-	0.152635	0	1.3	rs1007448	7795032	351705	0.259375	2035	0.958528	0.973909	0.254197	0.000127457	NA	NA	NA	0.973909	0.254197	0.000127457	trc	T	0.217391	0.782609	0.5635	0.8847	0.619	0.9433	0.7556
0	AC113349.1	ENSG00000249621	ENSG00000249621.1	lncRNA	chr5	122323358	122321291	-	0.414595	0	1.24	rs60538551	122600480	277122	1	1728	1	-0.215338	0.165896	0.194276	-0.412427	0.192618	0.032261	-0.299274	0.125701	0.0172734	meta	G	0.789855	0.210145	0.3177	0.2911	0.0327	0.1829	0.2945
0	AC113361.1	ENSG00000272255	ENSG00000272255.1	lncRNA	chr5	139645002	139644460	-	0.208581	0	0.9	rs555478001	139701874	56872	1	923	1	-0.566446	0.197893	0.0042046	NA	NA	NA	-0.566446	0.197893	0.0042046	trc	T	0.923913	0.076087	0.1399	0.0865	0.0149	0.1113	0.0726
0	AC113382.1	ENSG00000246323	ENSG00000246323.2	lncRNA	chr5	138032774	138037266	+	0.26777	0.01	1.54	rs56200852	137733656	299118	1	1268	1	0.189298	0.217801	0.384775	0.459775	0.146152	0.00165597	0.375797	0.121361	0.00195803	meta	G	0.826087	0.173913	0.2095	0.1787	0.0466	0.2097	0.2014
0	AC113382.2	ENSG00000250260	ENSG00000250260.1	lncRNA	chr5	138039199	138039979	+	0.137838	0	0.51	rs2967788	137665338	373861	0.529192	1259	1	-0.53545	0.151815	0.000420328	NA	NA	NA	-0.53545	0.151815	0.000420328	trc	C	0.586957	0.413043	0.531	0.4582	0.4752	0.3708	0.4397
0	AC113385.1	ENSG00000249787	ENSG00000249787.2	lncRNA	chr5	100399047	100526912	+	0.124459	0	0.41	rs1841980	100275379	123668	1	1828	1	0.255998	0.470681	0.603401	-0.232865	0.0939671	0.0132066	-0.232865	0.0939671	0.0132066	asc	C	0.721014	0.278986	0.1619	0.3977	0.0188	0.329	0.1022
0	AC114271.1	ENSG00000274425	ENSG00000274425.1	lncRNA	chr19	10333436	10336248	+	0.0789865	0	0.32	rs10420549	10247963	85473	0.406532	2196	1	-0.325199	0.233738	0.164136	-0.659308	0.180651	0.000262617	-0.534365	0.142936	0.000185124	meta	C	0.456522	0.543478	0.5613	0.4957	0.6002	0.5398	0.6646
0	AC114284.1	ENSG00000248927	ENSG00000248927.1	lncRNA	chr5	120781218	120790778	+	0.652027	0.01	2.12	rs72783684	120815111	33893	0.841867	2537	1	-0.418108	0.17588	0.0174426	-0.537308	0.197067	0.00640055	-0.470958	0.131219	0.000331836	meta	T	0.898551	0.101449	0.0408	0.0677	0.0486	0.0954	0.1217
0	AC114296.1	ENSG00000250378	ENSG00000250378.4	lncRNA	chr5	135812667	135827546	+	0.077973	0	1.34	rs10463928	135746641	66026	0.743748	2195	1	-0.814537	0.398854	0.0411326	-0.485396	0.159519	0.00234339	-0.530784	0.148113	0.000338837	meta	C	0.717391	0.282609	0.1679	0.2147	0.4712	0.2843	0.2771
0	AC114341.1	ENSG00000278075	ENSG00000278075.1	lncRNA	chr18	79900903	79900555	-	0.293581	0	1.34	rs549800599	79921892	20989	1	2642	1	0.586084	0.174487	0.000782554	NA	NA	NA	0.586084	0.174487	0.000782554	trc	G	0.855072	0.144928	0.0825	0.1614	0.1171	0.1968	0.2464
0	AC114401.1	ENSG00000241884	ENSG00000241884.2	lncRNA	chr3	67296300	67306359	+	0.113108	0	0.84	rs11719132	67374113	77813	0.731798	2458	1	0.257904	0.125271	0.0395172	0.295932	0.0991809	0.00284729	0.281279	0.07776	0.000297721	meta	G	0.471014	0.528986	0.4319	0.4496	0.5486	0.5666	0.6084
0	AC114488.1	ENSG00000229167	ENSG00000229167.2	lncRNA	chr1	31577898	31571585	-	0.711081	0.05	2.91	rs76210937	31890369	312471	1	1822	1	0.534721	0.208188	0.0102152	0.383237	0.180884	0.034117	0.448401	0.136544	0.00102375	meta	G	0.898551	0.101449	0.1596	0.0692	0.1478	0.0795	0.0736
0	AC114546.1	ENSG00000259181	ENSG00000259181.1	lncRNA	chr15	34993646	35003221	+	0.0874324	0	0.65	rs71205224	34561369	432277	1	2160	1	0.0189947	0.259585	0.941668	0.608112	0.163259	0.000195446	0.441137	0.138199	0.00141273	meta	T	0.373188	0.626812	0.4183	0.5821	0.4702	0.5626	0.4888
0	AC114546.2	ENSG00000259587	ENSG00000259587.3	lncRNA	chr15	35007844	35011191	+	0.200135	0	0.83	rs1481113	35343647	335803	0.551737	2175	1	0.344968	0.130647	0.00827934	0.547703	0.205461	0.00768233	0.403339	0.110246	0.000253672	meta	T	0.73913	0.26087	0.351	0.3271	0.2887	0.2207	0.4049
0	AC114689.3	ENSG00000265533	ENSG00000265533.1	lncRNA	chr18	67516546	67899619	+	0.065473	0	0.39	rs8091462	67982371	465825	0.716317	3139	1	0.0866205	0.308105	0.778603	0.177619	0.0481822	0.000227458	0.175446	0.0476037	0.000228199	meta	T	0.141304	0.858696	0.8487	0.8876	0.7292	0.8728	0.9458
0	AC114730.3	ENSG00000235351	ENSG00000235351.1	lncRNA	chr2	241725693	241724615	-	0.3575	0	2.12	rs35334418	241267541	458152	0.0211986	2928	0.153745	-0.857543	0.231152	0.000207371	-0.590467	0.222234	0.00788496	-0.718754	0.160203	7.23995e-06	meta	C	0.090579	0.90942	0.9955	0.9625	0.999	0.9006	0.8885
0	AC114730.3	ENSG00000235351	ENSG00000235351.1	lncRNA	chr2	241725693	241724615	-	0.3575	0	2.12	rs35334418	241267541	458152	0.0211986	2928	0.153745	-0.857543	0.231152	0.000207371	-0.590467	0.222234	0.00788496	-0.718754	0.160203	7.23995e-06	meta	C	0.090579	0.90942	0.9955	0.9625	0.999	0.9006	0.8885
0	AC114737.1	ENSG00000225703	ENSG00000225703.1	lncRNA	chr7	76976961	76972679	-	0.304392	0	1.62	rs887044	76479395	497566	0.343152	2699	1	-0.455828	0.155072	0.00328793	-0.490578	0.199246	0.01381	-0.468937	0.122376	0.000127141	meta	A	0.467391	0.532609	0.5348	0.4942	0.4345	0.5149	0.6033
0	AC114757.1	ENSG00000250863	ENSG00000250863.2	lncRNA	chr4	44025516	43972921	-	0.0510811	0	0.33	rs55841647	43999703	25813	0.865847	2041	1	NA	NA	NA	1.24631	0.353611	0.000424227	1.24631	0.353611	0.000424227	asc	A	0.934783	0.065217	0.0008	0.0216	0.1726	0.0408	0.0337
0	AC114760.2	ENSG00000272211	ENSG00000272211.1	lncRNA	chr2	196151263	196154881	+	1.89676	0.37	7.49	rs7581486	196157160	5897	0.199273	1741	0.803328	0.0132524	0.0926474	0.886257	-0.182913	0.04245	1.64069e-05	-0.148876	0.0385919	0.000114459	meta	T	0.394928	0.605072	0.289	0.6282	0.878	0.5229	0.5583
0	AC114763.1	ENSG00000228043	ENSG00000228043.5	lncRNA	chr2	138501698	138418284	-	0.479257	0.12	1.18	rs77772766	138411172	90526	1	1792	1	-0.511537	0.227443	0.0245077	-0.248361	0.116206	0.0325787	-0.30284	0.103482	0.00342803	meta	T	0.949275	0.050724	0.0045	0.0461	0	0.0765	0.0808
0	AC114763.2	ENSG00000230569	ENSG00000230569.1	lncRNA	chr2	138470656	138473932	+	0.289054	0.07	1.22	rs76345425	138384509	86147	0.240056	1750	0.912224	0.445859	0.192323	0.0204339	0.433421	0.143137	0.00246175	0.437855	0.114826	0.000137175	meta	A	0.92029	0.07971	0.1959	0.0749	0.0516	0.0835	0.0695
0	AC114930.1	ENSG00000286134	ENSG00000286134.2	lncRNA	chr5	24271863	24135160	-	0.0807432	0	0.6	rs2174528	24588042	316179	1	2318	1	0.516581	0.273684	0.101045	0.530874	0.173219	0.00217844	0.530874	0.173219	0.00217844	asc	T	0.73913	0.26087	0.3608	0.255	0.2004	0.174	0.2331
0	AC114939.1	ENSG00000251330	ENSG00000251330.3	lncRNA	chr5	148430807	148430159	-	0.567973	0	1.76	rs1368384	148515385	84578	1	2153	1	0.260537	0.146342	0.0750222	0.522691	0.241037	0.0301195	0.331144	0.125092	0.00811589	meta	C	0.163043	0.836957	0.9887	0.8761	0.998	0.7515	0.9172
0	AC114956.1	ENSG00000248240	ENSG00000248240.1	lncRNA	chr5	43515274	43525310	+	0.0577703	0	0.32	rs11743187	43268059	247215	1	1679	1	0.133209	0.196267	0.497319	0.433342	0.139197	0.00185099	0.332898	0.113541	0.00336809	meta	C	0.876812	0.123188	0.0091	0.1571	0	0.0984	0.0767
0	AC114956.2	ENSG00000248554	ENSG00000248554.1	lncRNA	chr5	43511058	43521811	+	0.758514	0.09	1.74	rs147220438	43511341	283	1	1686	1	-0.289969	0.285819	0.310335	-0.148964	0.0578388	0.0100094	-0.154511	0.0566897	0.00641929	meta	C	0.75	0.25	0.084	0.2334	0.0615	0.3569	0.2198
0	AC114980.1	ENSG00000251023	ENSG00000251023.1	lncRNA	chr5	93863825	93860669	-	0.698176	0.07	1.47	rs10214026	93861314	2511	1	793	1	0.0523458	0.165448	0.751708	-0.739631	0.159879	3.72441e-06	-0.357196	0.11497	0.00189081	meta	T	0.945652	0.054347	0.0083	0.0476	0.0417	0.0825	0.0389
0	AC115102.1	ENSG00000259654	ENSG00000259654.1	lncRNA	chr15	84685884	84686946	+	0.510135	0.04	2.05	rs56345240	84915946	230062	1	1785	1	-0.452851	0.140367	0.00125447	NA	NA	NA	-0.452851	0.140367	0.00125447	trc	G	0.702899	0.297101	0.4387	0.3718	0.3482	0.3052	0.5031
0	AC115284.3	ENSG00000285685	ENSG00000285685.1	lncRNA	chr3	52046763	52048657	+	0.11223	0	0.6	rs78309788	51885721	161042	1	750	1	0.665078	0.247195	0.00713453	NA	NA	NA	0.665078	0.247195	0.00713453	trc	G	0.898551	0.101449	0.0068	0.1383	0.005	0.1849	0.1697
0	AC115622.1	ENSG00000251488	ENSG00000251488.1	lncRNA	chr4	132981677	132836772	-	0.0593243	0	0.55	rs55927034	133011196	29519	1	2712	1	-0.0686583	0.219686	0.754638	-0.221998	0.0680496	0.0011051	-0.208573	0.0650025	0.00133336	meta	T	0.666667	0.333333	0.1581	0.415	0.2103	0.4254	0.4121
0	AC115989.1	ENSG00000264932	ENSG00000264932.3	lncRNA	chr17	19649935	19649373	-	1.03926	0	5.11	rs34331207	19793480	143545	1	1424	1	0.227647	0.124179	0.0667715	0.236552	0.124628	0.057687	0.232084	0.0879663	0.00833167	meta	C	0.699275	0.300725	0.0356	0.3329	0.3244	0.2903	0.3845
0	AC116025.2	ENSG00000262172	ENSG00000262172.1	lncRNA	chr17	79992841	79991944	-	0.140203	0	1.4	rs58985108	80060736	67895	0.162097	2248	0.695591	3.27695	0.82559	7.21072e-05	NA	NA	NA	3.27695	0.82559	7.21072e-05	trc	A	0.938406	0.061594	0.1233	0.0533	0	0.0716	0.0706
0	AC116036.2	ENSG00000272360	ENSG00000272360.1	lncRNA	chr3	58491291	58490830	-	0.172095	0	0.57	rs1098015	57993054	498237	1	2218	1	0.667112	0.237758	0.00501841	NA	NA	NA	0.667112	0.237758	0.00501841	trc	G	0.858696	0.141304	0.3033	0.1916	0.504	0.0348	0.0992
0	AC116096.1	ENSG00000261734	ENSG00000261734.1	lncRNA	chr3	20388249	20390562	+	0.117162	0	0.47	rs6550452	20273432	114817	0.00133515	3243	0.0154856	0.932216	0.164536	1.46399e-08	0.0870254	0.286212	0.761083	0.722278	0.142645	4.11704e-07	meta	C	0.789855	0.210145	0.2126	0.219	0.1796	0.2018	0.1789
0	AC116158.1	ENSG00000259326	ENSG00000259326.1	lncRNA	chr15	38502853	38504981	+	0.573649	0.21	1.8	rs377093688	38619469	116616	1	2393	1	0.302214	0.123046	0.0140452	0.233577	0.116972	0.0458399	0.266159	0.0847775	0.00169235	meta	C	0.786232	0.213768	0.348	0.1297	0.0298	0.17	0.0767
0	AC116317.1	ENSG00000286176	ENSG00000286176.2	lncRNA	chr4	6308636	6292369	-	0.200473	0.02	1.17	rs6857676	6375021	66385	0.106057	3059	0.516288	0.792688	0.419175	0.0586154	0.646978	0.174989	0.000217949	0.668603	0.161483	3.46706e-05	meta	A	0.945652	0.054347	0.0537	0.0303	0	0.0437	0.0256
0	AC116345.1	ENSG00000249743	ENSG00000249743.6	lncRNA	chr5	73213930	73295258	+	0.146351	0	2.22	rs604617	73126948	86982	1	1931	1	1.08843	0.414056	0.00857086	0.278354	0.114454	0.0150152	0.335858	0.110317	0.00233087	meta	T	0.442029	0.557971	0.8525	0.4769	0.7014	0.4622	0.6288
0	AC116407.2	ENSG00000277511	ENSG00000277511.1	lncRNA	chr17	32127595	32128454	+	0.431351	0	1.3	rs315458	31628036	499559	1	1885	1	0.248362	0.179565	0.166625	1.28402	0.328997	9.50738e-05	0.486066	0.157617	0.00204341	meta	C	0.880435	0.119565	0.2474	0.1527	0.1042	0.1551	0.0992
0	AC116424.1	ENSG00000250129	ENSG00000250129.5	lncRNA	chr3	131072339	131053317	-	0.24473	0	0.83	rs4682639	130724655	347684	1	1525	1	-0.412939	0.166252	0.0129985	-0.139006	0.105484	0.187573	-0.217631	0.0890687	0.0145494	meta	T	0.815217	0.184783	0.0121	0.1441	0	0.3131	0.089
0	AC116447.1	ENSG00000274918	ENSG00000274918.1	lncRNA	chr18	35317396	35317848	+	0.37777	0	1.1	rs11662715	35179121	138275	1	1635	1	-0.59445	0.185904	0.00138567	0.0607739	0.288481	0.837377	-0.59445	0.185904	0.00138567	trc	T	0.891304	0.108696	0.0061	0.1066	0.001	0.1879	0.0491
0	AC116456.1	ENSG00000254921	ENSG00000254921.1	lncRNA	chr11	8039718	8035446	-	0.0766892	0	0.43	rs61733057	7667798	371920	0.291467	3122	1	1.08917	0.32092	0.000689071	1.04747	0.540742	0.0527327	1.07831	0.275977	9.3359e-05	meta	A	0.949275	0.050724	0.1059	0.0432	0.002	0.0596	0.0164
0	AC116535.1	ENSG00000246308	ENSG00000246308.2	lncRNA	chr11	10809204	10822931	+	0.147095	0.01	0.42	rs1466427	10491770	317434	0.0537617	2945	0.311685	-0.195967	0.132763	0.139928	-0.300517	0.073629	4.47447e-05	-0.275925	0.0643897	1.82553e-05	meta	A	0.268116	0.731884	0.7277	0.5562	0.9147	0.7614	0.8149
0	AC116552.1	ENSG00000261744	ENSG00000261744.1	lncRNA	chr16	88531053	88512960	-	0.0558784	0	0.41	rs9972645	88730250	199197	0.528144	3482	1	-1.30109	0.291895	8.29647e-06	-0.204647	0.345987	0.554194	-0.845181	0.223103	0.000151678	meta	A	0.050724	0.949275	0.9977	0.9366	1	0.9105	0.9785
0	AC116563.1	ENSG00000250126	ENSG00000250126.1	lncRNA	chr4	137655174	137645265	-	0.125946	0	0.94	rs9995514	137621128	34046	1	2557	1	0.691969	0.20564	0.000765559	0.191788	0.413518	0.650464	0.691969	0.20564	0.000765559	trc	G	0.775362	0.224638	0.3563	0.2709	0.2312	0.2366	0.2423
0	AC116651.1	ENSG00000273133	ENSG00000273133.1	lncRNA	chr4	15564253	15563698	-	1.75128	0.44	3.69	rs1134634	15601446	37193	3.68275e-06	2539	7.49983e-05	0.374773	0.0871656	1.7115e-05	0.335838	0.0786706	1.96423e-05	0.353316	0.0584015	1.45047e-09	meta	G	0.463768	0.536232	0.5454	0.5043	0.4861	0.6103	0.6789
0	AC116667.1	ENSG00000271009	ENSG00000271009.3	lncRNA	chr16	73060245	73062316	+	1.34959	0.16	2.75	rs16971138	72665666	394579	0.0296223	2150	0.1996	0.847421	0.19756	1.79133e-05	0.693147	0.956257	0.468541	0.841105	0.193474	1.37778e-05	meta	C	0.949275	0.050724	0.0908	0.0533	0.1091	0.0517	0.1472
0	AC116667.2	ENSG00000284675	ENSG00000284675.1	lncRNA	chr16	73123296	73137580	+	0.0856757	0	0.5	rs72789392	72677612	445684	0.79025	2203	1	1.20146	0.312761	0.000122308	0.366362	0.222353	0.0994225	0.646735	0.181223	0.000358716	meta	T	0.934783	0.065217	0.2625	0.0677	0.1091	0.0636	0.1503
0	AC116903.2	ENSG00000260661	ENSG00000260661.1	lncRNA	chr15	92331037	92148752	-	0.425203	0.07	1.78	rs11856769	92015711	315326	1	3019	1	-0.277972	0.16519	0.0924254	-0.190497	0.080628	0.0181442	-0.207327	0.0724577	0.00421842	meta	A	0.873188	0.126812	0.0068	0.0793	0.2421	0.1491	0.228
0	AC116913.1	ENSG00000261351	ENSG00000261351.2	lncRNA	chr15	66492109	66488658	-	0.655068	0.2	1.53	rs3934907	66769097	276988	1	2535	1	0.110993	0.102199	0.277458	0.285179	0.0955053	0.00282651	0.203977	0.0697789	0.00346471	meta	C	0.815217	0.184783	0.4009	0.1974	0.3165	0.166	0.2219
0	AC116914.2	ENSG00000262692	ENSG00000262692.1	lncRNA	chr17	3721628	3722488	+	0.0968919	0	0.76	rs2459531	3256490	465138	1	3093	1	0.325503	0.598724	0.601492	-1.21142	0.359151	0.00499486	-1.21142	0.359151	0.00499486	asc	A	0.347826	0.652174	0.9198	0.6354	0.1875	0.7465	0.6718
0	AC117377.1	ENSG00000258039	ENSG00000258039.2	lncRNA	chr12	99093359	99105011	+	0.064527	0	0.31	rs139640278	99570510	477151	0.11219	1792	0.539089	1.13138	0.275296	3.96206e-05	0.397745	0.20816	0.0560354	0.664612	0.166038	6.26058e-05	meta	G	0.923913	0.076087	0.0325	0.0187	0.2242	0.0497	0.1135
0	AC117383.1	ENSG00000249417	ENSG00000249417.1	lncRNA	chr3	141367137	141267353	-	0.0605405	0	0.42	rs9876376	141162014	205123	0.0206329	1967	0.150395	-0.0984798	0.311078	0.756592	-0.234471	0.0532062	1.04895e-05	-0.234471	0.0532062	1.04895e-05	asc	G	0.297101	0.702899	0.5061	0.5821	0.7262	0.8012	0.9264
0	AC117395.1	ENSG00000242791	ENSG00000242791.2	lncRNA	chr3	149976755	149979355	+	0.181622	0	0.82	rs28729591	150195500	218745	0.557051	1923	1	-0.535667	0.242843	0.0273966	-0.751254	0.255517	0.00328073	-0.637981	0.176026	0.000289678	meta	A	0.938406	0.061594	0.0318	0.0994	0.0933	0.0944	0.0256
0	AC117422.1	ENSG00000248607	ENSG00000248607.1	lncRNA	chr3	126056923	126058228	+	0.0998649	0	0.68	rs10934777	126445414	388491	0.415648	3826	1	-1.3532	0.488782	0.0056313	-0.953974	0.342386	0.00533214	-1.08539	0.280429	0.000108638	meta	A	0.076087	0.923913	0.7526	0.8213	0.9901	0.9622	0.9622
0	AC117453.1	ENSG00000223930	ENSG00000223930.7	lncRNA	chr3	178385479	178164008	-	0.618581	0.03	2.15	rs12490085	178073034	312445	0.0121459	1938	0.0994832	0.0649264	0.187251	0.728791	0.276718	0.0597541	3.64003e-06	0.257144	0.0569259	6.26722e-06	meta	G	0.48913	0.51087	0.767	0.5331	0.745	0.3767	0.5348
0	AC117490.2	ENSG00000273013	ENSG00000273013.1	lncRNA	chr3	196474801	196475394	+	0.427703	0	1.49	rs28547297	196043642	431159	1	2734	1	0.271696	0.114097	0.0172533	0.518449	0.211617	0.0142879	0.327272	0.10043	0.00111917	meta	T	0.543478	0.456522	0.7254	0.4366	0.7897	0.339	0.4816
0	AC117500.2	ENSG00000255933	ENSG00000255933.1	lncRNA	chr12	131758047	131756966	-	0.776284	0.13	3.75	rs11246896	131592283	165764	0.595677	3009	1	-0.260395	0.147872	0.0782467	-0.468097	0.136171	0.000586939	-0.372788	0.100169	0.000197965	meta	G	0.851449	0.148551	0.0166	0.17	0.3294	0.0755	0.1135
0	AC117503.5	ENSG00000286092	ENSG00000286092.1	lncRNA	chr12	123723169	123713408	-	0.316419	0.07	0.89	rs189119902	123972597	249428	1	2039	1	-0.327036	0.161687	0.0431095	-0.359955	0.12685	0.00454464	-0.347413	0.0998012	0.000499448	meta	G	0.887681	0.112319	0.0083	0.0706	0.1409	0.1839	0.1575
0	AC117834.1	ENSG00000253197	ENSG00000253197.5	lncRNA	chr8	92882984	92965645	+	0.141216	0	0.61	rs2034306	93289192	406208	1	1573	1	0.0417691	0.232006	0.857126	0.220047	0.072587	0.00243347	0.204152	0.0692756	0.0032092	meta	T	0.666667	0.333333	0.3722	0.3458	0.2817	0.2763	0.5051
0	AC117834.2	ENSG00000253577	ENSG00000253577.2	lncRNA	chr8	92765651	92858297	+	0.072973	0	0.37	rs7459872	92941127	175476	0.472302	1608	1	NA	NA	NA	-0.394305	0.108901	0.00029372	-0.394305	0.108901	0.00029372	asc	C	0.528986	0.471014	0.264	0.6167	0.3423	0.4672	0.2577
0	AC118344.1	ENSG00000205041	ENSG00000205041.1	lncRNA	chr19	40275479	40273489	-	0.380405	0.05	1.57	rs36079378	39877880	397599	0.505071	1991	1	-0.371949	0.122074	0.00231202	-0.269867	0.128164	0.0352362	-0.323391	0.0883939	0.000253677	meta	G	0.605072	0.394928	0.5643	0.3026	0.5853	0.3698	0.4703
0	AC118555.1	ENSG00000235096	ENSG00000235096.2	lncRNA	chr1	246025897	246035603	+	0.223243	0	0.78	rs12023915	245806843	219054	0.513541	3538	1	0.30592	0.199789	0.125716	0.278253	0.0799722	0.000502598	0.282074	0.074245	0.00014515	meta	G	0.855072	0.144928	0.1188	0.219	0.2361	0.1093	0.2086
0	AC119150.1	ENSG00000249916	ENSG00000249916.1	lncRNA	chr5	122383568	122369762	-	0.0574324	0	0.45	rs1946649	122391019	7451	0.106425	1740	0.517825	-0.380893	0.198646	0.0551817	-0.593161	0.164082	0.000300312	-0.507072	0.126506	6.11636e-05	meta	G	0.235507	0.764493	0.91	0.7853	0.749	0.7684	0.6534
0	AC119403.1	ENSG00000253392	ENSG00000253392.3	lncRNA	chr19	2926817	2908371	-	0.351622	0.05	1.21	rs3746070	3181068	254251	0.104583	3455	0.511091	2.37526	0.424022	2.12223e-08	0.348992	0.133991	0.00919839	0.532958	0.127764	3.027e-05	meta	C	0.90942	0.090579	0.0174	0.0908	0.1706	0.0905	0.1391
0	AC119674.1	ENSG00000260971	ENSG00000260971.4	lncRNA	chr1	56477687	56154545	-	0.925608	0.18	2.86	rs706481	56949527	471840	1	2583	1	0.562345	0.186016	0.00250193	0.157897	0.0690543	0.0222216	0.206883	0.0647375	0.0013948	meta	C	0.938406	0.061594	0.1853	0.0288	0.0853	0.0467	0.0164
0	AC119674.2	ENSG00000284686	ENSG00000284686.1	protein_coding	chr1	56524495	56173433	-	0.53223	0	1.52	rs12122628	56449029	75466	0.0196181	2593	0.1446	0.243658	0.24888	0.327571	-0.214834	0.045422	2.24803e-06	-0.200055	0.0446839	7.5658e-06	meta	G	0.891304	0.108696	0.0976	0.2161	0.003	0.0865	0.0429
0	AC119800.1	ENSG00000237852	ENSG00000237852.1	lncRNA	chr1	65486406	65494188	+	0.487635	0.05	1.61	rs77241227	65409990	76416	1	2501	1	-0.0188424	0.315974	0.952448	0.526839	0.137206	0.000123156	0.440269	0.125853	0.000468268	meta	A	0.945652	0.054347	0.0446	0.0706	0.0188	0.0716	0.138
0	AC120024.1	ENSG00000260369	ENSG00000260369.2	lncRNA	chr17	80454729	80453735	-	0.0897297	0	0.3	rs4996915	80475458	20729	0.548194	3074	1	-0.739357	0.197273	0.000178332	NA	NA	NA	-0.739357	0.197273	0.000178332	trc	G	0.876812	0.123188	0.0053	0.1484	0.1121	0.0875	0.181
0	AC120036.4	ENSG00000255366	ENSG00000255366.1	lncRNA	chr8	47190772	47193262	+	0.553986	0.06	1.24	rs58297550	47672608	481836	1	764	1	-0.171486	0.141843	0.226667	-0.314209	0.138671	0.0234595	-0.244461	0.0991573	0.0136866	meta	A	0.898551	0.101449	0.2602	0.2579	0.0734	0.0577	0.2076
0	AC120114.1	ENSG00000247735	ENSG00000247735.2	lncRNA	chr16	29926836	29928933	+	0.118581	0.01	0.51	rs7201384	29913584	13252	1	785	1	-0.0307309	0.128988	0.811691	0.471566	0.11174	2.44054e-05	0.256225	0.0844567	0.00241491	meta	A	0.478261	0.521739	0.4342	0.3991	0.373	0.5199	0.5204
0	AC120193.1	ENSG00000253535	ENSG00000253535.5	lncRNA	chr8	24912073	24295814	-	0.229392	0	1.15	rs7842793	24487765	424308	0.0238447	2293	0.168614	0.167725	0.215507	0.436403	-0.26004	0.0547826	2.06698e-06	-0.234076	0.053094	1.03989e-05	meta	G	0.692029	0.307971	0.2375	0.4337	0.1875	0.3032	0.3947
0	AC120349.1	ENSG00000269365	ENSG00000269365.2	lncRNA	chr18	47878295	47882444	+	0.221216	0	1.9	rs11659463	47952668	74373	0.00899039	2207	0.0781266	0.22058	0.211472	0.296917	-0.191979	0.0393349	1.05744e-06	-0.178183	0.0386716	4.07358e-06	meta	G	0.561594	0.438406	0.2277	0.3343	0.499	0.4036	0.5297
0	AC120498.1	ENSG00000259910	ENSG00000259910.1	lncRNA	chr16	1160176	1159548	-	0.19223	0	3.24	rs185363489	795407	364769	0.0376036	3163	0.238282	2.47285	0.564627	1.18886e-05	NA	NA	NA	2.47285	0.564627	1.18886e-05	trc	T	0.931159	0.06884	0.1808	0.1254	0.0685	0.0338	0.1922
0	AC120498.10	ENSG00000277010	ENSG00000277010.1	lncRNA	chr16	1223639	1224143	+	0.17973	0	0.81	rs202044813	798434	425205	0.163441	3111	0.69959	1.12992	0.244556	3.83208e-06	-0.279808	0.565349	0.627821	0.907708	0.224455	5.25364e-05	meta	A	0.927536	0.072463	0.1604	0.1398	0.1915	0.1302	0.2679
0	AC120498.3	ENSG00000260403	ENSG00000260403.1	lncRNA	chr16	1157974	1156976	-	0.194459	0	0.91	rs186681672	780865	377109	0.888526	3166	1	-1.56679	0.43132	0.000280646	NA	NA	NA	-1.56679	0.43132	0.000280646	trc	A	0.923913	0.076087	0.0061	0.0706	0.2619	0.0338	0.1912
0	AC120498.6	ENSG00000261294	ENSG00000261294.1	lncRNA	chr16	1207124	1206560	-	0.0872973	0	1.05	rs2982243	860624	346500	0.0932331	2834	0.468965	-4.2065	0.552707	3.28981e-05	NA	NA	NA	-4.2065	0.552707	3.28981e-05	trc	G	0.576087	0.423913	0.025	0.4308	0.498	0.498	0.2935
0	AC121247.1	ENSG00000225399	ENSG00000225399.4	lncRNA	chr3	49260085	49261316	+	0.348243	0.02	1.49	rs10865954	49174556	85529	0.178048	886	0.744953	0.430998	0.144058	0.00277316	0.568161	0.251715	0.023998	0.464839	0.12503	0.000200957	meta	T	0.318841	0.681159	0.4546	0.7262	0.9405	0.674	0.9029
0	AC121320.1	ENSG00000266237	ENSG00000266237.1	lncRNA	chr18	26266009	26267409	+	0.0936486	0	0.63	rs9948310	26556290	290281	1	1876	1	-0.712995	0.226551	0.00164859	NA	NA	NA	-0.712995	0.226551	0.00164859	trc	T	0.887681	0.112319	0.0885	0.232	0.13	0.1412	0.1912
0	AC121338.1	ENSG00000205537	ENSG00000205537.2	lncRNA	chr12	47882649	47901525	+	0.0657432	0	1.25	rs12423404	48314785	432136	1	2661	1	-0.358269	0.241367	0.137721	-0.451791	0.175133	0.00988834	-0.419536	0.14175	0.00307944	meta	A	0.789855	0.210145	0.3812	0.1571	0.122	0.2763	0.2423
0	AC121493.1	ENSG00000270059	ENSG00000270059.1	lncRNA	chr3	65359717	65359268	-	0.256824	0	0.91	rs76256100	65260686	99031	1	2962	1	0.699222	0.206782	0.000721049	NA	NA	NA	0.699222	0.206782	0.000721049	trc	A	0.934783	0.065217	0.0416	0.0216	0.3343	0.0249	0.1656
0	AC121757.1	ENSG00000257829	ENSG00000257829.1	lncRNA	chr12	52308371	52306616	-	0.507365	0	1.68	rs12821071	52520427	212056	1	3021	1	0.0642836	0.255166	0.801096	0.603493	0.158466	0.000139896	0.453414	0.134618	0.000756755	meta	T	0.880435	0.119565	0.084	0.0908	0.004	0.168	0.184
0	AC121761.1	ENSG00000257497	ENSG00000257497.2	lncRNA	chr12	75489820	75483454	-	1.35514	0.09	6.57	rs1875471	75482679	7141	0.00402879	2158	0.0397344	-0.308909	0.141391	0.0289047	-0.217315	0.0507644	1.86168e-05	-0.227774	0.0477782	1.86691e-06	meta	A	0.612319	0.387681	0.1437	0.2536	0.4712	0.3777	0.3323
0	AC121761.2	ENSG00000273987	ENSG00000273987.1	lncRNA	chr12	75334486	75333798	-	1.47581	0.33	2.84	rs34767748	75633384	298898	0.0433531	2041	0.265704	-0.269514	0.0940492	0.00416129	-0.255095	0.0811728	0.00167443	-0.261251	0.0614501	2.12411e-05	meta	G	0.561594	0.438406	0.4236	0.4813	0.374	0.3897	0.454
0	AC122129.1	ENSG00000197815	ENSG00000197815.4	lncRNA	chr17	17858227	17860041	+	1.7352	0.42	6.83	rs2955373	18070303	212076	0.0482627	1549	0.287943	0.180451	0.107424	0.0929947	0.233483	0.0608794	0.000125473	0.220591	0.0529652	3.11573e-05	meta	C	0.547101	0.452899	0.5847	0.4625	0.122	0.5905	0.1953
0	AC123023.1	ENSG00000236452	ENSG00000236452.1	lncRNA	chr3	34203244	34268811	+	0.417568	0	1.91	rs4678662	34206053	2809	5.02645e-16	1928	3.34542e-14	-0.333777	0.21843	0.126495	-0.570631	0.0640137	4.91336e-19	-0.551898	0.06143	2.60708e-19	meta	C	0.572464	0.427536	0.3064	0.3746	0.13	0.507	0.3027
0	AC123567.2	ENSG00000258035	ENSG00000258035.2	lncRNA	chr12	94187724	94167528	-	0.126149	0	0.9	rs58094589	94664633	476909	0.221596	2509	0.865192	-0.58152	0.707436	0.43817	-0.324268	0.0827083	8.83206e-05	-0.324268	0.0827083	8.83206e-05	asc	A	0.626812	0.373188	0.4402	0.3646	0.2619	0.3897	0.2311
0	AC123768.2	ENSG00000244952	ENSG00000244952.2	lncRNA	chr15	32613733	32615111	+	2.30743	0.36	5.35	rs60974871	32627537	13804	0.0354268	1731	0.22845	-0.950993	0.74969	0.236441	-1.85265	0.43492	2.04661e-05	-1.85265	0.43492	2.04661e-05	asc	A	0.851449	0.148551	0.1906	0.0893	0.2381	0.1571	0.092
0	AC123912.1	ENSG00000268081	ENSG00000268081.1	lncRNA	chr19	21569237	21554640	-	0.26277	0	1.01	rs34035322	21595282	26045	1.90711e-36	3144	5.32401e-34	-0.389387	0.188068	0.0384093	-1.43267	0.102758	3.50831e-44	-1.19282	0.0901751	6.06586e-40	meta	T	0.684783	0.315217	0.2405	0.3977	0.4246	0.333	0.3067
0	AC123912.4	ENSG00000268555	ENSG00000268555.2	lncRNA	chr19	21587322	21569738	-	0.0706081	0	0.46	rs4809156	21622552	35230	0.006824	3165	0.0620925	0.50054	0.248938	0.0443569	0.715535	0.164471	1.35817e-05	0.650204	0.137226	2.15608e-06	meta	A	0.427536	0.572464	0.3865	0.4553	0.5972	0.5477	0.5982
0	AC124016.1	ENSG00000272677	ENSG00000272677.1	lncRNA	chr4	82374301	82384027	+	1.13642	0.31	2.63	rs6842536	82618453	244152	1	2350	1	-0.543629	0.178009	0.00225855	-0.288966	0.361202	0.423704	-0.493865	0.159672	0.00198145	meta	T	0.92029	0.07971	0.4539	0.0836	0.002	0.0636	0.0624
0	AC124017.1	ENSG00000249341	ENSG00000249341.1	lncRNA	chr4	53659208	53737156	+	0.0555405	0	0.22	rs1015801	53595381	63827	0.698917	2332	1	-0.200323	0.296748	0.499636	-0.461564	0.126696	0.000269395	-0.421285	0.11652	0.000299707	meta	C	0.847826	0.152174	0.0477	0.2666	0.2262	0.1113	0.1145
0	AC124045.1	ENSG00000272077	ENSG00000272077.1	lncRNA	chr3	44667412	44669364	+	0.831149	0.28	1.55	rs73085648	44936853	269441	1	1502	1	0.426581	0.207274	0.0395855	0.762738	0.289513	0.00842484	0.540496	0.168534	0.00134108	meta	C	0.949275	0.050724	0.003	0.0432	0	0.0934	0.0409
0	AC124067.2	ENSG00000253414	ENSG00000253414.3	lncRNA	chr8	37521447	37516399	-	0.344054	0	1.28	rs13260611	37129686	391761	0.451714	1462	1	0.622876	0.172654	0.00030897	NA	NA	NA	0.622876	0.172654	0.00030897	trc	C	0.742754	0.257246	0.0189	0.3156	0.2867	0.3042	0.2495
0	AC124069.1	ENSG00000253168	ENSG00000253168.1	lncRNA	chr8	17703988	17706187	+	0.621284	0	2.54	rs71526138	17581427	122561	0.0342464	3797	0.222922	-0.302596	0.223072	0.174941	-0.402992	0.0948806	2.16304e-05	-0.387612	0.087311	9.01933e-06	meta	G	0.865942	0.134058	0.2118	0.0605	0.1329	0.1193	0.1472
0	AC124242.1	ENSG00000245281	ENSG00000245281.8	lncRNA	chr8	18084386	18097644	+	0.322297	0.05	0.98	rs6586751	18484107	399721	1	3673	1	-0.328158	0.119296	0.0059454	-0.311974	0.138482	0.0242711	-0.321264	0.0903836	0.000378775	meta	C	0.213768	0.786232	0.5174	0.6801	0.749	0.8062	0.5266
0	AC124248.1	ENSG00000259704	ENSG00000259704.2	lncRNA	chr15	90839641	90853608	+	0.0834459	0	0.81	rs199542022	91037053	197412	0.929634	2509	1	1.38199	0.302609	0.00037052	-0.215799	0.372657	0.5742	1.38199	0.302609	0.00037052	trc	A	0.405797	0.594203	0.9304	0.6657	0.995	0.4642	0.8344
0	AC124276.2	ENSG00000255400	ENSG00000255400.1	lncRNA	chr11	12086891	12089441	+	1.14797	0	20.4	rs10831722	12085949	942	8.8867e-148	2697	8.93113e-144	0.816787	0.212759	0.000123528	1.24176	0.0477928	7.88731e-149	1.22134	0.0466308	3.29503e-151	meta	C	0.449275	0.550725	0.447	0.6268	0.4306	0.5606	0.3691
0	AC124283.2	ENSG00000262147	ENSG00000262147.1	lncRNA	chr17	82588411	82587313	-	0.0956757	0	0.71	rs140143866	82412087	176324	1	2963	1	-0.522109	0.177938	0.0218928	-0.615449	0.185981	0.000935596	-0.615449	0.185981	0.000935596	asc	A	0.586957	0.413043	0.1846	0.402	0.8204	0.2147	0.3507
0	AC124283.3	ENSG00000262652	ENSG00000262652.1	lncRNA	chr17	82578023	82578616	+	0.55723	0.08	2.26	rs4986141	82949411	371388	1	2954	1	0.73193	0.218946	0.000828887	NA	NA	NA	0.73193	0.218946	0.000828887	trc	G	0.902174	0.097826	0.0045	0.0648	0.0675	0.1123	0.2853
0	AC124319.1	ENSG00000262979	ENSG00000262979.1	lncRNA	chr17	80315651	80316633	+	0.100608	0	0.75	rs8071962	80455103	139452	1	2994	1	-0.590594	0.18959	0.00183878	NA	NA	NA	-0.590594	0.18959	0.00183878	trc	A	0.369565	0.630435	0.7383	0.6239	0.6726	0.5855	0.6411
0	AC124319.2	ENSG00000276863	ENSG00000276863.1	lncRNA	chr17	80334366	80333841	-	0.266892	0	2.37	rs1285254	79900873	433493	0.753974	2987	1	0.395853	1.0183	0.71089	0.774332	0.211578	0.000252419	0.774332	0.211578	0.000252419	asc	T	0.217391	0.782609	0.6346	0.6585	0.8621	0.7913	0.7137
0	AC124798.1	ENSG00000260196	ENSG00000260196.1	lncRNA	chr11	17380649	17383531	+	0.272027	0.09	0.76	rs2355020	17492883	112234	1	2123	1	0.192194	0.10276	0.061439	0.381842	0.125753	0.00239398	0.268127	0.0795719	0.000752737	meta	A	0.221014	0.778986	0.7269	0.8026	0.6141	0.8797	0.8282
0	AC124798.2	ENSG00000285545	ENSG00000285545.1	lncRNA	chr11	17351703	17349053	-	0.0977703	0	0.57	rs71484787	17808213	456510	1	2137	1	-0.107021	0.309252	0.729295	-0.70096	0.189783	0.000221196	-0.538473	0.161753	0.00087162	meta	G	0.931159	0.06884	0.0537	0.0634	0.0694	0.0487	0.1299
0	AC124852.1	ENSG00000248994	ENSG00000248994.2	lncRNA	chr5	1931064	2119926	+	1.06642	0	3.27	rs111063769	1930125	939	6.61279e-17	3907	4.64745e-15	-0.309298	0.159908	0.0530854	-0.716251	0.0765049	7.81212e-21	-0.640451	0.0690131	1.69255e-20	meta	T	0.713768	0.286232	0.4992	0.2046	0.245	0.2883	0.2587
0	AC124947.1	ENSG00000257252	ENSG00000257252.6	lncRNA	chr12	93377753	93316722	-	1.64649	0.16	5.35	rs35443572	93377448	305	1.13968e-32	2030	2.69501e-30	-1.36391	0.219736	5.39889e-10	-1.66668	0.152419	7.8547e-28	-1.56833	0.125239	5.6142e-36	meta	T	0.869565	0.130435	0.062	0.1499	0.2688	0.1203	0.136
0	AC125437.1	ENSG00000267655	ENSG00000267655.1	lncRNA	chr18	79117207	79117920	+	0.659797	0.22	1.77	rs62096861	79393339	276132	0.502812	3023	1	-0.413998	0.138122	0.00272342	-0.68921	0.2823	0.0146301	-0.467155	0.124068	0.000166329	meta	G	0.84058	0.15942	0.2103	0.147	0.1835	0.2157	0.365
0	AC125437.3	ENSG00000286245	ENSG00000286245.1	lncRNA	chr18	79191559	79185801	-	0.470405	0.15	0.88	rs7237333	79418511	226952	1	2972	1	0.266671	0.138105	0.053492	0.377393	0.143668	0.00861822	0.319847	0.0995636	0.00131591	meta	G	0.927536	0.072463	0.0514	0.1571	0	0.1014	0.0143
0	AC125494.1	ENSG00000219410	ENSG00000219410.6	lncRNA	chr12	6663260	6672069	+	2.07716	0.15	5.68	rs4764577	6321776	341484	1	1419	1	-0.140716	0.0982405	0.15204	-0.363676	0.125585	0.00378125	-0.225358	0.0773778	0.00358625	meta	G	0.456522	0.543478	0.7292	0.402	0.3294	0.6272	0.453
0	AC125494.2	ENSG00000269892	ENSG00000269892.1	lncRNA	chr12	6742985	6743641	+	0.311689	0	0.91	rs2364488	6425783	317202	1	1224	1	-0.632329	0.194704	0.00116367	-0.163705	0.39353	0.677416	-0.540173	0.174513	0.00196601	meta	G	0.119565	0.880435	0.8026	0.8862	0.9028	0.8499	0.864
0	AC125793.1	ENSG00000260832	ENSG00000260832.1	lncRNA	chr16	82990298	82953230	-	0.882635	0.09	2.46	rs72794172	83011327	21029	0.00786167	4333	0.0699821	-0.360798	0.120784	0.00281598	-0.236086	0.0615645	0.000125683	-0.261805	0.0548503	1.81437e-06	meta	A	0.797101	0.202899	0.0507	0.1729	0.2589	0.2018	0.0767
0	AC125807.2	ENSG00000250899	ENSG00000250899.3	lncRNA	chr12	3041437	3044950	+	0.435608	0.04	1.64	rs3819887	2891714	149723	1	2614	1	-0.398936	0.149138	0.00747424	-0.222772	0.103575	0.0314894	-0.280092	0.0850714	0.000993245	meta	C	0.543478	0.456522	0.6702	0.4438	0.5625	0.3718	0.4305
0	AC126118.1	ENSG00000271993	ENSG00000271993.1	lncRNA	chr3	37182107	37182734	+	1.29777	0.08	3.57	rs336594	37210779	28672	0.551631	1409	1	-0.369817	0.159563	0.0204666	-0.346828	0.129137	0.00723695	-0.355926	0.100381	0.000391505	meta	G	0.155797	0.844203	0.9947	0.8026	0.7093	0.834	0.6902
0	AC126177.3	ENSG00000257398	ENSG00000257398.8	lncRNA	chr12	107864562	107809483	-	0.219122	0	2.1	rs4453282	107862847	1715	0.00632509	2470	0.0581088	0.206607	0.228523	0.365944	0.483275	0.101825	2.07325e-06	0.437445	0.0930094	2.56077e-06	meta	G	0.282609	0.717391	0.5227	0.7507	0.5625	0.7753	0.5777
0	AC126407.1	ENSG00000260978	ENSG00000260978.1	lncRNA	chr15	23569657	23567264	-	0.0810135	0	0.83	rs12903821	23902735	333078	0.0935789	2129	0.470117	-1.14361	0.279908	4.39544e-05	NA	NA	NA	-1.14361	0.279908	4.39544e-05	trc	C	0.869565	0.130435	0.0038	0.0893	0.1369	0.1213	0.2249
0	AC126768.1	ENSG00000248597	ENSG00000248597.2	lncRNA	chr5	1967251	1963346	-	0.0965541	0	0.65	rs1032436	1860442	106809	0.0304678	3884	0.203964	-0.255963	0.34223	0.468909	-0.648831	0.145172	7.84444e-06	-0.648831	0.145172	7.84444e-06	asc	C	0.641304	0.358696	0.1483	0.4251	0.3155	0.4135	0.3783
0	AC126773.3	ENSG00000260084	ENSG00000260084.1	lncRNA	chr16	68589512	68573782	-	0.115946	0	0.71	rs35278425	68594133	4621	1	1594	1	0.175109	0.355003	0.621828	0.388354	0.124412	0.00179926	0.365029	0.117411	0.00187732	meta	A	0.869565	0.130435	0.2753	0.1182	0.001	0.2177	0.045
0	AC126773.6	ENSG00000275383	ENSG00000275383.1	lncRNA	chr16	68591382	68594424	+	0.0760811	0.01	0.3	rs35828316	68959444	368062	0.573575	1596	1	0.899584	0.252108	0.000359383	NA	NA	NA	0.899584	0.252108	0.000359383	trc	G	0.938406	0.061594	0.0045	0.036	0	0.0845	0.0706
0	AC127002.2	ENSG00000275265	ENSG00000275265.1	lncRNA	chr12	122501187	122501641	+	0.0976351	0	1.06	rs12368309	122123404	377783	1	1596	1	3.07024	0.96689	0.00627216	NA	NA	NA	3.07024	0.96689	0.00627216	trc	G	0.90942	0.090579	0.0129	0.1571	0.1329	0.0944	0.0695
0	AC127024.2	ENSG00000263603	ENSG00000263603.1	lncRNA	chr17	30729469	30731202	+	0.191149	0	0.98	rs74730623	30638544	90925	0.357255	1445	1	-1.05674	0.288323	0.000247235	-0.690998	0.407033	0.115333	-1.05674	0.288323	0.000247235	trc	A	0.887681	0.112319	0.2421	0.1556	0.1121	0.0835	0.183
0	AC127024.3	ENSG00000265443	ENSG00000265443.1	lncRNA	chr17	30727564	30726305	-	0.175	0	1.4	rs3110093	30334374	393190	0.114556	1445	0.546798	1.12634	0.285397	7.92772e-05	NA	NA	NA	1.12634	0.285397	7.92772e-05	trc	A	0.847826	0.152174	0.292	0.1081	0.2242	0.166	0.1851
0	AC127024.4	ENSG00000265791	ENSG00000265791.1	lncRNA	chr17	30782221	30781493	-	1.56899	0	4.44	rs11656004	30650663	131558	0.000198656	1443	0.00289977	-0.0222561	0.156137	0.886651	-0.396054	0.0694513	1.17988e-08	-0.334311	0.0634568	1.37669e-07	meta	T	0.862319	0.137681	0.0628	0.1859	0.1399	0.1054	0.2065
0	AC127024.5	ENSG00000266490	ENSG00000266490.1	lncRNA	chr17	30792372	30792833	+	2.30189	0	4.89	rs9891270	30916532	124160	1	1442	1	-0.392794	0.12076	0.0011432	NA	NA	NA	-0.392794	0.12076	0.0011432	trc	C	0.807971	0.192029	0.5847	0.232	0.1359	0.1163	0.2883
0	AC127024.6	ENSG00000276250	ENSG00000276250.1	lncRNA	chr17	30803654	30804077	+	0.682162	0	2.08	rs4795569	31012723	209069	1	1429	1	-0.618391	0.268487	0.0212649	-1.09861	0.834237	0.18787	-0.663463	0.255577	0.00943312	meta	G	0.942029	0.057971	0.0061	0.0648	0.002	0.1332	0.0798
0	AC127035.1	ENSG00000285658	ENSG00000285658.1	lncRNA	chr11	46572948	46587808	+	0.614662	0.18	1.49	rs61882691	46417165	155783	0.0198197	873	0.145659	0.00594201	0.153054	0.969032	-0.335077	0.0714005	2.69326e-06	-0.274127	0.0647059	2.2703e-05	meta	C	0.887681	0.112319	0.1036	0.0836	0.0506	0.168	0.1421
0	AC127070.1	ENSG00000236617	ENSG00000236617.2	lncRNA	chr12	132887842	132888583	+	0.099527	0	0.64	rs74892540	132732138	155704	0.0456717	2353	0.276589	2.19886	0.514766	1.941e-05	NA	NA	NA	2.19886	0.514766	1.941e-05	trc	T	0.942029	0.057971	0.0772	0.0375	0.002	0.0626	0.093
0	AC127070.2	ENSG00000250790	ENSG00000250790.4	lncRNA	chr12	132911470	132914732	+	0.300811	0.07	0.69	rs11610659	132505309	406161	1	2248	1	0.253107	0.088386	0.0041878	0.227557	0.119202	0.0562613	0.244043	0.070998	0.000587493	meta	C	0.257246	0.742754	0.618	0.7896	0.3998	0.9016	0.8313
0	AC127164.1	ENSG00000257279	ENSG00000257279.1	lncRNA	chr12	116987337	116977442	-	0.558446	0.21	1.73	rs10850728	116892678	94659	0.0293248	2068	0.198127	0.216787	0.112699	0.0544062	0.318253	0.0803662	7.49389e-05	0.284049	0.0654332	1.41803e-05	meta	T	0.862319	0.137681	0.385	0.1182	0.2073	0.0964	0.0798
0	AC127496.1	ENSG00000261924	ENSG00000261924.1	lncRNA	chr17	80971213	80966239	-	0.188784	0.04	0.76	rs60956249	80771726	199487	1	3076	1	0.28733	0.1169	0.0139746	0.22396	0.109514	0.0408511	0.25358	0.0799217	0.00150947	meta	G	0.710145	0.289855	0.3593	0.2046	0.1954	0.2793	0.2679
0	AC127496.5	ENSG00000262873	ENSG00000262873.2	lncRNA	chr17	81028079	81017969	-	0.33027	0.02	1.01	rs57103194	81008634	19445	1	3147	1	0.760019	0.216883	0.00045784	0.247916	0.19451	0.202462	0.476199	0.144805	0.00100704	meta	A	0.905797	0.094202	0.3011	0.0879	0.0853	0.1083	0.0808
0	AC127502.2	ENSG00000270055	ENSG00000270055.1	lncRNA	chr15	30487963	30490313	+	2.41574	0.53	6.67	rs200459580	30190290	297673	1	1065	1	-0.346134	0.224705	0.123465	-1.71383	0.453758	0.000158754	-0.615483	0.201367	0.00223918	meta	C	0.942029	0.057971	0.0318	0.0447	0.1518	0.0934	0.1319
0	AC127521.1	ENSG00000262823	ENSG00000262823.1	lncRNA	chr17	4486353	4481966	-	0.0646622	0	0.42	rs12949914	4438092	48261	1	2449	1	-0.909067	0.283613	0.00134921	0.0144039	0.27947	0.959623	-0.909067	0.283613	0.00134921	trc	C	0.605072	0.394928	0.559	0.5605	0.1438	0.4761	0.4305
0	AC127537.1	ENSG00000260647	ENSG00000260647.1	lncRNA	chr17	18268080	18268828	+	0.438243	0	1.44	rs371048100	18494085	226005	1	1499	1	0.489669	0.192841	0.0111093	0.429498	0.306143	0.160637	0.472577	0.163168	0.00377641	meta	C	0.916667	0.083333	0.118	0.1455	0.0903	0.1342	0.1135
0	AC127540.1	ENSG00000266803	ENSG00000266803.1	lncRNA	chr17	16559269	16557985	-	0.146622	0	0.46	rs593052	16506402	52867	1	1947	1	-0.375687	0.11514	0.00110292	NA	NA	NA	-0.375687	0.11514	0.00110292	trc	T	0.376812	0.623188	0.3956	0.562	0.4831	0.7078	0.5603
0	AC129507.1	ENSG00000262061	ENSG00000262061.6	lncRNA	chr17	331205	333488	+	0.288784	0	1.72	rs12449544	799164	467959	0.735482	2244	1	-1.06149	0.295489	0.000327755	0.382142	0.480447	0.444857	-1.06149	0.295489	0.000327755	trc	A	0.67029	0.32971	0.171	0.3487	0.5526	0.2903	0.3211
0	AC129510.1	ENSG00000265678	ENSG00000265678.1	lncRNA	chr17	82153430	82154815	+	0.393446	0.03	1.42	rs8066956	82076567	76863	1	2159	1	-0.483581	0.286612	0.0915581	-0.259927	0.0939841	0.00568092	-0.281641	0.0893053	0.00161218	meta	C	0.811594	0.188406	0.056	0.1671	0.1875	0.2078	0.2352
0	AC129510.2	ENSG00000266654	ENSG00000266654.1	lncRNA	chr17	82160056	82160452	+	0.121149	0	0.96	rs113680823	82037444	122612	0.0285038	2153	0.193687	1.42666	0.327506	1.32391e-05	0.143841	0.47377	0.766625	1.42666	0.327506	1.32391e-05	trc	A	0.887681	0.112319	0.6172	0.085	0.0655	0.1004	0.0194
0	AC130324.1	ENSG00000263531	ENSG00000263531.1	lncRNA	chr17	30864940	30863921	-	0.276351	0	1.15	rs111790100	30777933	87007	0.0909593	1404	0.461687	0.581784	0.149541	0.000100049	0.352031	0.313815	0.261957	0.539267	0.134997	6.47858e-05	meta	A	0.873188	0.126812	0.0303	0.2075	0.001	0.2157	0.1431
0	AC130324.2	ENSG00000265334	ENSG00000265334.1	lncRNA	chr17	30863028	30834325	-	0.113986	0	0.65	rs57048084	30737451	125577	1	1406	1	0.127003	0.221029	0.565562	-0.217074	0.0618493	0.000448586	-0.192088	0.0595614	0.00125953	meta	G	0.847826	0.152174	0.1346	0.1902	0.1359	0.1054	0.2587
0	AC130466.1	ENSG00000283213	ENSG00000283213.1	lncRNA	chr16	22813680	22806289	-	0.134527	0	0.9	rs11861900	22983512	169832	1	1476	1	-0.634088	0.270545	0.0190913	-0.852016	0.383211	0.0261914	-0.706579	0.221015	0.00138878	meta	G	0.891304	0.108696	0.761	0.1081	0.0139	0.0596	0.0767
0	AC130469.1	ENSG00000267986	ENSG00000267986.1	lncRNA	chr19	8581160	8582715	+	0.1375	0	1.8	rs10426036	8203340	377820	0.306618	2788	1	2.20747	0.570782	0.000109978	NA	NA	NA	2.20747	0.570782	0.000109978	trc	G	0.789855	0.210145	0.1762	0.1816	0.1806	0.335	0.227
0	AC130469.1	ENSG00000267986	ENSG00000267986.1	lncRNA	chr19	8581160	8582715	+	0.1375	0	1.8	rs10426036	8203340	377820	0.306618	2788	1	2.20747	0.570782	0.000109978	NA	NA	NA	2.20747	0.570782	0.000109978	trc	G	0.789855	0.210145	0.1762	0.1816	0.1806	0.335	0.227
0	AC130650.1	ENSG00000262529	ENSG00000262529.1	lncRNA	chr16	14200277	14191820	-	0.163919	0	0.59	rs9933712	13992588	207689	1	1803	1	0.627372	0.379005	0.0978606	0.358656	0.145268	0.0135518	0.393076	0.135645	0.00375762	meta	G	0.945652	0.054347	0.5083	0.0548	0	0.0288	0.002
0	AC130650.2	ENSG00000276564	ENSG00000276564.1	lncRNA	chr16	14150833	14153235	+	1.35824	0.29	3.66	rs68105689	14155421	4588	0.0965934	1926	0.479863	-0.261878	0.0983298	0.00773859	-0.323777	0.104856	0.00201615	-0.290842	0.0717258	5.01523e-05	meta	T	0.815217	0.184783	0.3343	0.1081	0.2937	0.0994	0.2342
0	AC130651.1	ENSG00000262171	ENSG00000262171.1	lncRNA	chr16	15885029	15886158	+	0.511149	0.03	1.54	rs12325569	15803359	81670	1	1275	1	-0.761422	0.124743	0.00883468	NA	NA	NA	-0.761422	0.124743	0.00883468	trc	C	0.630435	0.369565	0.6452	0.3545	0.2857	0.3628	0.3282
0	AC130895.1	ENSG00000258337	ENSG00000258337.1	lncRNA	chr12	116181295	116174502	-	2.62385	0	5.57	rs61435214	116352626	171331	0.0145704	2077	0.11521	0.335696	0.129478	0.0095229	0.353681	0.096333	0.000241185	0.347273	0.077288	7.01514e-06	meta	G	0.916667	0.083333	0.2474	0.0965	0.0367	0.0895	0.1155
0	AC131025.3	ENSG00000285736	ENSG00000285736.1	lncRNA	chr5	149345333	149324220	-	0.157838	0	0.8	rs4705067	149162843	182490	1	2256	1	-0.403523	0.20544	0.0495084	-0.318448	0.130245	0.0144852	-0.342839	0.110001	0.00182896	meta	C	0.25	0.75	0.8782	0.8012	0.5486	0.7803	0.592
0	AC131159.2	ENSG00000277873	ENSG00000277873.1	lncRNA	chr12	118025518	118024817	-	0.343649	0	1.8	rs112748460	118407892	382374	0.260022	2628	0.960213	1.04944	0.269559	9.89429e-05	NA	NA	NA	1.04944	0.269559	9.89429e-05	trc	G	0.92029	0.07971	0.0076	0.0461	0.0327	0.1093	0.137
0	AC131182.1	ENSG00000250698	ENSG00000250698.1	lncRNA	chr4	140128015	140134565	+	1.70486	0.48	3.84	rs2874231	139677845	450170	1	1865	1	-0.149743	0.0977817	0.125671	-0.284758	0.108298	0.0085536	-0.210378	0.0725759	0.0037467	meta	G	0.731884	0.268116	0.0439	0.2954	0.3353	0.2972	0.1544
0	AC131210.1	ENSG00000240888	ENSG00000240888.1	lncRNA	chr3	143314429	143313067	-	0.412703	0	2.01	rs937499	142981140	333289	0.305754	2260	1	0.257966	0.158877	0.104444	0.380302	0.108282	0.000444509	0.3415	0.089477	0.00013529	meta	A	0.561594	0.438406	0.593	0.4424	0.3214	0.4861	0.5204
0	AC131235.2	ENSG00000272721	ENSG00000272721.5	lncRNA	chr3	184135238	184134019	-	0.104595	0	0.44	rs9840799	183957777	177461	0.646588	2312	1	-1.68084	2.07001	0.440283	-1.33723	0.368034	0.000279666	-1.33723	0.368034	0.000279666	asc	T	0.905797	0.094202	0.1067	0.0432	0.0496	0.0229	0.0297
0	AC131391.1	ENSG00000260601	ENSG00000260601.1	lncRNA	chr16	12545482	12546684	+	0.222365	0	0.93	rs12927370	12820689	275207	0.379304	3899	1	0.854985	0.275697	0.00192754	0.721175	0.302644	0.0171763	0.794301	0.20381	9.72823e-05	meta	A	0.934783	0.065217	0.1445	0.049	0.1429	0.0249	0.0348
0	AC131571.1	ENSG00000228061	ENSG00000228061.7	lncRNA	chr11	31767953	31618124	-	1.00993	0.36	1.99	rs2144522	32244862	476909	1	1537	1	0.240952	0.0923128	0.00904984	0.111732	0.0564897	0.0479372	0.146938	0.0481839	0.00229209	meta	G	0.26087	0.73913	0.8427	0.8069	0.8978	0.6292	0.8497
0	AC131902.1	ENSG00000260484	ENSG00000260484.1	lncRNA	chr8	53390872	53388701	-	0.110946	0	0.48	rs6473842	53529531	138659	9.22032e-06	2650	0.000175833	0.8577	0.145195	3.47937e-09	NA	NA	NA	0.8577	0.145195	3.47937e-09	trc	T	0.355072	0.644928	0.8941	0.5994	0.6925	0.665	0.681
0	AC131934.1	ENSG00000255158	ENSG00000255158.1	lncRNA	chr11	665910	678391	+	0.354054	0.05	1.12	rs1212931	232098	433812	1	3072	1	-0.670116	0.168022	0.00212847	0.24773	0.540363	0.656431	-0.670116	0.168022	0.00212847	trc	T	0.818841	0.181159	0.1573	0.2349	0.4256	0.1133	0.1115
0	AC131953.1	ENSG00000250906	ENSG00000250906.1	lncRNA	chr4	40812779	40826151	+	0.8125	0.11	2.54	rs924639	40412812	399967	0.794316	2574	1	-0.516406	0.287017	0.0719837	-0.312248	0.0976068	0.00137888	-0.333411	0.0924093	0.000308592	meta	C	0.905797	0.094202	0.1846	0.1758	0.1538	0.0477	0.0849
0	AC131956.2	ENSG00000250777	ENSG00000250777.2	lncRNA	chr4	137734977	137690477	-	0.221149	0	1.48	rs55915347	137827415	92438	1	2445	1	0.13035	0.286343	0.648949	0.368811	0.114087	0.0012262	0.336143	0.105985	0.00151593	meta	T	0.666667	0.333333	0.0635	0.3473	0.753	0.2137	0.3712
0	AC132153.1	ENSG00000285755	ENSG00000285755.2	lncRNA	chr2	57380132	57289648	-	0.237905	0.03	0.73	rs7602216	56881445	498687	1	3077	1	-0.247803	0.185676	0.182008	-0.216434	0.0686326	0.00161321	-0.220204	0.0643756	0.000624781	meta	A	0.851449	0.148551	0.0303	0.1571	0.0466	0.167	0.226
0	AC132192.1	ENSG00000254397	ENSG00000254397.1	lncRNA	chr11	9433486	9430356	-	0.310338	0	1	rs9630153	9582792	149306	0.387627	2210	1	0.419855	0.133311	0.00163581	0.320528	0.152827	0.0359656	0.376935	0.100461	0.000175397	meta	A	0.177536	0.822464	0.9054	0.8559	0.623	0.8529	0.7096
0	AC132192.2	ENSG00000268403	ENSG00000268403.2	lncRNA	chr11	9460702	9459556	-	1.33959	0.38	2.69	rs6486429	9566006	105304	1	2225	1	0.284163	0.0931697	0.00228883	-0.202786	0.155041	0.213545	0.284163	0.0931697	0.00228883	trc	A	0.32971	0.67029	0.5983	0.6916	0.497	0.7078	0.5798
0	AC132803.1	ENSG00000251031	ENSG00000251031.2	lncRNA	chr5	145228982	144856890	-	0.194662	0	0.75	rs2190787	145107726	121256	1	1963	1	0.806562	0.383056	0.0683395	-0.223902	0.068061	0.00100287	-0.223902	0.068061	0.00100287	asc	G	0.735507	0.264493	0.4531	0.3055	0.4087	0.2813	0.3384
0	AC132872.1	ENSG00000260563	ENSG00000260563.3	lncRNA	chr17	82293716	82294910	+	0.68973	0.16	1.55	rs28771761	82513404	219688	1	2250	1	0.395506	0.134772	0.00333945	-0.299314	0.452987	0.521253	0.395506	0.134772	0.00333945	trc	G	0.887681	0.112319	0.1944	0.2003	0.0437	0.1113	0.1247
0	AC132938.2	ENSG00000264812	ENSG00000264812.1	lncRNA	chr17	82401382	82400703	-	0.0922297	0	0.7	rs112974026	82570005	168623	1	2408	1	0.919782	0.286446	0.00132266	NA	NA	NA	0.919782	0.286446	0.00132266	trc	G	0.862319	0.137681	0.1634	0.1239	0.254	0.1451	0.2444
0	AC132938.3	ENSG00000265458	ENSG00000265458.2	lncRNA	chr17	82458521	82454140	-	0.24723	0	1.66	rs12948284	82040555	417966	1	2545	1	-1.11311	0.48507	0.0702328	-0.447382	0.15037	0.00292785	-0.447382	0.15037	0.00292785	asc	A	0.525362	0.474638	0.3389	0.5288	0.2312	0.5219	0.5419
0	AC133065.1	ENSG00000262151	ENSG00000262151.1	lncRNA	chr16	10888752	10864914	-	0.317568	0	3.03	rs9935227	10540203	348549	0.0222361	3172	0.159737	-0.34157	0.197302	0.0834151	-0.386983	0.0932104	3.29997e-05	-0.378697	0.0842788	7.01011e-06	meta	C	0.695652	0.304348	0.5212	0.4092	0.2183	0.2127	0.4039
0	AC133106.1	ENSG00000228073	ENSG00000228073.1	lncRNA	chr2	189095063	189096158	+	0.908919	0.08	2.24	rs1519183	189272667	177604	1	1659	1	-0.338362	0.15628	0.0303801	-0.27471	0.11931	0.0213078	-0.298148	0.0948329	0.00166696	meta	A	0.184783	0.815217	0.3533	0.6571	0.75	0.8489	0.8057
0	AC133528.1	ENSG00000273113	ENSG00000273113.1	lncRNA	chr2	241581922	241582726	+	0.201216	0.01	1.12	rs28743050	241457418	124504	1	3299	1	0.915127	0.253975	0.0003143	NA	NA	NA	0.915127	0.253975	0.0003143	trc	A	0.880435	0.119565	0.2474	0.1037	0.1062	0.1382	0.1207
0	AC133540.1	ENSG00000278716	ENSG00000278716.1	lncRNA	chr16	85489813	85490831	+	0.150676	0	0.92	rs6564114	85271273	218540	1	3176	1	0.568612	0.193792	0.00334477	0.632567	0.340671	0.0633356	0.584248	0.168445	0.000523416	meta	G	0.311594	0.688406	0.941	0.7176	0.6002	0.6441	0.6299
0	AC133550.3	ENSG00000261766	ENSG00000261766.1	lncRNA	chr16	28863340	28862166	-	0.177635	0	0.66	rs1364271	29156685	293345	0.125713	1693	0.583697	0.694919	0.175386	7.42543e-05	-0.660878	0.501541	0.210356	0.694919	0.175386	7.42543e-05	trc	T	0.855072	0.144928	0.0136	0.121	0.0079	0.2097	0.0297
0	AC133552.5	ENSG00000275494	ENSG00000275494.1	lncRNA	chr16	25107102	25106569	-	0.401892	0	1.13	rs142755233	25059695	47407	1	2316	1	0.538867	0.224321	0.016296	NA	NA	NA	0.538867	0.224321	0.016296	trc	C	0.905797	0.094202	0.0998	0.0908	0.001	0.1541	0.0337
0	AC133644.2	ENSG00000273445	ENSG00000273445.1	lncRNA	chr2	87478034	87477495	-	1.65074	0.36	4.68	rs545636501	87973085	495051	0.700815	1082	1	-0.461051	0.257196	0.0730365	-0.217828	0.071621	0.00235479	-0.235332	0.0689958	0.000647704	meta	C	0.880435	0.119565	0.031	0.1254	0	0.2555	0.0573
0	AC133919.2	ENSG00000261172	ENSG00000261172.1	lncRNA	chr16	90168225	90110574	-	0.0963514	0	1.05	rs11641848	90008682	159543	1	1622	1	NA	NA	NA	1.13945	0.308573	0.00241227	1.13945	0.308573	0.00241227	asc	G	0.586957	0.413043	0.0439	0.3775	0.1538	0.5408	0.365
0	AC134312.1	ENSG00000205037	ENSG00000205037.2	lncRNA	chr16	88100985	88088041	-	0.0956081	0	0.48	rs2562067	87617002	483983	1	4084	1	-0.370199	0.375725	0.324481	-1.09111	0.326965	0.000846617	-0.780439	0.246649	0.00155527	meta	G	0.061594	0.938406	0.882	0.928	0.999	0.9046	0.9847
0	AC134312.3	ENSG00000260166	ENSG00000260166.2	lncRNA	chr16	88087241	88089970	+	0.112568	0	1.17	rs11861401	88381387	294146	1	3143	1	-0.618678	0.100455	0.00352743	NA	NA	NA	-0.618678	0.100455	0.00352743	trc	T	0.666667	0.333333	0.8132	0.4207	0.3958	0.2425	0.4325
0	AC134312.4	ENSG00000261193	ENSG00000261193.1	lncRNA	chr16	88087383	88079161	-	0.0634459	0	0.44	rs1809387	88557039	469656	0.411907	4062	1	0.2176	0.236902	0.358345	0.516027	0.13115	8.33258e-05	0.446021	0.114741	0.000101405	meta	T	0.242754	0.757246	0.4569	0.755	0.6329	0.7734	0.7393
0	AC134407.1	ENSG00000266717	ENSG00000266717.1	lncRNA	chr17	67951746	67950885	-	0.441959	0.07	1.32	rs7350910	67475931	475815	0.744504	2201	1	0.491182	0.236422	0.0377497	1.04188	0.322692	0.00124353	0.683534	0.190713	0.000338257	meta	C	0.923913	0.076087	0.0053	0.0548	0.1042	0.1223	0.1135
0	AC134772.1	ENSG00000244380	ENSG00000244380.1	lncRNA	chr3	48446656	48440352	-	0.0637162	0	0.38	rs2889854	48227019	219637	1	824	1	0.32318	0.197469	0.101712	0.493214	0.193745	0.0109066	0.409815	0.138296	0.00304353	meta	G	0.123188	0.876812	0.9902	0.8847	0.999	0.7634	0.9601
0	AC134775.1	ENSG00000255165	ENSG00000255165.1	lncRNA	chr11	44071462	44072403	+	0.31777	0	1.08	rs897005	44262172	190710	0.185918	2144	0.767497	0.375935	0.130202	0.00388542	0.432849	0.16194	0.00752	0.398281	0.101472	8.67153e-05	meta	G	0.268116	0.731884	0.7133	0.8127	0.749	0.6471	0.773
0	AC135050.1	ENSG00000232748	ENSG00000232748.3	lncRNA	chr16	31056460	31062803	+	0.127635	0.01	0.36	rs12449089	31264648	208188	1	1063	1	0.34782	0.112868	0.00205852	0.206849	0.236498	0.381772	0.321668	0.101862	0.00158921	meta	A	0.474638	0.525362	0.2874	0.4899	0.6815	0.5308	0.3569
0	AC135050.3	ENSG00000260911	ENSG00000260911.2	lncRNA	chr16	31043150	31049868	+	0.346959	0	1.84	rs6565236	31506327	463177	1	1031	1	0.246757	0.181595	0.1742	0.380023	0.130854	0.00368224	0.334476	0.106163	0.00162947	meta	A	0.804348	0.195652	0.2247	0.2147	0.12	0.2584	0.182
0	AC135050.4	ENSG00000261124	ENSG00000261124.1	lncRNA	chr16	31065495	31069246	+	0.0822973	0	0.37	rs2230428	31360353	294858	0.44225	1088	1	1.19001	0.336558	0.000406479	0	0.547937	1	1.19001	0.336558	0.000406479	trc	G	0.858696	0.141304	0.1067	0.0605	0.006	0.164	0.0603
0	AC135050.5	ENSG00000262766	ENSG00000262766.1	lncRNA	chr16	31118078	31118747	+	0.815946	0.13	2.03	rs11864054	30834813	283265	0.050979	1191	0.299526	0.362353	0.105074	0.000563589	0.311362	0.140159	0.0263177	0.344006	0.0840721	4.28035e-05	meta	G	0.452899	0.547101	0.9758	0.4553	0.0883	0.6183	0.8405
0	AC135050.6	ENSG00000278133	ENSG00000278133.1	lncRNA	chr16	31122235	31124064	+	9.67851	2.79	18.46	rs4404083	31124764	2529	1	1194	1	-0.173403	0.0909879	0.0566785	-0.231358	0.0907533	0.0107936	-0.202456	0.0642551	0.00162818	meta	T	0.217391	0.782609	0.7829	0.8141	0.996	0.6799	0.8845
0	AC135178.2	ENSG00000226871	ENSG00000226871.1	lncRNA	chr17	8318712	8318088	-	0.0943919	0	0.76	rs201892170	8660916	342204	1	1847	1	-1.38477	0.344246	0.001259	NA	NA	NA	-1.38477	0.344246	0.001259	trc	T	0.923913	0.076087	0.0991	0.0965	0.0685	0.0815	0.1166
0	AC135178.6	ENSG00000269947	ENSG00000269947.1	lncRNA	chr17	8277763	8278436	+	0.121014	0	0.42	rs8075851	8527575	249812	1	1847	1	-0.763303	0.224088	0.000658596	NA	NA	NA	-0.763303	0.224088	0.000658596	trc	G	0.086956	0.913043	0.6392	0.9164	0.9802	0.9384	0.9029
0	AC135507.1	ENSG00000272182	ENSG00000272182.1	lncRNA	chr3	58428255	58428815	+	1.2748	0.35	2.96	rs4681819	58199199	229056	1	2324	1	0.603242	0.209105	0.00391572	0.244035	0.425229	0.566041	0.533295	0.187645	0.00448253	meta	T	0.905797	0.094202	0.1498	0.0764	0.2927	0.0129	0.0849
0	AC135782.3	ENSG00000261546	ENSG00000261546.1	lncRNA	chr16	89115279	89113175	-	0.222703	0.02	1.12	rs13339243	89012639	102640	1	2846	1	-0.430973	0.213842	0.0438647	-0.425233	0.171601	0.0132107	-0.427481	0.133836	0.00140288	meta	A	0.112319	0.887681	0.9418	0.9467	0.8998	0.8807	0.911
0	AC135803.1	ENSG00000272864	ENSG00000272864.1	lncRNA	chr1	74699333	74698769	-	0.785676	0	2.7	rs274602	74465647	233686	1	1590	1	0.458208	0.146707	0.00178851	NA	NA	NA	0.458208	0.146707	0.00178851	trc	A	0.326087	0.673913	0.9244	0.7262	0.8681	0.5964	0.6247
0	AC136424.1	ENSG00000253456	ENSG00000253456.1	lncRNA	chr5	158985806	158987199	+	2.34791	0.33	7.6	rs75929053	159255321	269515	1	1777	1	0.439853	0.164796	0.0076059	0.235644	0.13027	0.0704683	0.314177	0.102196	0.00211026	meta	C	0.880435	0.119565	0.0061	0.0836	0.001	0.1362	0.0409
0	AC136424.2	ENSG00000253811	ENSG00000253811.1	lncRNA	chr5	158983006	158984789	+	2.95628	0.44	7.69	rs12152760	158947061	35945	0.240794	1773	0.913352	-0.182143	0.108553	0.0933633	-0.146535	0.0425907	0.000580586	-0.151285	0.0396482	0.000135812	meta	T	0.481884	0.518116	0.472	0.4971	0.4633	0.6044	0.7413
0	AC136469.1	ENSG00000268931	ENSG00000268931.1	lncRNA	chr19	8427827	8423355	-	0.0687838	0	0.42	rs17160147	8083158	344669	0.770117	2629	1	-0.0700809	0.375844	0.852082	-0.593995	0.154706	0.000123276	-0.518088	0.14306	0.000292931	meta	G	0.67029	0.32971	0.4516	0.4784	0.253	0.335	0.1646
0	AC136475.1	ENSG00000251661	ENSG00000251661.3	lncRNA	chr11	318640	325631	+	1.6175	0.45	6.03	rs75669717	335308	16668	1	2237	1	0.424389	0.161873	0.00874806	0.360454	0.214188	0.0923964	0.401147	0.129141	0.00189459	meta	C	0.913043	0.086956	0.292	0.1138	0.1895	0.0636	0.2566
0	AC136475.2	ENSG00000254910	ENSG00000254910.1	lncRNA	chr11	311141	310139	-	1.12791	0	6.38	rs12575488	671923	360782	1	2221	1	-0.767702	0.221875	0.000540035	NA	NA	NA	-0.767702	0.221875	0.000540035	trc	G	0.90942	0.090579	0.0023	0.0331	0.1935	0.0626	0.0951
0	AC136475.3	ENSG00000255026	ENSG00000255026.1	lncRNA	chr11	287305	288987	+	0.348176	0	3.16	rs2686894	193865	93440	0.0954092	2174	0.476099	-0.295162	0.257701	0.252057	-0.537261	0.133988	6.07757e-05	-0.485741	0.118879	4.38865e-05	meta	T	0.492754	0.507246	0.4992	0.4942	0.4812	0.4901	0.499
0	AC136475.5	ENSG00000255328	ENSG00000255328.1	lncRNA	chr11	327171	330122	+	0.130811	0	0.54	rs184794608	351920	24749	1	2251	1	0.408814	0.35701	0.252165	0.680077	0.218963	0.00189703	0.605929	0.186653	0.00116923	meta	C	0.894928	0.105072	0.0038	0.0663	0.3075	0.0378	0.0665
0	AC136475.9	ENSG00000270972	ENSG00000270972.1	lncRNA	chr11	333192	333688	+	0.214257	0	5.37	rs1062099	567627	234435	0.00101212	2235	0.0121455	2.99855	0.594327	4.52852e-07	NA	NA	NA	2.99855	0.594327	4.52852e-07	trc	G	0.82971	0.17029	0.2617	0.2378	0.0496	0.1928	0.0726
0	AC136604.2	ENSG00000244945	ENSG00000244945.1	lncRNA	chr5	179603741	179595904	-	0.327297	0.03	2.61	rs13182259	179612450	8709	0.803948	2428	1	-0.327316	0.096039	0.000654039	-0.20533	0.157057	0.191091	-0.294117	0.0819345	0.000331115	meta	T	0.597826	0.402174	0.2602	0.4366	0.6935	0.2992	0.5072
0	AC137630.1	ENSG00000223343	ENSG00000223343.1	lncRNA	chr3	48989988	48985049	-	0.174865	0	0.96	rs6791542	48749786	240202	1	810	1	0.255304	0.0974929	0.00882681	NA	NA	NA	0.255304	0.0974929	0.00882681	trc	A	0.304348	0.695652	0.4539	0.7435	0.9474	0.662	0.9172
0	AC137630.2	ENSG00000235236	ENSG00000235236.1	lncRNA	chr3	48983985	48979918	-	0.364122	0	0.97	rs62261468	48548762	435223	1	800	1	0.42826	0.212638	0.0440061	NA	NA	NA	0.42826	0.212638	0.0440061	trc	C	0.938406	0.061594	0.0015	0.0317	0.001	0.0646	0.0133
0	AC137770.1	ENSG00000250842	ENSG00000250842.1	lncRNA	chr5	145381670	145337932	-	0.391149	0	1.25	rs1529708	145703293	321623	0.05912	1845	0.336441	-0.249851	0.24975	0.317116	-0.606718	0.143702	2.4209e-05	-0.517957	0.124556	3.20433e-05	meta	C	0.90942	0.090579	0.562	0.1383	0.1081	0.0278	0.1135
0	AC137834.2	ENSG00000276727	ENSG00000276727.1	lncRNA	chr12	57230198	57229498	-	0.130743	0	0.66	rs7307977	57691735	461537	0.209613	1231	0.830193	5.46163	1.04976	0.000170279	NA	NA	NA	5.46163	1.04976	0.000170279	trc	G	0.923913	0.076087	0.0053	0.0605	0	0.1054	0.0276
0	AC137932.1	ENSG00000260279	ENSG00000260279.4	lncRNA	chr16	89296128	89298317	+	1.36378	0.3	9.33	rs74033225	88967071	329057	1	3059	1	-0.319231	0.16745	0.0565951	-0.696976	0.377319	0.0647209	-0.381387	0.153055	0.0127089	meta	G	0.898551	0.101449	0.149	0.0893	0.006	0.1093	0.0573
0	AC137932.2	ENSG00000261253	ENSG00000261253.2	lncRNA	chr16	89321133	89325110	+	0.275676	0.02	1.1	rs11640198	89741377	420244	1	3017	1	-0.441405	0.154129	0.00418513	-0.299999	0.192156	0.118471	-0.386045	0.120231	0.00132341	meta	C	0.757246	0.242754	0.1717	0.1484	0.2669	0.2575	0.2577
0	AC137932.3	ENSG00000268218	ENSG00000268218.1	lncRNA	chr16	89268104	89273044	+	0.256959	0.05	0.76	rs2911458	88778601	489503	1	2978	1	-0.254652	0.0861815	0.00312834	-0.155154	0.150144	0.301431	-0.229995	0.0747438	0.00209019	meta	C	0.644928	0.355072	0.1399	0.3761	0.4325	0.3966	0.3599
0	AC137936.1	ENSG00000283148	ENSG00000283148.1	lncRNA	chr3	58178374	58174478	-	0.230473	0.03	1.76	rs56193702	58537904	359530	0.335737	2349	1	-0.861693	0.278301	0.00195978	-0.502489	0.205953	0.0146944	-0.629597	0.165551	0.000142927	meta	T	0.894928	0.105072	0.2511	0.0836	0.251	0.0586	0.0859
0	AC138028.1	ENSG00000182376	ENSG00000182376.2	lncRNA	chr16	88742767	88745748	+	0.177635	0.01	1.36	rs753602	88740816	1951	1	3400	1	-0.196199	0.168305	0.243722	-0.370881	0.119158	0.00185506	-0.312557	0.0972519	0.00130951	meta	T	0.23913	0.76087	0.5484	0.8213	0.9544	0.7177	0.7382
0	AC138028.2	ENSG00000224888	ENSG00000224888.4	lncRNA	chr16	88731180	88741425	+	0.273784	0.03	1.15	rs8060643	88738210	7030	0.0115996	3392	0.0959431	0.318268	0.133971	0.0175184	0.280567	0.0701772	6.38854e-05	0.288684	0.0621648	3.41968e-06	meta	G	0.652174	0.347826	0.5386	0.3545	0.5655	0.1769	0.1452
0	AC138028.4	ENSG00000260121	ENSG00000260121.1	lncRNA	chr16	88718615	88720459	+	1.01351	0.09	3.94	rs12919507	88434022	284593	1	3385	1	-0.551061	0.218549	0.0116872	-0.434439	0.167034	0.00929804	-0.477442	0.132712	0.000321185	meta	G	0.90942	0.090579	0.0651	0.062	0.0933	0.1064	0.1452
0	AC138028.6	ENSG00000278341	ENSG00000278341.1	lncRNA	chr16	88710437	88708956	-	0.184054	0	1.18	rs138187031	88641901	68536	0.984353	3367	1	0.693909	0.191004	0.000280204	0.32001	0.473026	0.498713	0.641492	0.177111	0.000292353	meta	T	0.891304	0.108696	0.0151	0.0749	0	0.1491	0.1125
0	AC138035.1	ENSG00000238035	ENSG00000238035.8	lncRNA	chr5	181306502	181324685	+	0.831757	0	2.54	rs28713715	181139859	166643	0.0510817	1469	0.299836	0.680303	0.164335	3.47731e-05	NA	NA	NA	0.680303	0.164335	3.47731e-05	trc	C	0.57971	0.42029	0.3003	0.4107	0.756	0.2922	0.4468
0	AC138123.1	ENSG00000257322	ENSG00000257322.6	lncRNA	chr12	93215679	93003415	-	1.21385	0.07	5.55	rs4761708	93358310	142631	2.96116e-07	1937	7.232e-06	-0.979374	0.150463	7.56278e-11	-0.347095	0.108433	0.0013695	-0.563224	0.0879697	1.52874e-10	meta	C	0.735507	0.264493	0.2194	0.3271	0.2927	0.2406	0.1973
0	AC138123.2	ENSG00000257746	ENSG00000257746.2	lncRNA	chr12	93090480	93108629	+	0.676149	0	2.05	rs4760407	93011959	78521	1	2055	1	-0.10643	0.137094	0.437554	-0.728478	0.168701	1.5734e-05	-0.353838	0.106393	0.000881768	meta	C	0.547101	0.452899	0.3071	0.5908	0.4296	0.4632	0.3262
0	AC138150.1	ENSG00000224505	ENSG00000224505.2	lncRNA	chr17	45161510	45150400	-	0.304459	0	5.49	rs36027641	45001297	160213	1	1915	1	0.296004	0.482865	0.539866	0.503553	0.183837	0.00616027	0.477278	0.171807	0.0054696	meta	T	0.945652	0.054347	0.3011	0.1268	0.131	0.007	0.0552
0	AC138150.2	ENSG00000267288	ENSG00000267288.2	lncRNA	chr17	45171584	45168800	-	0.185473	0	0.48	rs12326005	45010860	160724	0.755992	1930	1	0.377775	0.109074	0.000533225	0.282012	0.351614	0.422525	0.369368	0.104176	0.000391706	meta	G	0.496377	0.503623	0.4228	0.5648	0.505	0.496	0.5
0	AC138207.1	ENSG00000230113	ENSG00000230113.1	lncRNA	chr17	30956961	30956280	-	0.0875	0	0.65	rs112871226	31014952	57991	1	1483	1	0.628146	0.20916	0.00267167	0.0215128	0.264782	0.936705	0.628146	0.20916	0.00267167	trc	C	0.865942	0.134058	0.0113	0.134	0.0744	0.2376	0.0726
0	AC138207.2	ENSG00000264107	ENSG00000264107.1	lncRNA	chr17	31095450	31090787	-	0.0920946	0	0.4	rs178849	31430412	334962	0.00170907	1666	0.0191698	0.893756	0.182899	1.02585e-06	NA	NA	NA	0.893756	0.182899	1.02585e-06	trc	C	0.637681	0.362319	0.1142	0.3228	0.254	0.2972	0.3804
0	AC138207.4	ENSG00000264456	ENSG00000264456.1	lncRNA	chr17	30971652	30973312	+	1.29088	0.27	4.52	rs111790100	30777933	193719	1	1501	1	0.274959	0.123294	0.0257406	0.206346	0.162357	0.232518	0.274959	0.123294	0.0257406	trc	A	0.873188	0.126812	0.0303	0.2075	0.001	0.2157	0.1431
0	AC138207.5	ENSG00000265743	ENSG00000265743.1	lncRNA	chr17	30965500	30964935	-	0.566757	0	2.69	rs111790100	30777933	187567	0.0942853	1497	0.472838	0.774231	0.193493	6.29828e-05	NA	NA	NA	0.774231	0.193493	6.29828e-05	trc	A	0.873188	0.126812	0.0303	0.2075	0.001	0.2157	0.1431
0	AC138207.9	ENSG00000286194	ENSG00000286194.1	lncRNA	chr17	30968785	30970307	+	0.669054	0	3.3	rs62062340	31440003	471218	1	1498	1	0.51009	0.223178	0.0222794	NA	NA	NA	0.51009	0.223178	0.0222794	trc	A	0.873188	0.126812	0.0651	0.0735	0.0069	0.1581	0.1145
0	AC138230.1	ENSG00000255237	ENSG00000255237.1	lncRNA	chr11	463899	462930	-	0.140811	0	0.44	rs11246124	361858	102041	1	2563	1	0.429044	0.158873	0.00692253	0.474855	0.285013	0.0956978	0.439904	0.13877	0.00152425	meta	T	0.880435	0.119565	0.1021	0.0749	0.0853	0.1074	0.0532
0	AC138305.1	ENSG00000260658	ENSG00000260658.6	lncRNA	chr16	63618046	63314264	-	0.137635	0	9.61	rs198030	63135496	482550	0.0147801	1984	0.116121	0.189335	1.05243	0.859807	-0.466643	0.104152	7.44962e-06	-0.466643	0.104152	7.44962e-06	asc	T	0.862319	0.137681	0.0378	0.0865	0.2986	0.1223	0.0573
0	AC138331.1	ENSG00000258066	ENSG00000258066.1	lncRNA	chr12	77775783	77783576	+	0.2525	0	1.3	rs10858829	77426891	348892	0.0192577	2155	0.142256	-0.720205	0.141371	3.4981e-07	-0.149415	0.161228	0.354067	-0.472106	0.106296	8.93627e-06	meta	A	0.673913	0.326087	0.1467	0.4193	0.0784	0.4066	0.3742
0	AC138356.1	ENSG00000183154	ENSG00000183154.1	lncRNA	chr8	37737426	37734761	-	0.0885811	0	0.43	rs7831942	37732254	5172	0.81267	1195	1	0.667306	0.196411	0.000680059	NA	NA	NA	0.667306	0.196411	0.000680059	trc	C	0.887681	0.112319	0.0681	0.1801	0.3214	0.1441	0.1575
0	AC138627.1	ENSG00000261404	ENSG00000261404.7	lncRNA	chr16	74296762	73943078	-	0.159595	0	0.95	rs2716606	74063367	233395	1	1803	1	-0.0404762	0.171311	0.813221	-0.181442	0.054421	0.000855923	-0.16852	0.0518668	0.00115771	meta	G	0.268116	0.731884	0.2784	0.7867	0.7163	0.8241	0.7464
0	AC138649.1	ENSG00000274253	ENSG00000274253.5	lncRNA	chr15	22757841	22778741	+	0.143784	0	1.14	rs77297163	23044565	286724	0.810581	1488	1	0.17396	0.271908	0.52232	0.848762	0.216917	9.12186e-05	0.586324	0.169569	0.000544745	meta	A	0.847826	0.152174	0.1157	0.0994	0.2252	0.2097	0.0603
0	AC138956.1	ENSG00000250909	ENSG00000250909.1	lncRNA	chr5	176347941	176353584	+	0.248784	0	1.83	rs4523018	176565518	217577	0.076061	1470	0.404237	0.148426	1.30003	0.912827	0.427329	0.105575	5.17422e-05	0.427329	0.105575	5.17422e-05	asc	T	0.65942	0.34058	0.0976	0.4135	0.0248	0.4513	0.2096
0	AC138956.2	ENSG00000251414	ENSG00000251414.1	lncRNA	chr5	176354206	176356168	+	0.29473	0	1.34	rs4867853	176715939	361733	1	1463	1	0.147029	0.126787	0.246188	0.322893	0.115765	0.0052837	0.242936	0.0854898	0.0044874	meta	T	0.293478	0.706522	0.5794	0.621	0.7688	0.6352	0.6339
0	AC138969.1	ENSG00000183889	ENSG00000183889.12	protein_coding	chr16	16317444	16350590	+	20.7597	6.14	39.92	rs190184001	16512355	194911	1	1868	1	0.578662	0.214731	0.00704252	NA	NA	NA	0.578662	0.214731	0.00704252	trc	A	0.898551	0.101449	0.0507	0.072	0.1766	0.0457	0.0838
0	AC139099.2	ENSG00000262898	ENSG00000262898.3	lncRNA	chr17	83135734	83221442	+	0.108378	0	0.46	rs12150620	82973522	162212	0.75618	1727	1	-1.07196	0.259611	3.64174e-05	-0.222513	0.255085	0.38304	-0.639768	0.181951	0.000437858	meta	G	0.916667	0.083333	0.053	0.0504	0.0595	0.162	0.1012
0	AC139100.1	ENSG00000267251	ENSG00000267251.2	lncRNA	chr18	80183680	80202992	+	0.115743	0	0.43	rs11662550	79876987	306693	0.0124592	1602	0.101553	0.723767	0.230666	0.0017026	0.615489	0.191997	0.00134724	0.659804	0.147567	7.77729e-06	meta	C	0.92029	0.07971	0.0045	0.0706	0.002	0.1064	0.0256
0	AC139100.2	ENSG00000278000	ENSG00000278000.1	lncRNA	chr18	80161752	80162413	+	0.592905	0.11	1.56	rs7239986	80064887	96865	0.204106	1671	0.816586	0.571686	0.148808	0.000122146	NA	NA	NA	0.571686	0.148808	0.000122146	trc	G	0.833333	0.166667	0.0325	0.2176	0.3988	0.1332	0.2249
0	AC139149.1	ENSG00000229848	ENSG00000229848.1	lncRNA	chr17	81514047	81527776	+	0.289189	0	2	rs9890610	81393289	120758	0.894111	2534	1	0.49166	0.308856	0.111413	0.85394	0.256939	0.000888903	0.705765	0.197525	0.000352846	meta	C	0.050724	0.949275	0.8381	0.9813	0.996	0.9374	0.9591
0	AC139530.1	ENSG00000262049	ENSG00000262049.1	lncRNA	chr17	81703300	81701324	-	0.533716	0.03	1.08	rs62074760	81418538	284762	1	2484	1	0.636717	0.139698	5.16875e-06	0.0243161	0.152561	0.873365	0.357418	0.103029	0.000522207	meta	C	0.891304	0.108696	0.003	0.0865	0.001	0.17	0.0409
0	AC139530.3	ENSG00000275902	ENSG00000275902.1	lncRNA	chr17	81697714	81697025	-	0.155608	0	0.81	rs11650878	82176233	478519	1	2463	1	-0.300682	0.161506	0.0626405	-0.509427	0.169822	0.00270181	-0.399819	0.117032	0.000634704	meta	G	0.615942	0.384058	0.3593	0.4366	0.4692	0.4334	0.4202
0	AC139720.1	ENSG00000249806	ENSG00000249806.1	lncRNA	chr4	142566019	142660950	+	0.311351	0	1.19	rs1510140	142990330	424311	1	1985	1	0.307686	0.158859	0.0527634	0.157032	0.0587943	0.00756529	0.175182	0.055139	0.00148754	meta	C	0.811594	0.188406	0.3389	0.2061	0.125	0.2634	0.2638
0	AC139720.2	ENSG00000251248	ENSG00000251248.1	lncRNA	chr4	142514446	142518983	+	0.272703	0	0.9	rs2172024	142296251	218195	1	1977	1	-0.427494	0.121342	0.000426608	-0.153516	0.102957	0.135944	-0.268198	0.0785057	0.000634803	meta	T	0.333333	0.666667	0.0643	0.6873	0.7153	0.6988	0.5368
0	AC139768.1	ENSG00000278126	ENSG00000278126.1	lncRNA	chr12	51202581	51201684	-	0.885676	0.13	2.14	rs80221726	51199153	3428	1.13028e-05	2014	0.000212722	0.736049	0.136138	6.42195e-08	0.365893	0.123404	0.00302676	0.532853	0.091431	5.61212e-09	meta	G	0.865942	0.134058	0.2678	0.1124	0.3492	0.0785	0.1288
0	AC139792.1	ENSG00000271771	ENSG00000271771.1	lncRNA	chr5	34158121	34158767	+	0.996622	0	2.29	rs967409	33772286	385835	1	2697	1	0.206377	0.0834475	0.0133933	NA	NA	NA	0.206377	0.0834475	0.0133933	trc	T	0.637681	0.362319	0.059	0.3184	0.0109	0.4761	0.1616
0	AC139795.2	ENSG00000247679	ENSG00000247679.3	lncRNA	chr5	177611240	177619754	+	2.17324	0.58	4.2	rs335445	177526017	85223	0.469285	1622	1	0.256913	0.104827	0.0142526	0.203571	0.0753324	0.0068861	0.221737	0.0611743	0.000289325	meta	G	0.144928	0.855072	0.4917	0.8818	0.8323	0.9473	0.8773
0	AC139887.1	ENSG00000233799	ENSG00000233799.1	lncRNA	chr4	765074	764487	-	0.308446	0	1.4	rs11734750	1013136	248062	1	2505	1	NA	NA	NA	-0.340467	0.12001	0.00455404	-0.340467	0.12001	0.00455404	asc	C	0.84058	0.15942	0.146	0.098	0.0595	0.2127	0.1759
0	AC139887.2	ENSG00000249592	ENSG00000249592.6	lncRNA	chr4	781859	760202	-	5.67291	2.01	14.71	rs114664877	914715	132856	1	2511	1	0.286366	0.164413	0.081553	0.276039	0.10782	0.0104613	0.279145	0.0901615	0.00196118	meta	C	0.923913	0.076087	0.0189	0.0173	0.1438	0.0388	0.0204
0	AC139887.4	ENSG00000272588	ENSG00000272588.1	lncRNA	chr4	757740	757022	-	0.760541	0.02	1.88	rs28715137	540522	217218	1	2512	1	0.50287	0.132281	0.0001438	0.0370141	0.241942	0.878408	0.39566	0.116066	0.000652174	meta	A	0.844203	0.155797	0.3593	0.0994	0.2212	0.1332	0.1472
0	AC140912.1	ENSG00000261227	ENSG00000261227.2	lncRNA	chr16	73232055	73233970	+	0.127568	0	2.05	rs4888308	73446944	214889	0.273867	2318	0.992201	0.618301	0.1606	0.000118148	NA	NA	NA	0.618301	0.1606	0.000118148	trc	G	0.503623	0.496377	0.2209	0.4798	0.3552	0.6829	0.4489
0	AC141002.1	ENSG00000271973	ENSG00000271973.1	lncRNA	chr3	48672455	48672733	+	1.45588	0	10.53	rs201018566	48202629	469826	1	791	1	0.493965	0.182762	0.00687642	NA	NA	NA	0.493965	0.182762	0.00687642	trc	A	0.826087	0.173913	0.0257	0.1297	0.0823	0.2087	0.2065
0	AC141424.1	ENSG00000241525	ENSG00000241525.4	lncRNA	chr17	414023	404468	-	0.0742568	0	0.59	rs76101758	162052	251971	0.0187916	2594	0.139893	-0.307298	0.765874	0.695929	-1.27313	0.283777	7.24424e-06	-1.27313	0.283777	7.24424e-06	asc	G	0.905797	0.094202	0.0023	0.1484	0.2808	0.003	0.18
0	AC142472.1	ENSG00000276728	ENSG00000276728.1	lncRNA	chr17	45148470	45146730	-	0.72	0.2	1.38	rs36027641	45001297	147173	0.0445101	1908	0.271683	0.668233	0.148601	6.89788e-06	0.112157	0.323039	0.728445	0.571113	0.135002	2.33282e-05	meta	T	0.945652	0.054347	0.3011	0.1268	0.131	0.007	0.0552
0	AC144521.1	ENSG00000272477	ENSG00000272477.1	lncRNA	chr3	18409635	18408680	-	0.569324	0	2.58	rs79271887	18278646	130989	0.475308	2038	1	0.287005	0.154499	0.0632187	0.748836	0.205136	0.000261798	0.454158	0.123412	0.000233223	meta	G	0.887681	0.112319	0.0038	0.1095	0.1567	0.1292	0.0685
0	AC144831.1	ENSG00000261888	ENSG00000261888.1	lncRNA	chr17	83104255	83106910	+	0.788243	0.15	3.05	rs77045068	83109596	5341	6.09647e-09	1822	1.92975e-07	-0.162675	0.111959	0.146226	-0.601655	0.0800151	5.50867e-14	-0.453241	0.0650987	3.34603e-12	meta	G	0.394928	0.605072	0.6679	0.5245	0.4613	0.7227	0.6391
0	AC145098.1	ENSG00000248996	ENSG00000248996.1	lncRNA	chr5	177494995	177503647	+	0.0809459	0	1.17	rs182133156	177464920	30075	1	1639	1	-0.112411	0.551052	0.838358	-0.464513	0.17074	0.0065167	-0.433671	0.163091	0.00783558	meta	T	0.949275	0.050724	0.0136	0.1182	0.0883	0.0636	0.1084
0	AC145207.5	ENSG00000263731	ENSG00000263731.1	lncRNA	chr17	81881106	81878425	-	0.827297	0.36	1.82	rs59869737	81468853	412253	0.215243	2322	0.847478	0.225201	0.0997686	0.0239936	0.451822	0.129894	0.000504418	0.309288	0.079123	9.26971e-05	meta	G	0.742754	0.257246	0.174	0.255	0.005	0.3946	0.1524
0	AC145285.2	ENSG00000251417	ENSG00000251417.2	lncRNA	chr16	28802743	28817828	+	0.349932	0.07	0.71	rs1364271	29156685	353942	0.0593811	1653	0.337378	0.294203	0.116935	0.011871	0.347972	0.105582	0.000981619	0.323823	0.0783649	3.59232e-05	meta	T	0.855072	0.144928	0.0136	0.121	0.0079	0.2097	0.0297
0	AC145285.3	ENSG00000260796	ENSG00000260796.1	lncRNA	chr16	28822033	28820570	-	0.146959	0	0.54	rs2131750	29308357	486324	1	1682	1	0.336614	0.132444	0.0110358	0.245724	0.196272	0.210584	0.308176	0.109786	0.00499956	meta	C	0.735507	0.264493	0.2761	0.3919	0.3472	0.3151	0.229
0	AC145285.6	ENSG00000275807	ENSG00000275807.1	lncRNA	chr16	28823969	28822431	-	0.152162	0	0.48	rs10521145	28585563	238406	1	1680	1	0.737551	0.230063	0.00134659	NA	NA	NA	0.737551	0.230063	0.00134659	trc	G	0.90942	0.090579	0.0787	0.1023	0.004	0.1233	0.0849
0	AC145343.1	ENSG00000265055	ENSG00000265055.2	lncRNA	chr17	68101496	68096046	-	0.0704054	0	0.36	rs9893440	67668819	432677	1	2217	1	0.848264	0.207432	0.00218141	0.336472	0.743585	0.660567	0.848264	0.207432	0.00218141	trc	A	0.188406	0.811594	0.7519	0.8876	0.8909	0.836	0.8088
0	AC145350.2	ENSG00000260141	ENSG00000260141.1	lncRNA	chr16	33095431	33043609	-	0.139797	0	0.78	rs28971096	32645879	449552	0.583832	157	1	1.1348	0.301762	0.00371868	NA	NA	NA	1.1348	0.301762	0.00371868	trc	G	0.655797	0.344203	0.4834	0.2839	0.381	0.3618	0.4427
0	AC145423.2	ENSG00000274427	ENSG00000274427.1	lncRNA	chr12	123515513	123515275	-	0.837703	0.11	2.27	rs57316347	123904506	388993	0.180507	1767	0.752581	-0.675073	0.173745	0.000102155	NA	NA	NA	-0.675073	0.173745	0.000102155	trc	A	0.692029	0.307971	0.41	0.3487	0.2798	0.3459	0.2751
0	AC147067.1	ENSG00000244459	ENSG00000244459.2	lncRNA	chr4	1580253	1574062	-	0.138041	0	0.73	rs57096673	1095952	484301	1	2377	1	0.608404	0.204364	0.00291032	NA	NA	NA	0.608404	0.204364	0.00291032	trc	C	0.32971	0.67029	0.8487	0.5648	0.6121	0.6372	0.6329
0	AC147067.2	ENSG00000272783	ENSG00000272783.1	lncRNA	chr4	1550284	1550572	+	0.0933784	0	0.87	rs11248078	1787317	237033	0.845367	2351	1	-1.38664	0.234811	0.000359578	NA	NA	NA	-1.38664	0.234811	0.000359578	trc	T	0.586957	0.413043	0.2489	0.3458	0.2331	0.5666	0.5634
0	AC147651.1	ENSG00000223855	ENSG00000223855.2	lncRNA	chr7	520391	525238	+	0.0985811	0	0.54	rs9690350	508163	12228	1	3750	1	0.216147	0.117101	0.064919	0.277702	0.0922751	0.00261672	0.254122	0.0724772	0.000454491	meta	G	0.456522	0.543478	0.3714	0.5202	0.3909	0.5785	0.4877
0	AC156455.1	ENSG00000256546	ENSG00000256546.2	lncRNA	chr12	122063306	122068616	+	0.746014	0.17	2.56	rs77150736	121768491	294815	1	1831	1	-0.482948	0.247573	0.0510897	-0.53355	0.310415	0.0856456	-0.502621	0.193553	0.00940921	meta	C	0.934783	0.065217	0.0809	0.0173	0.1458	0.0149	0.0879
0	AC211433.1	ENSG00000232729	ENSG00000232729.8	lncRNA	chr7	74729001	74688864	-	2.11507	0.8	4.58	rs12540561	74568654	160347	1	762	1	-0.229377	0.186722	0.21928	-0.514467	0.176506	0.00355997	-0.379934	0.128268	0.00305617	meta	G	0.065217	0.934783	0.8124	0.9539	0.997	0.9036	0.9417
0	AC215522.2	ENSG00000282572	ENSG00000282572.2	lncRNA	chr7	35489	19018	-	0.544595	0	4.94	rs36190658	384094	348605	1	2239	1	1.03054	0.319766	0.0012695	NA	NA	NA	1.03054	0.319766	0.0012695	trc	G	0.865942	0.134058	0.1195	0.111	0.1597	0.1829	0.1227
0	AC226118.1	ENSG00000249574	ENSG00000249574.1	lncRNA	chr7	379359	382712	+	0.0676351	0	0.24	rs36173024	266198	113161	1	3305	1	0.581816	0.183158	0.00149025	NA	NA	NA	0.581816	0.183158	0.00149025	trc	G	0.873188	0.126812	0.0197	0.0937	0.1052	0.1789	0.1411
0	AC231981.1	ENSG00000235078	ENSG00000235078.1	lncRNA	chr2	3519275	3523197	+	0.163311	0	0.48	rs189483697	3930169	410894	1	3233	1	0.508714	0.146379	0.000510233	-0.446909	0.336196	0.208464	0.508714	0.146379	0.000510233	trc	C	0.728261	0.271739	0.3502	0.3199	0.3393	0.2276	0.2117
0	AC233702.5	ENSG00000265265	ENSG00000265265.1	lncRNA	chr17	21519514	21521269	+	0.0556081	0	0.41	rs1993902	21084319	435195	0.050636	938	0.298033	1.11817	0.167017	5.39829e-05	NA	NA	NA	1.11817	0.167017	5.39829e-05	trc	G	0.666667	0.333333	0.2375	0.3314	0.3929	0.3439	0.3865
0	AC233702.7	ENSG00000266466	ENSG00000266466.1	lncRNA	chr17	21532974	21542786	+	0.100878	0	0.36	rs2203841	21475313	57661	0.148705	944	0.654494	0.444085	0.156017	0.0044218	0.364424	0.144983	0.0119519	0.401338	0.106205	0.000157527	meta	G	0.543478	0.456522	0.441	0.4308	0.1558	0.5378	0.3476
0	AC233723.1	ENSG00000262165	ENSG00000262165.2	protein_coding	chr17	4807013	4801159	-	0.246419	0	1.04	rs9908414	5183745	376732	0.479395	2514	1	0.463132	0.124129	0.00019069	0.867563	0.625286	0.188625	0.463132	0.124129	0.00019069	trc	A	0.619565	0.380435	0.1233	0.4265	0.0972	0.4354	0.1421
0	AC234582.1	ENSG00000231064	ENSG00000231064.7	lncRNA	chr1	155195004	155205495	+	0.0738514	0	0.56	rs11264304	155060841	134163	1	1008	1	-0.350118	0.108998	0.0013175	0.0458382	0.178545	0.797385	-0.242615	0.0930323	0.00911115	meta	T	0.278986	0.721014	0.4652	0.7666	0.9276	0.6799	0.7393
0	AC239800.2	ENSG00000232721	ENSG00000232721.2	lncRNA	chr1	143736066	143739506	+	0.308919	0.04	0.9	rs620249	143838541	102475	0.343576	336	1	-0.725459	0.22089	0.00102255	NA	NA	NA	-0.725459	0.22089	0.00102255	trc	T	0.463768	0.536232	0.4932	0.4971	0.496	0.4891	0.5072
0	AC239802.2	ENSG00000255148	ENSG00000255148.2	lncRNA	chr1	149026269	149018671	-	0.558243	0	2.83	rs1699804	149013194	13075	0.827921	405	1	0.906863	1.16394	0.4559	-0.532797	0.172777	0.00204425	-0.532797	0.172777	0.00204425	asc	C	0.782609	0.217391	0.447	0.2406	0.0665	0.3231	0.2086
0	AC239809.3	ENSG00000227733	ENSG00000227733.10	lncRNA	chr1	148255012	148159213	-	4.44128	0.27	12.21	rs61811483	148350728	95716	1	381	1	-0.820441	0.275764	0.0029284	NA	NA	NA	-0.820441	0.275764	0.0029284	trc	G	0.927536	0.072463	0.0023	0.0735	0.1736	0.0765	0.0337
0	AC242426.2	ENSG00000237188	ENSG00000237188.5	lncRNA	chr1	147172755	147295734	+	1.00588	0	4.54	rs72698227	147522334	349579	0.157318	1150	0.679874	-0.149799	0.196759	0.446459	-0.30199	0.0793592	0.000141605	-0.280696	0.0735984	0.000136798	meta	G	0.898551	0.101449	0.0076	0.0648	0.001	0.1153	0.0389
0	AC243547.1	ENSG00000244619	ENSG00000244619.2	lncRNA	chr1	145892847	145893483	+	0.177162	0	1.01	rs12133834	145705999	186848	9.40722e-06	336	0.000179058	4.48783	0.808105	2.79977e-08	NA	NA	NA	4.48783	0.808105	2.79977e-08	trc	G	0.938406	0.061594	0.0023	0.0879	0.001	0.1769	0.0706
0	AC243571.2	ENSG00000277501	ENSG00000277501.1	lncRNA	chr17	37642947	37684252	+	0.179122	0	0.81	rs12601443	37382296	260651	0.544086	645	1	1.81455	0.420767	0.000843545	NA	NA	NA	1.81455	0.420767	0.000843545	trc	G	0.945652	0.054347	0.0008	0.0591	0.1677	0.0507	0.1166
0	AC243772.2	ENSG00000233030	ENSG00000233030.2	lncRNA	chr1	149793020	149785659	-	0.232905	0.01	1.77	rs72708157	149903054	110034	0.096366	593	0.479017	1.06675	0.282871	0.000162506	NA	NA	NA	1.06675	0.282871	0.000162506	trc	G	0.945652	0.054347	0.0454	0.0317	0	0.0865	0.0082
0	AC243829.4	ENSG00000277089	ENSG00000277089.4	lncRNA	chr17	36072866	36090134	+	0.412027	0	3.87	rs1620728	36083801	10935	1	1177	1	0.421411	0.314875	0.180785	0.183539	0.0785764	0.0195014	0.197484	0.0762385	0.00958789	meta	G	0.619565	0.380435	0.3283	0.2839	0.4831	0.3062	0.363
0	AC244033.2	ENSG00000285184	ENSG00000285184.3	lncRNA	chr1	150067701	150045660	-	0.839459	0.2	1.95	rs11583720	150071406	3705	0.0196456	1241	0.144696	-0.239437	0.167922	0.153903	-0.442634	0.105352	2.65185e-05	-0.385243	0.0892426	1.58304e-05	meta	G	0.902174	0.097826	0.2095	0.0893	0.001	0.174	0.0256
0	AC244034.2	ENSG00000261000	ENSG00000261000.1	lncRNA	chr1	206503948	206504456	+	0.0965541	0	0.74	rs71633592	206572185	68237	1	1192	1	1.01032	0.373212	0.00678764	NA	NA	NA	1.01032	0.373212	0.00678764	trc	C	0.800725	0.199275	0.0144	0.1686	0.2054	0.1988	0.2249
0	AC244153.1	ENSG00000276170	ENSG00000276170.4	lncRNA	chr17	38452444	38450394	-	0.628041	0	2	rs111269183	38740708	288264	1	1099	1	-0.960297	0.343627	0.00519656	NA	NA	NA	-0.960297	0.343627	0.00519656	trc	G	0.934783	0.065217	0.0045	0.0591	0.0169	0.0855	0.046
0	AC244502.1	ENSG00000251002	ENSG00000251002.8	lncRNA	chr14	22482959	22197446	-	0.282027	0	1.71	rs59343575	22233834	249125	0.843862	2452	1	-0.165738	0.177179	0.349567	-0.334046	0.0939477	0.00037704	-0.297109	0.0830013	0.000344153	meta	T	0.789855	0.210145	0.4002	0.2277	0.0169	0.2863	0.2311
0	AC244517.1	ENSG00000272108	ENSG00000272108.1	lncRNA	chr5	141118680	141120765	+	0.279257	0.05	1.16	rs12659392	141191605	72925	1	1468	1	-0.713016	0.240511	0.00303089	-0.405465	0.664773	0.552421	-0.713016	0.240511	0.00303089	trc	G	0.942029	0.057971	0.0015	0.0951	0.2034	0.006	0.001
0	AC244517.12	ENSG00000280336	ENSG00000280336.1	lncRNA	chr5	141168231	141168893	+	0.175135	0	0.51	rs246001	140976832	191399	1	1468	1	0.669108	0.238297	0.00498687	NA	NA	NA	0.669108	0.238297	0.00498687	trc	A	0.90942	0.090579	0.0287	0.1311	0.0179	0.1044	0.0521
0	AC244517.2	ENSG00000272154	ENSG00000272154.5	lncRNA	chr5	141174391	141100242	-	0.209527	0	0.85	rs12659392	141191605	17214	1	1470	1	0.393457	1.03176	0.709106	-0.25414	0.107572	0.018151	-0.25414	0.107572	0.018151	asc	G	0.942029	0.057971	0.0015	0.0951	0.2034	0.006	0.001
0	AC244517.5	ENSG00000279047	ENSG00000279047.4	lncRNA	chr5	141096402	141046260	-	0.339392	0	1.36	rs12523487	141046683	49719	1	1481	1	NA	NA	NA	-0.413275	0.137599	0.00266912	-0.413275	0.137599	0.00266912	asc	G	0.807971	0.192029	0.1498	0.1974	0.12	0.159	0.1063
0	AC244517.7	ENSG00000279375	ENSG00000279375.1	lncRNA	chr5	141194088	141191599	-	1.40169	0	4.63	rs590042	141196439	2351	2.48237e-37	1483	7.4471e-35	-0.618325	0.103162	2.05068e-09	-0.922719	0.0760397	6.91589e-34	-0.815561	0.0612089	1.67388e-40	meta	C	0.67029	0.32971	0.0492	0.3069	0.5278	0.2326	0.32
0	AC245060.5	ENSG00000274422	ENSG00000274422.1	lncRNA	chr22	22287220	22283928	-	0.364662	0.07	1.07	rs12169693	22269443	17777	0.00118649	3157	0.0139384	0.212072	0.143963	0.140724	0.587568	0.111229	1.27442e-07	0.447205	0.0880185	3.7583e-07	meta	C	0.82971	0.17029	0.0643	0.2378	0.1438	0.163	0.1851
0	AC245060.6	ENSG00000279278	ENSG00000279278.1	lncRNA	chr22	22264601	22273020	+	0.360541	0.12	1.02	rs3891943	22271297	6696	1.4756e-10	3064	5.59614e-09	0.724662	0.093809	1.11974e-14	0.269512	0.084962	0.00151314	0.474618	0.0629733	4.81592e-14	meta	A	0.630435	0.369565	0.4644	0.3919	0.1607	0.4135	0.3609
0	AC245100.1	ENSG00000224481	ENSG00000224481.3	lncRNA	chr1	148295895	148344638	+	0.0987162	0	0.5	rs12406646	148262990	32905	0.0478599	349	0.28622	0.529634	0.166969	0.00151365	0.459476	0.215515	0.0330072	0.503319	0.131991	0.000137134	meta	A	0.376812	0.623188	0.2549	0.6153	0.505	0.6233	0.5603
0	AC246817.1	ENSG00000253853	ENSG00000253853.2	lncRNA	chr8	2726956	2926689	+	0.108986	0	0.49	rs561758956	2319117	407839	0.463586	3175	1	1.02442	0.1936	0.000146011	NA	NA	NA	1.02442	0.1936	0.000146011	trc	G	0.887681	0.112319	0.0189	0.1009	0.1518	0.0924	0.1677
0	AC246817.2	ENSG00000254319	ENSG00000254319.6	lncRNA	chr8	2728577	2648075	-	0.0935135	0	0.58	rs11136578	3103748	375171	1	2569	1	0.860276	0.146273	0.00107089	NA	NA	NA	0.860276	0.146273	0.00107089	trc	T	0.344203	0.655797	0.5582	0.621	0.6141	0.6421	0.6769
0	AC253536.3	ENSG00000232545	ENSG00000232545.1	lncRNA	chr22	24101689	24103354	+	0.442162	0	3.03	rs2877203	24184517	82828	1	1946	1	0.882032	0.184955	1.85221e-06	-0.0106052	0.134833	0.937308	0.299162	0.108955	0.00603721	meta	A	0.898551	0.101449	0.2943	0.1484	0.0833	0.1113	0.181
0	AC253576.2	ENSG00000275426	ENSG00000275426.1	lncRNA	chr4	149738	150317	+	1.20628	0.22	3.11	rs56921373	201647	51909	0.000294496	1154	0.00410213	-0.565822	0.116224	1.12514e-06	-0.552246	0.326407	0.0906664	-0.564294	0.10949	2.55196e-07	meta	T	0.768116	0.231884	0.1581	0.1383	0.0496	0.2694	0.272
0	ACAA1	ENSG00000060971	ENSG00000060971.18	protein_coding	chr3	38137242	38103129	-	7.7773	3.58	24.21	rs41312411	38579746	442504	1	1582	1	-0.13857	0.12859	0.281206	-0.49024	0.178767	0.00610039	-0.258484	0.104389	0.0132805	meta	C	0.880435	0.119565	0.0136	0.1369	0.0179	0.1481	0.1861
0	ACAA2	ENSG00000167315	ENSG00000167315.18	protein_coding	chr18	49813953	49782164	-	9.3777	2.4	80.64	rs59385562	50159690	345737	1	2799	1	-0.429138	0.191509	0.0250378	-0.471314	0.24874	0.058118	-0.444834	0.151745	0.00337363	meta	G	0.945652	0.054347	0.0008	0.1297	0.0724	0.001	0.002
0	ACACA	ENSG00000278540	ENSG00000278540.5	protein_coding	chr17	37406836	37084992	-	6.59601	2.31	31.82	rs60315948	37755113	348277	0.739605	823	1	0.413732	0.119254	0.000521767	0.131811	0.20324	0.51663	0.341528	0.102855	0.000898669	meta	A	0.887681	0.112319	0.4168	0.0908	0.0109	0.0746	0.137
0	ACACB	ENSG00000076555	ENSG00000076555.15	protein_coding	chr12	109116595	109268226	+	17.5541	2.98	201.03	rs36165885	108952292	164303	0.757299	2081	1	0.320936	0.158787	0.0432627	0.286868	0.097497	0.0032576	0.296195	0.0830851	0.000363911	meta	T	0.869565	0.130435	0.1694	0.0764	0.2966	0.1302	0.1104
0	ACAD10	ENSG00000111271	ENSG00000111271.14	protein_coding	chr12	111686056	111757107	+	3.8998	1.52	9.71	rs4766558	111226257	459799	1	1159	1	-0.103957	0.0833501	0.212312	-0.176214	0.0807494	0.0290922	-0.14123	0.0579961	0.0148847	meta	T	0.663043	0.336957	0.4887	0.2378	0.623	0.2356	0.4877
0	ACAD11	ENSG00000240303	ENSG00000240303.8	protein_coding	chr3	132660082	132558138	-	12.4089	6.17	27.82	rs13078198	132233503	426579	1	2554	1	0.138725	0.140863	0.32471	0.435184	0.141837	0.00215348	0.285933	0.0999474	0.00422529	meta	G	0.065217	0.934783	0.711	0.9164	0.9921	0.8926	0.9162
0	ACAD8	ENSG00000151498	ENSG00000151498.11	protein_coding	chr11	134253495	134265855	+	4.82027	2.64	11.35	rs3737493	134686728	433233	1	2859	1	-0.217068	0.0944103	0.0214936	-0.23544	0.119763	0.049311	-0.22411	0.0741429	0.00250554	meta	T	0.851449	0.148551	0.0469	0.1196	0.2431	0.0726	0.1789
0	ACAD9	ENSG00000177646	ENSG00000177646.19	protein_coding	chr3	128879596	128916067	+	6.81527	3.22	13.9	rs14323	129316188	436592	0.233372	1903	0.896211	0.0290884	0.153368	0.849572	0.560303	0.118892	2.44468e-06	0.3609	0.0939647	0.000122634	meta	C	0.945652	0.054347	0.0151	0.0706	0	0.1501	0.045
0	ACADL	ENSG00000115361	ENSG00000115361.8	protein_coding	chr2	210225447	210187126	-	12.6695	0.48	44.9	rs4673486	209729816	495631	1	1544	1	-0.299581	0.164972	0.0693784	-0.137323	0.0713674	0.0543331	-0.162902	0.065501	0.0128821	meta	A	0.177536	0.822464	0.4115	0.902	0.8016	0.8867	0.8548
0	ACADM	ENSG00000117054	ENSG00000117054.13	protein_coding	chr1	75724347	75787575	+	16.028	6.89	114.02	rs7552856	75384155	340192	1	2466	1	0.0707855	0.0881446	0.421939	0.182893	0.0688649	0.00791165	0.140401	0.0542666	0.00967497	meta	G	0.717391	0.282609	0.1558	0.1945	0.8175	0.175	0.1861
0	ACADS	ENSG00000122971	ENSG00000122971.9	protein_coding	chr12	120725774	120740008	+	2.38466	0.42	19.88	rs576664801	120744371	18597	1	2339	1	-0.261204	0.144425	0.0705157	-0.255191	0.100751	0.0113126	-0.25716	0.0826314	0.00185743	meta	A	0.887681	0.112319	0.2678	0.0778	0.3046	0.0765	0.1605
0	ACADSB	ENSG00000196177	ENSG00000196177.12	protein_coding	chr10	123008979	123058311	+	5.43493	2.47	18.09	rs36212407	122846150	162829	1	2359	1	-0.0461599	0.159158	0.771797	-0.24552	0.0694718	0.000409177	-0.213615	0.0636706	0.000793643	meta	C	0.923913	0.076087	0.0053	0.1023	0	0.1312	0.0409
0	ACADVL	ENSG00000072778	ENSG00000072778.20	protein_coding	chr17	7217125	7225266	+	66.7359	23.09	306.34	rs142998520	6852378	364747	0.00267962	2264	0.0283625	0.914184	0.151255	1.50345e-09	0.0388074	0.190299	0.838409	0.575271	0.118408	1.18358e-06	meta	C	0.938406	0.061594	0.0401	0.0375	0.0258	0.0616	0.0072
0	ACAN	ENSG00000157766	ENSG00000157766.17	protein_coding	chr15	88803440	88875354	+	1.635	0.05	9.15	rs12906445	88971167	167727	1	2280	1	-0.207847	0.2562	0.417212	-0.324823	0.100091	0.00117331	-0.309334	0.0932287	0.000906609	meta	C	0.73913	0.26087	0.1884	0.1888	0.124	0.336	0.2393
0	ACAP1	ENSG00000072818	ENSG00000072818.12	protein_coding	chr17	7336529	7351477	+	3.78588	0.93	14.08	rs142998520	6852378	484151	1	2122	1	0.839154	0.185688	6.20845e-06	-0.317367	0.326163	0.330537	0.556063	0.161369	0.000569157	meta	C	0.938406	0.061594	0.0401	0.0375	0.0258	0.0616	0.0072
0	ACAP2	ENSG00000114331	ENSG00000114331.15	protein_coding	chr3	195443044	195274745	-	16.9673	9.21	36.53	rs28454687	195708640	265596	0.173042	3043	0.730089	0.476865	0.116957	4.55675e-05	0.200411	0.181183	0.268673	0.395551	0.0982626	5.68656e-05	meta	T	0.927536	0.072463	0.0038	0.0778	0.0208	0.1103	0.1708
0	ACAP2-IT1	ENSG00000229325	ENSG00000229325.1	lncRNA	chr3	195282741	195280723	-	1.18473	0.16	3.23	rs371692953	195504432	221691	1	3216	1	-0.362653	0.157302	0.021141	-0.382016	0.255459	0.134807	-0.367976	0.133945	0.00601025	meta	T	0.942029	0.057971	0.0038	0.0288	0.119	0.0368	0.1329
0	ACAP3	ENSG00000131584	ENSG00000131584.19	protein_coding	chr1	1309609	1292390	-	3.37608	0.61	11.1	rs2340592	975555	334054	1	2432	1	0.154408	0.113903	0.175222	0.403718	0.126612	0.00142954	0.265926	0.0846793	0.00168725	meta	G	0.75	0.25	0.4145	0.2738	0.3175	0.1859	0.2935
0	ACAT1	ENSG00000075239	ENSG00000075239.14	protein_coding	chr11	108116695	108147603	+	24.0986	9.22	195.06	rs7928764	108150549	33854	0.247323	1849	0.92933	-0.119848	0.101803	0.239092	-0.168765	0.046114	0.000252473	-0.160437	0.0420054	0.00013376	meta	G	0.710145	0.289855	0.0522	0.4236	0.3433	0.3519	0.5061
0	ACAT2	ENSG00000120437	ENSG00000120437.9	protein_coding	chr6	159762045	159779112	+	3.91669	1.69	9.23	rs6455648	159467216	294829	1	2560	1	0.213902	0.0932272	0.0217669	0.263698	0.0976888	0.00694718	0.237637	0.0674437	0.000425921	meta	C	0.695652	0.304348	0.6944	0.4251	0.4216	0.2256	0.181
0	ACBD3	ENSG00000182827	ENSG00000182827.9	protein_coding	chr1	226186741	226144679	-	10.3572	5.07	21.44	rs72754911	225766943	419798	1	1956	1	-0.0919918	0.121385	0.44854	-0.259884	0.0793737	0.00105967	-0.209598	0.0664317	0.00160452	meta	T	0.905797	0.094202	0.0076	0.0706	0.0169	0.1262	0.0235
0	ACBD3-AS1	ENSG00000234478	ENSG00000234478.1	lncRNA	chr1	226148003	226155071	+	0.863108	0	3.33	rs118165556	226365784	217781	1	1958	1	0.347391	0.119396	0.00361925	0.18682	0.0872552	0.0322681	0.242721	0.0704478	0.000570203	meta	A	0.431159	0.568841	0.5832	0.4928	0.4137	0.5964	0.5879
0	ACBD4	ENSG00000181513	ENSG00000181513.14	protein_coding	chr17	45132600	45144181	+	4.09291	1.32	8.47	rs36027641	45001297	131303	0.22952	1915	0.885526	0.581831	0.135563	1.77097e-05	0.0840465	0.217379	0.699026	0.442447	0.115028	0.000119854	meta	T	0.945652	0.054347	0.3011	0.1268	0.131	0.007	0.0552
0	ACBD5	ENSG00000107897	ENSG00000107897.19	protein_coding	chr10	27242130	27195214	-	5.92568	2.87	18.55	rs11015625	27251532	9402	1	3100	1	-0.243644	0.147456	0.0984701	-0.659547	0.2617	0.0117275	-0.343867	0.128467	0.00743515	meta	C	0.923913	0.076087	0.0038	0.072	0.001	0.1243	0.0389
0	ACBD6	ENSG00000230124	ENSG00000230124.8	protein_coding	chr1	180502954	180269653	-	9.32189	4.54	16.79	rs7550093	180125796	377158	0.953137	1961	1	-0.582931	0.148106	8.28786e-05	-0.156388	0.116098	0.177972	-0.318733	0.0913712	0.000486046	meta	A	0.057971	0.942029	0.7625	0.9395	0.998	0.9563	0.9284
0	ACBD7	ENSG00000176244	ENSG00000176244.7	protein_coding	chr10	15088776	15075475	-	0.110338	0.01	0.36	rs12767375	14683089	405687	1	3073	1	0.510923	0.145224	0.000434538	0.115463	0.178508	0.517745	0.353426	0.112653	0.0017051	meta	T	0.634058	0.365942	0.1725	0.2349	0.497	0.3002	0.2444
0	ACCS	ENSG00000110455	ENSG00000110455.14	protein_coding	chr11	44065925	44084237	+	9.06473	2.72	29.35	rs178506	44063819	2106	2.96326e-05	2141	0.000520642	0.376917	0.0752692	5.51149e-07	0.193088	0.0586302	0.000990118	0.262507	0.0462538	1.38405e-08	meta	G	0.521739	0.478261	0.202	0.3415	0.624	0.4553	0.4928
0	ACD	ENSG00000102977	ENSG00000102977.16	protein_coding	chr16	67660815	67657512	-	2.21642	0.62	5.44	rs73612690	68119297	458482	1	583	1	0.195936	0.107838	0.0692264	0.259143	0.156461	0.0976663	0.216292	0.0887914	0.0148526	meta	G	0.84058	0.15942	0.3245	0.1816	0.0992	0.1421	0.1769
0	ACE	ENSG00000159640	ENSG00000159640.16	protein_coding	chr17	63477061	63498380	+	0.939595	0.02	3.38	rs12948863	63935892	458831	1	1178	1	0.234719	0.207041	0.256928	0.172021	0.123914	0.165065	0.188557	0.106325	0.0761637	meta	T	0.568841	0.431159	0.7163	0.3617	0.4315	0.3966	0.2577
0	ACER2	ENSG00000177076	ENSG00000177076.6	protein_coding	chr9	19409009	19452505	+	1.2152	0.38	6.93	rs7029347	19533754	124745	1	2683	1	0.102972	0.0920429	0.263251	0.263072	0.0769382	0.000627908	0.197219	0.0590311	0.000834953	meta	A	0.648551	0.351449	0.0885	0.2291	0.0823	0.3936	0.2239
0	ACER3	ENSG00000078124	ENSG00000078124.12	protein_coding	chr11	76860867	77026797	+	6.35203	1.99	21.29	rs1892954	76561595	299272	1	2245	1	0.375838	0.115786	0.00117055	0.166423	0.169746	0.326876	0.309341	0.0956526	0.00122068	meta	C	0.876812	0.123188	0.2731	0.0692	0.1181	0.1282	0.0716
0	ACHE	ENSG00000087085	ENSG00000087085.15	protein_coding	chr7	100896974	100889994	-	0.137838	0.01	1.3	rs12672665	100886110	10864	1	2121	1	0.538791	0.187915	0.00414109	0.0493705	0.420555	0.908873	0.538791	0.187915	0.00414109	trc	A	0.387681	0.612319	0.4107	0.6513	0.8085	0.5159	0.5726
0	ACIN1	ENSG00000100813	ENSG00000100813.14	protein_coding	chr14	23095614	23058564	-	27.3032	9.64	61.03	rs178635	23381626	286012	1	1994	1	-0.30634	0.155304	0.0485505	-0.529572	0.190974	0.00555408	-0.395203	0.120491	0.00103832	meta	C	0.927536	0.072463	0.0696	0.0533	0.0595	0.0984	0.0757
0	ACKR1	ENSG00000213088	ENSG00000213088.12	protein_coding	chr1	159203307	159206500	+	8.1025	0	47.19	rs2213949	159163924	39383	0.019203	2514	0.142009	0.45131	0.348792	0.195692	0.347138	0.0808463	1.75641e-05	0.352449	0.0787582	7.63843e-06	meta	G	0.449275	0.550725	0.3154	0.5937	0.6379	0.5258	0.5337
0	ACKR2	ENSG00000144648	ENSG00000144648.16	protein_coding	chr3	42804752	42887974	+	0.760203	0.03	2.41	rs60789149	42879157	74405	0.0630797	1826	0.352873	0.106931	0.183529	0.560136	0.344689	0.0807602	1.97184e-05	0.306119	0.0739199	3.45453e-05	meta	G	0.807971	0.192029	0.2194	0.1268	0.0069	0.169	0.1033
0	ACKR3	ENSG00000144476	ENSG00000144476.6	protein_coding	chr2	236567787	236582354	+	8.59034	1.55	38.98	rs61108451	236814148	246361	0.0567204	2347	0.32523	-0.246522	0.186138	0.185369	-0.823206	0.179423	4.47343e-06	-0.545455	0.12918	2.41672e-05	meta	T	0.92029	0.07971	0.0424	0.1499	0.1587	0.0249	0.1186
0	ACKR4	ENSG00000129048	ENSG00000129048.7	protein_coding	chr3	132597270	132618967	+	2.67764	0.67	17.62	rs12635575	132675940	78670	1	2618	1	-0.298407	0.133317	0.0251995	-0.153711	0.0830023	0.0640421	-0.194131	0.0704619	0.0058671	meta	A	0.731884	0.268116	0.4667	0.1081	0.5714	0.162	0.2157
0	ACLY	ENSG00000131473	ENSG00000131473.17	protein_coding	chr17	41930542	41866917	-	9.33318	3.16	44.37	rs35944337	41478182	452360	1	1725	1	0.357037	0.148354	0.0160995	0.239272	0.131971	0.0698223	0.291295	0.0986033	0.00313464	meta	C	0.858696	0.141304	0.087	0.121	0.004	0.2286	0.1564
0	ACMSD	ENSG00000153086	ENSG00000153086.14	protein_coding	chr2	134838616	134902034	+	0.189257	0.02	1.15	rs2322254	134993279	154663	1	1683	1	-0.167908	0.238866	0.482092	-0.136899	0.0517531	0.00816371	-0.138289	0.0505796	0.00625535	meta	T	0.677536	0.322464	0.3797	0.2406	0.5605	0.2734	0.409
0	ACO1	ENSG00000122729	ENSG00000122729.19	protein_coding	chr9	32384603	32454769	+	7.04182	3.02	41.82	rs10971063	32691630	307027	1	3020	1	-0.437589	0.192038	0.022687	-0.35307	0.153535	0.0214702	-0.386028	0.119919	0.0012861	meta	A	0.949275	0.050724	0.0061	0.0346	0	0.0885	0.0337
0	ACO2	ENSG00000100412	ENSG00000100412.16	protein_coding	chr22	41469117	41528989	+	12.0787	4.12	156.95	rs1883858	41257744	211373	1	1641	1	0.350327	0.141398	0.0132269	0.494438	0.246875	0.0452001	0.385924	0.122698	0.00165902	meta	A	0.884058	0.115942	0.1437	0.0288	0.4722	0.004	0.0204
0	ACOT1	ENSG00000184227	ENSG00000184227.8	protein_coding	chr14	73537143	73543796	+	1.83696	0.46	11.74	rs10139531	73610275	73132	0.00600093	2143	0.0556359	0.67564	0.136813	7.87643e-07	-0.383104	0.614576	0.533046	0.625649	0.133544	2.80025e-06	meta	T	0.17029	0.82971	0.9879	0.8501	0.9296	0.7286	0.7679
0	ACOT11	ENSG00000162390	ENSG00000162390.17	protein_coding	chr1	54542257	54639192	+	4.25122	0.78	14.75	rs1172793	54584293	42036	0.00296455	2727	0.0309064	-0.263401	0.105285	0.0123572	-0.205557	0.0487807	2.50998e-05	-0.215779	0.0442608	1.08711e-06	meta	C	0.32971	0.67029	0.8843	0.6873	0.6438	0.6461	0.728
0	ACOT13	ENSG00000112304	ENSG00000112304.11	protein_coding	chr6	24667035	24705065	+	4.60568	2.02	23.79	rs34706906	25144014	476979	0.75222	2748	1	-0.234639	0.138102	0.089314	0.430671	0.0821244	1.57023e-07	0.256863	0.0705867	0.000273734	meta	C	0.927536	0.072463	0.0605	0.0432	0.001	0.1044	0.0061
0	ACOT2	ENSG00000119673	ENSG00000119673.14	protein_coding	chr14	73567620	73575658	+	5.00277	1.67	27.43	rs59442247	73506074	61546	1	2195	1	-0.349238	0.120215	0.0036712	-0.240342	0.141164	0.0886475	-0.303462	0.0915242	0.000914309	meta	A	0.833333	0.166667	0.3283	0.1138	0.1022	0.2058	0.0429
0	ACOT4	ENSG00000177465	ENSG00000177465.4	protein_coding	chr14	73591706	73596496	+	0.388986	0.06	2.7	rs11621702	73481562	110144	0.985391	2235	1	0.740426	0.204901	0.000302006	0.273704	0.352463	0.437427	0.622536	0.177143	0.000440891	meta	C	0.927536	0.072463	0.003	0.0893	0.001	0.1382	0.0399
0	ACOT7	ENSG00000097021	ENSG00000097021.19	protein_coding	chr1	6394391	6264269	-	2.52561	0.56	7.07	rs12078370	6228831	165560	1	2031	1	0.108192	0.142263	0.446952	0.502837	0.134609	0.000187303	0.316416	0.0977766	0.00121169	meta	C	0.898551	0.101449	0.4637	0.1023	0.0754	0.0954	0.1155
0	ACOT8	ENSG00000101473	ENSG00000101473.17	protein_coding	chr20	45857405	45841721	-	4.01142	1.5	9.1	rs77880402	45995974	138569	1	2482	1	-0.245732	0.171886	0.152826	-0.505346	0.173066	0.00350073	-0.374651	0.121957	0.00212631	meta	T	0.942029	0.057971	0.0325	0.0677	0.006	0.1203	0.0624
0	ACOX1	ENSG00000161533	ENSG00000161533.12	protein_coding	chr17	75979177	75941507	-	10.8324	4.34	30.4	rs820389	75750346	228831	1	1964	1	-0.250109	0.0901333	0.00552224	-0.154667	0.0812574	0.0569851	-0.197459	0.0603524	0.00106879	meta	A	0.217391	0.782609	0.6241	0.7349	0.8006	0.8688	0.7761
0	ACOX2	ENSG00000168306	ENSG00000168306.13	protein_coding	chr3	58537283	58505136	-	6.19068	2.34	11.35	rs11711639	58183998	353285	0.562082	2147	1	0.399565	0.180054	0.0264769	0.617974	0.205536	0.00264143	0.494399	0.135436	0.000261799	meta	T	0.927536	0.072463	0.1604	0.049	0	0.0616	0.0491
0	ACOX3	ENSG00000087008	ENSG00000087008.16	protein_coding	chr4	8440723	8366282	-	5.75318	1.71	13.41	rs11735563	8070086	370637	0.987734	3052	1	0.568098	0.139149	4.45225e-05	0.135376	0.066641	0.0422116	0.216109	0.0601037	0.000323635	meta	C	0.884058	0.115942	0.2216	0.0677	0.1429	0.0924	0.1718
0	ACOXL	ENSG00000153093	ENSG00000153093.18	protein_coding	chr2	110732573	111118222	+	0.187297	0.03	0.75	rs72836304	111015955	283382	0.0679626	1005	0.37222	-0.19273	0.479942	0.688002	0.516404	0.122522	2.50008e-05	0.473017	0.118715	6.76245e-05	meta	C	0.927536	0.072463	0.0068	0.0749	0.1657	0.0318	0.0491
0	ACOXL-AS1	ENSG00000204581	ENSG00000204581.3	lncRNA	chr2	111116407	111098345	-	0.140878	0.02	0.43	rs3827538	111049726	66681	0.436419	1622	1	0.384503	0.191624	0.0447978	0.560791	0.180082	0.00184515	0.478116	0.131228	0.000269062	meta	T	0.268116	0.731884	0.6407	0.6499	0.5397	0.7346	0.7393
0	ACP1	ENSG00000143727	ENSG00000143727.16	protein_coding	chr2	264140	278283	+	19.7671	10.27	35.18	rs300798	105917	158223	0.697349	1916	1	0.301818	0.0992538	0.00235891	0.199527	0.099896	0.0457872	0.251003	0.070409	0.000363961	meta	A	0.898551	0.101449	0.2542	0.0908	0	0.1292	0.0665
0	ACP2	ENSG00000134575	ENSG00000134575.12	protein_coding	chr11	47248906	47239302	-	4.87291	1.18	19.54	rs34242224	47724037	475131	1	1163	1	0.160713	0.186765	0.38951	0.351573	0.116516	0.00254981	0.298101	0.0988561	0.00256557	meta	T	0.934783	0.065217	0.0053	0.0504	0	0.0875	0.0235
0	ACP5	ENSG00000102575	ENSG00000102575.13	protein_coding	chr19	11579008	11574660	-	12.2806	0.05	158.68	rs2738444	11114255	464753	1	1972	1	-0.776854	0.23141	0.000787796	-0.270467	0.223849	0.226949	-0.515253	0.160892	0.00136249	meta	C	0.75	0.25	0.4622	0.2133	0.3938	0.1093	0.2403
0	ACP6	ENSG00000162836	ENSG00000162836.12	protein_coding	chr1	147670524	147629652	-	5.16507	1.18	10.38	rs11579007	147664166	6358	0.0028865	930	0.0301866	0.141857	0.0840848	0.0915892	0.215199	0.0487649	1.01956e-05	0.19674	0.0421841	3.10376e-06	meta	G	0.652174	0.347826	0.1097	0.3963	0.126	0.4344	0.1656
0	ACR	ENSG00000100312	ENSG00000100312.11	protein_coding	chr22	50738196	50745339	+	0.0645946	0	0.97	rs140513	50589826	148370	1	1293	1	1.17149	0.404438	0.00377251	NA	NA	NA	1.17149	0.404438	0.00377251	trc	C	0.391304	0.608696	0.4062	0.7061	0.8244	0.5408	0.6431
0	ACRBP	ENSG00000111644	ENSG00000111644.8	protein_coding	chr12	6647433	6638075	-	0.415676	0.06	3.27	rs740852	6541160	106273	1	1453	1	0.991856	0.300862	0.000978222	NA	NA	NA	0.991856	0.300862	0.000978222	trc	G	0.945652	0.054347	0.0038	0.0735	0.002	0.0795	0.0573
0	ACSBG1	ENSG00000103740	ENSG00000103740.10	protein_coding	chr15	78245688	78167468	-	0.198919	0.04	1.84	rs56013767	77763216	482472	1	2575	1	-0.37023	0.110506	0.000807192	-0.114279	0.113875	0.315597	-0.246096	0.0793037	0.00191433	meta	T	0.731884	0.268116	0.4175	0.2205	0.0972	0.2833	0.2229
0	ACSBG2	ENSG00000130377	ENSG00000130377.13	protein_coding	chr19	6135247	6193094	+	0.30973	0	1.62	rs34254251	5735550	399697	1	2191	1	-0.670815	0.23448	0.00422485	-0.360824	0.172863	0.0368578	-0.469978	0.13914	0.000730825	meta	G	0.873188	0.126812	0.0877	0.0562	0.1339	0.1143	0.2393
0	ACSF2	ENSG00000167107	ENSG00000167107.12	protein_coding	chr17	50426158	50474845	+	4.80243	1.21	51.07	rs12941977	50845301	419143	0.781303	2069	1	0.515334	0.149061	0.000545819	0.200506	0.104558	0.0551564	0.304327	0.0855994	0.000377624	meta	C	0.873188	0.126812	0.0182	0.1239	0	0.164	0.0818
0	ACSF3	ENSG00000176715	ENSG00000176715.16	protein_coding	chr16	89088375	89164121	+	4.38277	1.01	10.98	rs62045855	89077294	11081	0.347157	2797	1	-0.180858	0.0921798	0.0497612	-0.267579	0.0792908	0.000739091	-0.2307	0.0601119	0.000124118	meta	G	0.746377	0.253623	0.0325	0.2133	0.1756	0.3539	0.0879
0	ACSL1	ENSG00000151726	ENSG00000151726.14	protein_coding	chr4	184826818	184755595	-	31.8116	4.23	423.62	rs72703532	184691149	135669	0.0368535	3043	0.234446	-0.119119	0.269117	0.658035	-1.96589	0.315748	4.78087e-10	-0.896192	0.204817	1.21109e-05	meta	A	0.942029	0.057971	0.0038	0.0807	0	0.0984	0.0665
0	ACSL3	ENSG00000123983	ENSG00000123983.14	protein_coding	chr2	222860942	222944639	+	19.0525	8.59	32.8	rs2119160	222900773	39831	0.0511314	2121	0.299907	-0.166125	0.0770148	0.0310018	-0.357159	0.089895	7.09527e-05	-0.246987	0.0584862	2.41072e-05	meta	C	0.619565	0.380435	0.295	0.4654	0.2133	0.341	0.272
0	ACSL5	ENSG00000197142	ENSG00000197142.10	protein_coding	chr10	112374018	112428380	+	3.01716	0.31	18.74	rs11195942	112393441	19423	1	1777	1	-0.357042	0.232901	0.12527	-0.331609	0.111999	0.00306831	-0.336386	0.100935	0.000860087	meta	C	0.90942	0.090579	0.0166	0.0937	0.0952	0.0944	0.0726
0	ACSL6	ENSG00000164398	ENSG00000164398.14	protein_coding	chr5	132012243	131949973	-	0.347973	0.05	2.5	rs247294	132121335	109092	1	1455	1	0.306311	0.142954	0.032135	0.302301	0.13475	0.0248697	0.304188	0.0980546	0.00192072	meta	G	0.735507	0.264493	0.671	0.2983	0.4306	0.2117	0.2352
0	ACSM1	ENSG00000166743	ENSG00000166743.9	protein_coding	chr16	20698890	20623237	-	0.319459	0.01	1.55	rs163256	20676221	22669	2.20844e-17	2244	1.61417e-15	0.51972	0.160955	0.00124235	0.610419	0.0695481	1.67987e-18	0.596149	0.063843	9.84154e-21	meta	T	0.235507	0.764493	0.9856	0.7536	0.4901	0.8012	0.819
0	ACSM3	ENSG00000005187	ENSG00000005187.12	protein_coding	chr16	20610243	20797581	+	1.64919	0.44	8.78	rs397132	20671222	60979	1	2306	1	-0.270109	0.135391	0.0460394	-0.119929	0.0560595	0.0324101	-0.141908	0.0517951	0.0061477	meta	A	0.547101	0.452899	0.7678	0.3386	0.8462	0.3668	0.5706
0	ACSM5	ENSG00000183549	ENSG00000183549.10	protein_coding	chr16	20409534	20441336	+	1.42831	0.07	6.02	rs12599141	20440775	31241	1.34554e-14	2415	7.88497e-13	-0.657199	0.155172	2.28267e-05	-0.698382	0.0926808	4.8704e-14	-0.687553	0.0795686	5.57161e-18	meta	T	0.586957	0.413043	0.671	0.2723	0.7609	0.2575	0.4335
0	ACSM6	ENSG00000173124	ENSG00000173124.14	protein_coding	chr10	95194200	95228928	+	0.225811	0.02	1.09	rs1049814	95238063	43863	4.73227e-11	2623	1.92159e-09	-0.378139	0.169352	0.025558	-0.643689	0.0862466	8.43509e-14	-0.589	0.0768541	1.80415e-14	meta	A	0.811594	0.188406	0.2073	0.2594	0.0724	0.1769	0.1656
0	ACSS1	ENSG00000154930	ENSG00000154930.15	protein_coding	chr20	25058980	25006230	-	3.99453	1.2	18.69	rs226700	24805563	253417	1	2558	1	0.00362226	0.0923876	0.968725	-0.188024	0.0527081	0.000360722	-0.140964	0.0457816	0.00207661	meta	A	0.271739	0.728261	0.7859	0.7882	0.995	0.6769	0.7689
0	ACSS2	ENSG00000131069	ENSG00000131069.20	protein_coding	chr20	34872146	34927962	+	10.1241	4.47	52.92	rs34337249	35054239	182093	1	1447	1	0.454467	0.167017	0.00650687	0.244499	0.212193	0.249219	0.374147	0.13124	0.00436019	meta	G	0.938406	0.061594	0.0023	0.1311	0.001	0.0984	0.0624
0	ACSS3	ENSG00000111058	ENSG00000111058.8	protein_coding	chr12	80936414	81261210	+	7.01257	2.18	18.56	rs12312184	81093458	157044	1	2217	1	0.421447	0.137123	0.00211559	0.146416	0.108842	0.178558	0.252722	0.0852505	0.00303212	meta	C	0.913043	0.086956	0.1899	0.0893	0.0933	0.1252	0.1605
0	ACTA1	ENSG00000143632	ENSG00000143632.14	protein_coding	chr1	229434098	229431245	-	12.2737	0.03	1002.96	rs10916446	229203560	230538	1	1898	1	0.0546155	0.345684	0.874462	0.680674	0.210965	0.00125326	0.510778	0.180079	0.00456241	meta	G	0.764493	0.235507	0.0182	0.1643	0.1845	0.3429	0.2372
0	ACTA2	ENSG00000107796	ENSG00000107796.13	protein_coding	chr10	88991339	88935074	-	1872.58	47.76	5885.64	rs303171	89421056	429717	1	2041	1	-0.46803	0.151419	0.00199515	-0.28646	0.316521	0.365451	-0.434215	0.136594	0.00147844	meta	C	0.764493	0.235507	0.0303	0.2493	0.4474	0.2078	0.3558
0	ACTA2-AS1	ENSG00000180139	ENSG00000180139.11	lncRNA	chr10	88932390	88940820	+	54.8901	0.66	152.36	rs17430401	88600679	331711	0.0114151	2085	0.0948456	-0.308216	0.259047	0.234123	-0.768944	0.165868	3.55426e-06	-0.634977	0.139687	5.47487e-06	meta	G	0.949275	0.050724	0.0023	0.0677	0	0.0954	0.0266
0	ACTB	ENSG00000075624	ENSG00000075624.16	protein_coding	chr7	5563784	5527148	-	783.543	117.48	3223	rs117159222	5887711	323927	1	2970	1	0.506892	0.200577	0.0114986	2.16003	0.635952	0.000682456	0.656459	0.191288	0.00059963	meta	T	0.934783	0.065217	0.0015	0.0591	0	0.0586	0.045
0	ACTBL2	ENSG00000169067	ENSG00000169067.4	protein_coding	chr5	57482811	57480018	-	0.0697973	0	0.26	rs1019492	57558242	75431	1	2225	1	-0.689773	0.200781	0.00059156	NA	NA	NA	-0.689773	0.200781	0.00059156	trc	A	0.449275	0.550725	0.7095	0.5043	0.4454	0.5815	0.5256
0	ACTC1	ENSG00000159251	ENSG00000159251.8	protein_coding	chr15	34795549	34790230	-	50.959	1.25	1368.89	rs202124390	34549579	245970	1	2686	1	0.948044	0.568193	0.0952116	1.11952	0.441942	0.0113032	1.05488	0.348844	0.00249501	meta	G	0.945652	0.054347	0.0098	0.1383	0.0813	0.0596	0.1922
0	ACTG1	ENSG00000184009	ENSG00000184009.12	protein_coding	chr17	81523847	81509971	-	252.193	68.29	658.36	rs527877162	81532458	8611	0.0746661	2508	0.399121	0.467067	0.106602	1.17921e-05	-0.235276	0.485124	0.634696	0.434715	0.104118	2.97712e-05	meta	G	0.844203	0.155797	0.1369	0.1369	0.002	0.2495	0.0808
0	ACTG2	ENSG00000163017	ENSG00000163017.14	protein_coding	chr2	73892314	73919865	+	97.2196	0.69	1690.72	rs58242989	73469490	422824	1	1740	1	-0.180646	0.464893	0.697591	-0.535936	0.174562	0.00213929	-0.492033	0.163421	0.00260532	meta	A	0.942029	0.057971	0.003	0.0951	0.002	0.1044	0.0378
0	ACTL10	ENSG00000182584	ENSG00000182584.5	protein_coding	chr20	33666943	33668525	+	0.232365	0	0.8	rs10454755	33307853	359090	1	1171	1	-0.267332	0.117304	0.0226691	-0.309739	0.242149	0.200853	-0.275392	0.105569	0.00909028	meta	G	0.644928	0.355072	0.0174	0.2421	0.6567	0.3072	0.5491
0	ACTL6A	ENSG00000136518	ENSG00000136518.17	protein_coding	chr3	179562886	179588407	+	7.46095	2.62	13.6	rs60174932	179991045	428159	1	1973	1	0.246864	0.140116	0.0780939	0.42578	0.17881	0.0172573	0.31493	0.110289	0.00429698	meta	C	0.931159	0.06884	0.003	0.0375	0.0972	0.0497	0.0491
0	ACTL7A	ENSG00000187003	ENSG00000187003.7	protein_coding	chr9	108862266	108863756	+	0.0735811	0	0.42	rs1886105	108523644	338622	1	2631	1	0.581044	0.172618	0.000762498	NA	NA	NA	0.581044	0.172618	0.000762498	trc	A	0.793478	0.206522	0.4796	0.317	0.0615	0.3032	0.3129
0	ACTN1	ENSG00000072110	ENSG00000072110.13	protein_coding	chr14	68979440	68874143	-	104.472	13.67	452.93	rs61987513	68882148	97292	1	2267	1	0.6622	0.187113	0.000401596	0.101004	0.59628	0.865489	0.611892	0.17853	0.000609393	meta	C	0.898551	0.101449	0.1354	0.0576	0.0129	0.1392	0.0256
0	ACTN1-AS1	ENSG00000259062	ENSG00000259062.2	lncRNA	chr14	68979682	68987463	+	0.309122	0	1.09	rs11626345	68727248	252434	0.313348	2269	1	-0.630879	0.183937	0.00060388	-0.381246	0.200817	0.0576334	-0.516993	0.135639	0.0001381	meta	A	0.851449	0.148551	0.1755	0.072	0.1944	0.168	0.137
0	ACTN2	ENSG00000077522	ENSG00000077522.13	protein_coding	chr1	236664141	236764631	+	13.5959	0.27	381.9	rs12037773	236712471	48330	1	3294	1	0.264123	0.174021	0.129074	0.46568	0.156252	0.00287955	0.375714	0.116263	0.00123105	meta	C	0.605072	0.394928	0.1241	0.4049	0.4653	0.5537	0.3845
0	ACTN4	ENSG00000130402	ENSG00000130402.12	protein_coding	chr19	38647649	38731589	+	100.399	17.99	297.76	rs56076173	38782165	134516	0.962639	2440	1	0.361175	0.114115	0.0015508	0.644642	0.367048	0.0790391	0.386159	0.10897	0.000394524	meta	G	0.608696	0.391304	0.27	0.4063	0.2986	0.4911	0.3579
0	ACTR10	ENSG00000131966	ENSG00000131966.14	protein_coding	chr14	58200080	58235636	+	20.7048	8.85	36.88	rs1950995	57771824	428256	0.14934	1781	0.656579	0.168579	0.110505	0.127127	1.02064	0.193835	1.39816e-07	0.37758	0.0960002	8.38519e-05	meta	G	0.942029	0.057971	0.4274	0.049	0	0.0268	0.002
0	ACTR1A	ENSG00000138107	ENSG00000138107.13	protein_coding	chr10	102502712	102461881	-	15.8201	5.97	28.25	rs10786667	102459375	43337	0.200656	1417	0.807446	0.00610877	0.0824264	0.940921	0.155664	0.0375318	3.36103e-05	0.129981	0.0341575	0.000141606	meta	T	0.48913	0.51087	0.5552	0.5605	0.7599	0.4891	0.6339
0	ACTR1B	ENSG00000115073	ENSG00000115073.8	protein_coding	chr2	97664044	97655939	-	11.9665	3.36	24.54	rs56047402	97195735	468309	1	1112	1	0.292399	0.0918335	0.00145247	0.0958662	0.0501734	0.0560433	0.141045	0.0440304	0.00135832	meta	A	0.684783	0.315217	0.0877	0.3012	0.1895	0.4105	0.1616
0	ACTR2	ENSG00000138071	ENSG00000138071.13	protein_coding	chr2	65227753	65271253	+	33.943	13.65	65.03	rs13032509	65454885	227132	0.301236	2333	1	0.450182	0.11893	0.000153549	0.255004	0.31196	0.413686	0.425415	0.111129	0.00012912	meta	C	0.898551	0.101449	0.0076	0.062	0.001	0.171	0.0184
0	ACTR3	ENSG00000115091	ENSG00000115091.12	protein_coding	chr2	113890063	113962596	+	62.2964	26.58	132.51	rs3866272	114001158	111095	1	2046	1	0.224702	0.123157	0.0680744	0.360017	0.1745	0.0391002	0.269693	0.100621	0.00735573	meta	C	0.902174	0.097826	0.3101	0.1441	0.0417	0.0835	0.091
0	ACTR3B	ENSG00000133627	ENSG00000133627.18	protein_coding	chr7	152759749	152855378	+	2.01784	0.65	5.34	rs13235699	153014089	254340	1	2660	1	-0.0703363	0.156764	0.653665	-0.458021	0.125719	0.000269266	-0.306276	0.0980761	0.00179114	meta	G	0.945652	0.054347	0.1233	0.0793	0	0.0646	0.0235
0	ACTR3C	ENSG00000106526	ENSG00000106526.10	protein_coding	chr7	150323725	150243916	-	0.502568	0.03	1.6	rs1047575	150338411	14686	0.0188266	3130	0.140102	0.478225	0.131649	0.000280623	0.312979	0.109153	0.00413939	0.380298	0.0840276	6.0149e-06	meta	C	0.768116	0.231884	0.2534	0.1686	0.2768	0.2684	0.3006
0	ACTR5	ENSG00000101442	ENSG00000101442.10	protein_coding	chr20	38748460	38772520	+	1.86777	0.71	4.13	rs2254603	38752984	4524	1.22081e-10	1587	4.68828e-09	-0.29398	0.0947486	0.00191737	-0.219852	0.0321355	7.84261e-12	-0.227499	0.0304328	7.69256e-14	meta	G	0.768116	0.231884	0.2231	0.2262	0.2669	0.2396	0.2689
0	ACTR6	ENSG00000075089	ENSG00000075089.9	protein_coding	chr12	100199122	100241865	+	6.42838	1.7	11.9	rs11110446	100631185	432063	1	1604	1	0.236719	0.0951179	0.0128216	0.335193	0.242516	0.166926	0.249848	0.0885505	0.00477959	meta	A	0.902174	0.097826	0.3767	0.1888	0.0427	0.0487	0.135
0	ACTR8	ENSG00000113812	ENSG00000113812.14	protein_coding	chr3	53882152	53867066	-	6.28128	2.65	13.64	rs4141606	53895381	13229	1.35516e-13	2160	7.03843e-12	-0.286478	0.0748735	0.000130155	-0.252121	0.0338656	9.71321e-14	-0.257956	0.0308561	6.27389e-17	meta	T	0.666667	0.333333	0.4024	0.2853	0.4583	0.3241	0.3303
0	ACTRT3	ENSG00000184378	ENSG00000184378.3	protein_coding	chr3	169769561	169766921	-	0.443176	0.08	1.01	rs17738112	169386043	383518	1	1771	1	-0.422377	0.156344	0.00690097	NA	NA	NA	-0.422377	0.156344	0.00690097	trc	T	0.887681	0.112319	0.053	0.0432	0.1319	0.0567	0.092
0	ACVR1	ENSG00000115170	ENSG00000115170.14	protein_coding	chr2	157875862	157736444	-	4.63061	2.25	9.73	rs2685647	158278195	402333	1	1695	1	-0.66439	0.169817	9.13842e-05	-0.130218	0.15656	0.405554	-0.375643	0.115106	0.00110067	meta	T	0.050724	0.949275	0.8903	0.9049	0.9722	0.9155	0.9233
0	ACVR1B	ENSG00000135503	ENSG00000135503.13	protein_coding	chr12	51951699	51997078	+	2.92736	0.76	10.08	rs11169945	51881725	69974	0.222467	2118	0.867596	0.232248	0.122128	0.0572131	0.401782	0.113829	0.000416037	0.32297	0.0832686	0.000105036	meta	T	0.844203	0.155797	0.003	0.0576	0.3562	0.0895	0.1411
0	ACVR1C	ENSG00000123612	ENSG00000123612.16	protein_coding	chr2	157628864	157526767	-	0.690203	0.01	15.68	rs6720231	157904886	276022	1	1225	1	-1.2294	0.35385	0.000512065	-0.316243	0.253125	0.211534	-0.625349	0.205873	0.00238511	meta	A	0.898551	0.101449	0.1596	0.0389	0.4613	0.0298	0.1411
0	ACVR2A	ENSG00000121989	ENSG00000121989.15	protein_coding	chr2	147844517	147930826	+	4.82216	1.48	10.57	rs62169462	147749523	94994	1	1635	1	-0.178256	0.158076	0.259465	-0.294889	0.0975858	0.00251242	-0.262705	0.0830375	0.0015578	meta	T	0.949275	0.050724	0.0038	0.0259	0	0.0964	0.046
0	ACVR2B	ENSG00000114739	ENSG00000114739.14	protein_coding	chr3	38453890	38493142	+	1.36	0.46	2.44	rs72862756	38622960	169070	0.272906	1934	0.98979	-0.308829	0.0921851	0.000807823	-0.165421	0.0763004	0.0301575	-0.223724	0.0587785	0.00014111	meta	C	0.811594	0.188406	0.0348	0.147	0.1637	0.2107	0.2546
0	ACVR2B-AS1	ENSG00000229589	ENSG00000229589.1	lncRNA	chr3	38454820	38451027	-	0.294865	0.03	0.68	rs11129801	38708884	254064	1	1934	1	-0.358473	0.101263	0.000400081	-0.117727	0.119488	0.324492	-0.257841	0.0772522	0.000844882	meta	A	0.297101	0.702899	0.7322	0.7363	0.5188	0.7197	0.5562
0	ACVRL1	ENSG00000139567	ENSG00000139567.12	protein_coding	chr12	51906908	51923361	+	3.31176	0.1	17.72	rs11836637	51528696	378212	1	2046	1	0.629435	0.232468	0.00677683	0.250879	0.107064	0.0191157	0.317122	0.0972459	0.00111006	meta	T	0.82971	0.17029	0.1831	0.2392	0.1825	0.1024	0.1391
0	ACY1	ENSG00000243989	ENSG00000243989.9	protein_coding	chr3	51983340	51989197	+	2.36459	0.59	7.32	rs115470580	51902507	80833	1	749	1	0.418584	0.148354	0.00477971	0.414593	0.798588	0.603651	0.418451	0.145859	0.00411932	meta	C	0.92029	0.07971	0.0098	0.1412	0.0169	0.1889	0.0859
0	ACYP1	ENSG00000119640	ENSG00000119640.9	protein_coding	chr14	75069483	75053237	-	4.12655	0.94	8.2	rs1063169	75280415	210932	1	1635	1	-0.24167	0.0886361	0.00640026	-0.242178	0.127796	0.0580886	-0.241835	0.0728327	0.000898849	meta	G	0.84058	0.15942	0.0068	0.0749	0.2619	0.1501	0.092
0	ACYP2	ENSG00000170634	ENSG00000170634.13	protein_coding	chr2	53970838	54305300	+	6.62865	2.26	20.21	rs12620359	54113969	143131	0.319625	2401	1	-0.224558	0.109708	0.0406697	-0.330714	0.100086	0.000952174	-0.282494	0.0739396	0.000133122	meta	T	0.807971	0.192029	0.1831	0.196	0.2927	0.1889	0.1687
0	AD000090.1	ENSG00000283907	ENSG00000283907.1	lncRNA	chr19	35557956	35581954	+	0.343041	0	4.32	rs55790357	35172087	385869	1	2274	1	-2.99395	0.725472	0.00140326	NA	NA	NA	-2.99395	0.725472	0.00140326	trc	A	0.688406	0.311594	0.3502	0.3343	0.2004	0.4026	0.318
0	AD000671.3	ENSG00000267439	ENSG00000267439.1	lncRNA	chr19	35753415	35747057	-	0.210473	0	1.01	rs580858	36157870	404455	1	2080	1	0.235667	0.143836	0.101329	0.417555	0.170744	0.0144648	0.311166	0.110005	0.00467449	meta	A	0.793478	0.206522	0.1732	0.2896	0.5337	0.1491	0.2638
0	AD001527.1	ENSG00000270760	ENSG00000270760.1	lncRNA	chr19	36148348	36144081	-	0.487027	0	2.44	rs62113154	36261789	113441	1	1903	1	-0.224842	0.201131	0.263614	-0.917943	0.237384	0.000110223	-0.514482	0.153455	0.000800431	meta	T	0.869565	0.130435	0.0091	0.17	0.0159	0.1938	0.1094
0	ADA	ENSG00000196839	ENSG00000196839.13	protein_coding	chr20	44652233	44619522	-	1.81757	0.41	5.19	rs73598374	44651586	647	1	1765	1	-0.126034	0.206105	0.540865	-0.63313	0.196881	0.00130082	-0.391183	0.142365	0.00600072	meta	C	0.942029	0.057971	0.0023	0.0202	0.0635	0.0616	0.1166
0	ADA2	ENSG00000093072	ENSG00000093072.18	protein_coding	chr22	17258235	17178790	-	5.74574	0.34	35.06	rs2385736	16879186	379049	1	2779	1	-0.163773	0.152497	0.282847	-0.34082	0.106394	0.00135831	-0.282856	0.0872566	0.00118838	meta	G	0.478261	0.521739	0.27	0.5303	0.4395	0.5666	0.4233
0	ADAL	ENSG00000168803	ENSG00000168803.15	protein_coding	chr15	43330657	43354555	+	2.55797	0.76	11.85	rs825740	43300210	30447	3.02372e-24	973	3.94654e-22	-0.596773	0.0925467	1.13075e-10	-0.687256	0.0789299	3.11544e-18	-0.649155	0.0600548	3.10762e-27	meta	A	0.771739	0.228261	0.6558	0.2262	0.4524	0.1272	0.2648
0	ADAM10	ENSG00000137845	ENSG00000137845.15	protein_coding	chr15	58749791	58588809	-	24.9732	9.63	60.72	rs4238329	58395987	353804	0.752135	2151	1	0.365983	0.110726	0.000948699	0.187842	0.104572	0.0724492	0.271825	0.0760262	0.000349668	meta	A	0.891304	0.108696	0.115	0.0692	0.3244	0.0775	0.1401
0	ADAM11	ENSG00000073670	ENSG00000073670.14	protein_coding	chr17	44758988	44781846	+	0.182095	0.02	0.61	rs2304987	44850597	91609	0.0655814	1865	0.363137	0.130716	0.124056	0.292029	0.495126	0.108296	4.83215e-06	0.337524	0.0815837	3.51643e-05	meta	G	0.764493	0.235507	0.1868	0.219	0.3254	0.2068	0.2045
0	ADAM12	ENSG00000148848	ENSG00000148848.14	protein_coding	chr10	126388455	126012381	-	0.653919	0.04	10.77	rs10901575	126264756	123699	1	2817	1	-0.137978	0.135657	0.309103	0.15945	0.0399952	6.69947e-05	0.135664	0.0383627	0.00040569	meta	C	0.539855	0.460145	0.2179	0.3991	0.373	0.505	0.3088
0	ADAM15	ENSG00000143537	ENSG00000143537.13	protein_coding	chr1	155050566	155062775	+	10.537	2.42	38.94	rs11264269	154827819	222747	1	1160	1	0.312848	0.106916	0.00343239	0.163085	0.139624	0.242793	0.257491	0.0848871	0.00241866	meta	C	0.735507	0.264493	0.2844	0.3012	0.2232	0.2604	0.1779
0	ADAM17	ENSG00000151694	ENSG00000151694.14	protein_coding	chr2	9556732	9488486	-	13.2266	4.66	27.27	rs76054238	10042727	485995	1	2665	1	0.47795	0.12757	0.000179278	-0.0277477	0.374563	0.940947	0.425387	0.120759	0.0004273	meta	T	0.905797	0.094202	0.1188	0.0735	0.001	0.1083	0.0654
0	ADAM19	ENSG00000135074	ENSG00000135074.15	protein_coding	chr5	157575775	157395534	-	3.43365	0.58	12.79	rs1990950	157493748	82027	0.310553	2878	1	-0.222376	0.105952	0.0358311	-0.129995	0.0387425	0.000792579	-0.140891	0.0363862	0.000107906	meta	G	0.554348	0.445652	0.2852	0.3069	0.7242	0.3807	0.408
0	ADAM20	ENSG00000134007	ENSG00000134007.5	protein_coding	chr14	70535015	70522358	-	1.50777	0.34	3.23	rs60867605	70579026	44011	8.51963e-14	2537	4.6099e-12	-0.366687	0.0842454	1.34528e-05	-0.371486	0.0514273	5.06623e-13	-0.370183	0.043895	3.35815e-17	meta	C	0.764493	0.235507	0.3253	0.1412	0.5258	0.1392	0.1912
0	ADAM21	ENSG00000139985	ENSG00000139985.7	protein_coding	chr14	70452174	70459905	+	0.702568	0.1	1.73	rs60867605	70579026	126852	2.38568e-10	2583	8.91305e-09	-0.499652	0.114515	1.28177e-05	-0.467596	0.0773551	1.49598e-09	-0.47764	0.0641008	9.23609e-14	meta	C	0.764493	0.235507	0.3253	0.1412	0.5258	0.1392	0.1912
0	ADAM22	ENSG00000008277	ENSG00000008277.14	protein_coding	chr7	87934143	88202889	+	0.979932	0.22	8.08	rs1029421	87789546	144597	1	1298	1	-0.116342	0.0972101	0.231379	-0.157252	0.0625342	0.011915	-0.145278	0.0525921	0.0057387	meta	T	0.445652	0.554348	0.9879	0.6225	0.5298	0.5398	0.3517
0	ADAM23	ENSG00000114948	ENSG00000114948.13	protein_coding	chr2	206443532	206621127	+	0.931824	0.08	11.39	rs17309042	206003038	440494	1	2048	1	-0.441895	0.267767	0.0988822	-0.619629	0.290344	0.032833	-0.523584	0.196838	0.00781473	meta	A	0.923913	0.076087	0.0061	0.2205	0	0.0666	0.0297
0	ADAM28	ENSG00000042980	ENSG00000042980.13	protein_coding	chr8	24294069	24359014	+	6.24885	0.81	26.51	rs74419934	24601212	307143	1	1887	1	0.17305	0.290609	0.551527	0.530618	0.157066	0.000729314	0.449782	0.138176	0.00113336	meta	A	0.945652	0.054347	0.0953	0.0216	0.002	0.0577	0.046
0	ADAM32	ENSG00000197140	ENSG00000197140.15	protein_coding	chr8	39106990	39284917	+	1.82858	0.38	4.21	rs10088458	39212690	105700	6.7471e-16	2104	4.41748e-14	0.0401517	0.108052	0.710195	-3.09933	0.175293	5.88909e-70	-0.824281	0.0919816	3.2068e-19	meta	T	0.735507	0.264493	0.1248	0.2392	0.255	0.2783	0.2342
0	ADAM33	ENSG00000149451	ENSG00000149451.17	protein_coding	chr20	3682246	3667965	-	7.0502	0.17	20.3	rs11697406	3685709	3463	0.0005587	2672	0.00725443	-0.840876	0.145881	8.20841e-09	-0.208091	0.175624	0.236072	-0.582527	0.112217	2.09094e-07	meta	G	0.688406	0.311594	0.2648	0.317	0.1647	0.327	0.2812
0	ADAM8	ENSG00000151651	ENSG00000151651.16	protein_coding	chr10	133276868	133262420	-	2.08885	0.08	19.85	rs7076650	133363349	86481	1	2433	1	0.669441	0.228984	0.00346093	0.206162	0.180017	0.252111	0.38312	0.141521	0.00678593	meta	G	0.105072	0.894928	0.5847	0.8847	0.8958	0.9095	0.9376
0	ADAM9	ENSG00000168615	ENSG00000168615.12	protein_coding	chr8	38996869	39105261	+	28.4743	9.78	65.35	rs16887815	38857769	139100	1	2117	1	0.235602	0.0916658	0.010163	0.51426	0.348475	0.140012	0.253636	0.08865	0.0042218	meta	G	0.681159	0.318841	0.4924	0.2421	0.2688	0.3101	0.2556
0	ADAMDEC1	ENSG00000134028	ENSG00000134028.14	protein_coding	chr8	24384285	24406013	+	1.35345	0	14.85	rs17799264	24399624	15339	1.75265e-15	1829	1.10433e-13	-0.437744	0.271897	0.107406	-0.972416	0.109489	6.60395e-19	-0.897813	0.101564	9.58254e-19	meta	T	0.59058	0.40942	0.1014	0.4582	0.2044	0.4324	0.4571
0	ADAMTS1	ENSG00000154734	ENSG00000154734.15	protein_coding	chr21	26845409	26835755	-	46.4421	4.43	210.83	rs222158	26499842	345567	1	2920	1	-0.441791	0.185842	0.0174429	-0.578893	0.236217	0.0142587	-0.494208	0.146058	0.000715323	meta	T	0.778986	0.221014	0.205	0.2118	0.0635	0.3151	0.1881
0	ADAMTS10	ENSG00000142303	ENSG00000142303.14	protein_coding	chr19	8610735	8580240	-	11.4496	2.04	40.46	rs62118036	8753081	142346	0.660756	2773	1	0.370783	0.171854	0.0309632	0.536268	0.175847	0.00229129	0.451625	0.122907	0.000238282	meta	A	0.931159	0.06884	0.2277	0.1009	0.0506	0.0765	0.0481
0	ADAMTS12	ENSG00000151388	ENSG00000151388.11	protein_coding	chr5	33892019	33523535	-	2.57878	0.33	13.12	rs2277010	33879639	12380	6.48697e-08	2263	1.77399e-06	0.125123	0.106844	0.241569	-0.224045	0.030847	3.78306e-13	-0.19718	0.0296365	2.86654e-11	meta	A	0.503623	0.496377	0.7126	0.5821	0.6429	0.3777	0.501
0	ADAMTS13	ENSG00000160323	ENSG00000160323.18	protein_coding	chr9	133414358	133459402	+	0.300676	0.05	1.27	rs28507496	133206211	208147	0.139395	2718	0.624992	-0.262225	0.0995288	0.00842193	-0.393194	0.123475	0.0014505	-0.313807	0.0774891	5.12859e-05	meta	C	0.568841	0.431159	0.2322	0.4236	0.5744	0.4245	0.365
0	ADAMTS14	ENSG00000138316	ENSG00000138316.11	protein_coding	chr10	70672506	70762441	+	0.177838	0	2.25	rs61852781	71066681	394175	0.580824	3046	1	-0.327654	0.301969	0.277895	-0.382806	0.10711	0.000351658	-0.376642	0.100948	0.000190684	meta	G	0.865942	0.134058	0.1861	0.0994	0	0.1511	0.0716
0	ADAMTS15	ENSG00000166106	ENSG00000166106.3	protein_coding	chr11	130448974	130476641	+	1.91757	0.24	9.07	rs2464436	130546361	97387	1	2185	1	0.350976	0.163048	0.0313505	0.238601	0.102162	0.0195164	0.270282	0.0865718	0.00179595	meta	T	0.648551	0.351449	0.4902	0.3501	0.3175	0.3608	0.3098
0	ADAMTS16	ENSG00000145536	ENSG00000145536.15	protein_coding	chr5	5140330	5320304	+	0.24223	0	2.26	rs4701697	5286885	146555	1	2612	1	-0.499946	0.294731	0.0898334	-0.213729	0.0679581	0.00166085	-0.228177	0.0662206	0.00056955	meta	A	0.231884	0.768116	0.59	0.7349	0.7788	0.7803	0.7321
0	ADAMTS18	ENSG00000140873	ENSG00000140873.16	protein_coding	chr16	77435034	77247813	-	0.415878	0	16.73	rs13330266	77526190	91156	0.31197	3945	1	-0.421218	0.321959	0.190773	-0.395742	0.106245	0.000195466	-0.398244	0.100894	7.90797e-05	meta	A	0.641304	0.358696	0.3737	0.2651	0.1538	0.3638	0.4376
0	ADAMTS19	ENSG00000145808	ENSG00000145808.10	protein_coding	chr5	129460281	129738683	+	0.242162	0	4.38	rs2577531	128963586	496695	1	2596	1	-0.285676	0.219756	0.193611	-0.162393	0.0689144	0.0184507	-0.173432	0.0657569	0.00835281	meta	T	0.34058	0.65942	0.6422	0.6844	0.9187	0.5775	0.6442
0	ADAMTS2	ENSG00000087116	ENSG00000087116.16	protein_coding	chr5	179345461	179110853	-	3.58014	0.58	12.21	rs12153439	179275347	70114	0.0065164	2900	0.0595091	0.33251	0.128059	0.00941696	0.160495	0.0386053	3.21997e-05	0.174825	0.0369622	2.24703e-06	meta	G	0.561594	0.438406	0.1029	0.5144	0.4296	0.4672	0.408
0	ADAMTS3	ENSG00000156140	ENSG00000156140.10	protein_coding	chr4	72569221	72280969	-	0.957568	0.13	3.14	rs962191	72553778	15443	4.75257e-05	2141	0.000800056	0.220067	0.0983565	0.0252574	0.230258	0.0449033	2.93069e-07	0.2285	0.0408478	2.21979e-08	meta	T	0.532609	0.467391	0.3986	0.3573	0.6091	0.4105	0.6462
0	ADAMTS4	ENSG00000158859	ENSG00000158859.10	protein_coding	chr1	161199054	161184302	-	6.6075	0.02	115.63	rs2305972	161604758	405704	1	2492	1	-0.332984	0.248794	0.180768	-0.219686	0.0767557	0.00420783	-0.229533	0.0733446	0.00175099	meta	G	0.442029	0.557971	0.6074	0.6571	0.6429	0.5755	0.502
0	ADAMTS5	ENSG00000154736	ENSG00000154736.6	protein_coding	chr21	26967088	26917922	-	1.49419	0.05	13.22	rs222954	26545068	422020	1	3074	1	-0.205053	0.321196	0.52321	-0.354085	0.111703	0.00152503	-0.338005	0.105505	0.00135679	meta	T	0.913043	0.086956	0.1014	0.1427	0.1667	0.171	0.0818
0	ADAMTS6	ENSG00000049192	ENSG00000049192.15	protein_coding	chr5	65481920	65148738	-	2.32419	0.63	5.88	rs2640717	65345085	136835	1	2046	1	-0.0636802	0.0998335	0.523562	0.202333	0.0489395	3.55965e-05	0.150793	0.0439436	0.000600196	meta	G	0.561594	0.438406	0.0356	0.4553	0.5347	0.3897	0.3609
0	ADAMTS7	ENSG00000136378	ENSG00000136378.15	protein_coding	chr15	78811464	78759206	-	1.83311	0.29	8.11	rs7168915	78836547	25083	0.00141183	2608	0.0162437	-0.395484	0.139205	0.00449702	-0.279303	0.0665647	2.71707e-05	-0.300925	0.0600523	5.41345e-07	meta	G	0.402174	0.597826	0.7731	0.67	0.877	0.5328	0.6697
0	ADAMTS8	ENSG00000134917	ENSG00000134917.10	protein_coding	chr11	130428609	130404923	-	2.70736	0.31	20.39	rs4936098	130410772	17837	0.17628	2207	0.73987	0.332084	0.231478	0.151394	0.353645	0.0962125	0.000237228	0.350469	0.0888438	7.98733e-05	meta	A	0.271739	0.728261	0.7943	0.6628	0.9782	0.66	0.7382
0	ADAMTS9	ENSG00000163638	ENSG00000163638.13	protein_coding	chr3	64688000	64515654	-	19.0574	1.18	168.65	rs7631073	64717008	29008	1	2902	1	-0.484748	0.206117	0.0186826	-0.194053	0.0784913	0.013425	-0.230869	0.0733526	0.00164735	meta	G	0.181159	0.818841	0.9909	0.8746	0.8591	0.7386	0.9407
0	ADAMTS9-AS1	ENSG00000241158	ENSG00000241158.7	lncRNA	chr3	64561322	64592757	+	11.0505	2.11	61.49	rs55811547	64988846	427524	1	2763	1	-0.243296	0.191087	0.20294	-0.267161	0.0867478	0.00207177	-0.263083	0.0789894	0.000866546	meta	T	0.858696	0.141304	0.1074	0.111	0.2679	0.163	0.2157
0	ADAMTS9-AS2	ENSG00000241684	ENSG00000241684.6	lncRNA	chr3	64684909	65053439	+	16.0155	1.92	36.17	rs1965832	64469355	215554	0.534637	2903	1	0.395135	0.105657	0.000184167	NA	NA	NA	0.395135	0.105657	0.000184167	trc	G	0.771739	0.228261	0.0923	0.2176	0.1726	0.334	0.2669
0	ADAMTSL1	ENSG00000178031	ENSG00000178031.17	protein_coding	chr9	17906563	18910950	+	2.93811	0.53	8.16	rs12236723	18224696	318133	0.0442036	2651	0.269977	-0.229396	0.138167	0.0968588	-0.125414	0.0310461	5.35407e-05	-0.130412	0.0302908	1.66743e-05	meta	C	0.764493	0.235507	0.1513	0.1614	0.2411	0.2654	0.2065
0	ADAMTSL2	ENSG00000197859	ENSG00000197859.10	protein_coding	chr9	133532164	133575519	+	0.784527	0	4.59	rs459732	133997288	465124	1	2780	1	0.334318	0.221515	0.13124	0.529953	0.165231	0.00133967	0.460016	0.132444	0.000514138	meta	G	0.25	0.75	0.6573	0.6599	0.3998	0.8241	0.5838
0	ADAMTSL3	ENSG00000156218	ENSG00000156218.13	protein_coding	chr15	83654088	84039842	+	5.57439	0.74	18.36	rs12900358	83792912	138824	6.33097e-16	1762	4.15858e-14	-0.706151	0.197914	0.000359758	-0.570509	0.0693019	1.83783e-16	-0.585324	0.0654079	3.59306e-19	meta	A	0.887681	0.112319	0.0083	0.0922	0.001	0.1571	0.0153
0	ADAMTSL4	ENSG00000143382	ENSG00000143382.14	protein_coding	chr1	150549369	150560937	+	5.13101	0.92	33.59	rs374089746	150229298	320071	1	1543	1	0.335918	0.177071	0.0578168	0.181393	0.0967254	0.0607466	0.216905	0.0848863	0.0106114	meta	C	0.536232	0.463768	0.4697	0.4798	0.4802	0.4751	0.4775
0	ADAMTSL4-AS1	ENSG00000203804	ENSG00000203804.4	lncRNA	chr1	150574552	150560202	-	2.53811	0.46	16.75	rs771205	151002632	428080	1	1545	1	-0.386475	0.261006	0.138683	-0.289872	0.147148	0.0488467	-0.313171	0.128181	0.0145581	meta	T	0.07971	0.92029	0.3192	0.9424	0.8492	0.9692	0.9141
0	ADAMTSL5	ENSG00000185761	ENSG00000185761.11	protein_coding	chr19	1513604	1505022	-	0.566554	0.06	3.63	rs6510601	1334234	179370	1	2478	1	-0.447401	0.236176	0.0581787	-0.403413	0.145799	0.00565907	-0.415551	0.124063	0.000809543	meta	A	0.210145	0.789855	0.9811	0.8573	0.8938	0.6909	0.7342
0	ADAP1	ENSG00000105963	ENSG00000105963.15	protein_coding	chr7	955407	897900	-	1.24723	0.05	7.39	rs78975623	496824	458583	0.118084	3264	0.558469	0.600591	0.22673	0.00807492	0.595321	0.187829	0.00152712	0.597466	0.144643	3.61778e-05	meta	G	0.894928	0.105072	0.1551	0.1182	0.0853	0.1461	0.0491
0	ADAP2	ENSG00000184060	ENSG00000184060.11	protein_coding	chr17	30906344	30959322	+	6.39554	0.6	29.48	rs11649765	30906870	526	1	1414	1	0.109694	0.178003	0.537732	0.298488	0.106174	0.00493401	0.248945	0.0911849	0.00633131	meta	T	0.847826	0.152174	0.0711	0.1859	0.1359	0.1074	0.2597
0	ADAR	ENSG00000160710	ENSG00000160710.17	protein_coding	chr1	154628013	154582057	-	20.6127	5.59	75.25	rs1685633	154319242	308771	1	1668	1	0.411863	0.120319	0.000619123	0.0512623	0.545315	0.925105	0.395123	0.117493	0.00077114	meta	A	0.880435	0.119565	0.2315	0.0821	0.0298	0.1064	0.0225
0	ADARB1	ENSG00000197381	ENSG00000197381.16	protein_coding	chr21	45073853	45226560	+	20.2922	2.82	50.76	rs13051119	44783373	290480	1	3136	1	0.373432	0.115972	0.0012818	0.618122	0.481225	0.198976	0.386863	0.112744	0.000600615	meta	C	0.833333	0.166667	0.0045	0.3084	0.5228	0.1123	0.1329
0	ADARB2	ENSG00000185736	ENSG00000185736.16	protein_coding	chr10	1737525	1177313	-	0.0855405	0	0.57	rs11250359	1246023	491502	9.91108e-07	3537	2.22336e-05	0.510876	0.204432	0.0124544	0.535434	0.0924057	6.85732e-09	0.531268	0.0842032	2.80211e-10	meta	T	0.681159	0.318841	0.0605	0.281	0.4216	0.332	0.5153
0	ADAT1	ENSG00000065457	ENSG00000065457.10	protein_coding	chr16	75623300	75596981	-	3.95824	1.3	8.77	rs8063096	75520603	102697	1	2314	1	0.132186	0.0674203	0.0499219	0.196318	0.0683724	0.00408772	0.163803	0.0480064	0.000644641	meta	C	0.637681	0.362319	0.7648	0.3919	0.8899	0.175	0.4571
0	ADAT2	ENSG00000189007	ENSG00000189007.16	protein_coding	chr6	143450695	143422832	-	1.06365	0.33	2.64	rs12194137	143603013	152318	1	1972	1	-0.180055	0.0754556	0.0170218	-0.139633	0.062826	0.0262477	-0.156182	0.0482812	0.00121706	meta	T	0.648551	0.351449	0.4251	0.3314	0.1458	0.4761	0.2372
0	ADAT3	ENSG00000213638	ENSG00000213638.6	protein_coding	chr19	1905399	1913447	+	0.152297	0	0.58	rs35452475	2078177	172778	0.470979	2532	1	1.26248	0.524927	0.0161699	0.829132	0.280894	0.0031597	0.925597	0.247665	0.000186011	meta	C	0.949275	0.050724	0.0023	0.0274	0.001	0.0616	0.09
0	ADCK1	ENSG00000063761	ENSG00000063761.16	protein_coding	chr14	77800109	77935014	+	1.0948	0.12	3.47	rs8015231	77303563	496546	1	2817	1	0.162052	0.134257	0.227422	0.248661	0.0935249	0.00784261	0.220365	0.0767406	0.00408465	meta	T	0.869565	0.130435	0.0734	0.0778	0.3492	0.1083	0.0695
0	ADCK2	ENSG00000133597	ENSG00000133597.11	protein_coding	chr7	140672945	140696261	+	3.25642	0.89	11.6	rs112480981	140406578	266367	0.843047	1957	1	-0.258682	0.0964732	0.00733172	-0.315942	0.13697	0.021074	-0.277669	0.0788728	0.000430786	meta	G	0.771739	0.228261	0.2973	0.1931	0.1915	0.337	0.1268
0	ADCY1	ENSG00000164742	ENSG00000164742.16	protein_coding	chr7	45574140	45723116	+	0.999122	0.1	4.28	rs12539253	45310010	264130	0.444225	2414	1	-0.52227	0.208638	0.0123065	-0.312059	0.106875	0.00350193	-0.355753	0.0951211	0.00018402	meta	T	0.880435	0.119565	0.1089	0.1037	0.2659	0.1024	0.1012
0	ADCY10	ENSG00000143199	ENSG00000143199.18	protein_coding	chr1	167914215	167809386	-	0.13777	0.02	0.51	rs10800318	167564917	349298	1	2138	1	0.622375	0.197826	0.00165479	0.22783	0.157114	0.147033	0.380436	0.123033	0.00198711	meta	G	0.927536	0.072463	0.2723	0.0749	0.122	0.0825	0.1442
0	ADCY2	ENSG00000078295	ENSG00000078295.17	protein_coding	chr5	7396138	7830081	+	1.07628	0.06	3.64	rs56034737	7267163	128975	0.186908	2519	0.76986	0.20082	0.10877	0.0648513	0.119285	0.0333338	0.000345593	0.126285	0.0318708	7.41994e-05	meta	G	0.445652	0.554348	0.7421	0.4813	0.5625	0.4473	0.5133
0	ADCY3	ENSG00000138031	ENSG00000138031.14	protein_coding	chr2	24919839	24819169	-	6.99885	1.73	22.84	rs7576314	24915896	3943	0.183454	1763	0.760139	0.212937	0.105897	0.0443471	0.209061	0.062979	0.000901675	0.210074	0.0541297	0.000104058	meta	C	0.702899	0.297101	0.5817	0.2305	0.377	0.2565	0.2382
0	ADCY4	ENSG00000129467	ENSG00000129467.13	protein_coding	chr14	24335093	24318349	-	2.70926	0.04	18.61	rs2180839	24395593	60500	1	2588	1	0.0873851	0.437333	0.841627	0.783763	0.213049	0.000234338	0.650197	0.191531	0.000686935	meta	G	0.057971	0.942029	0.7602	0.9524	0.9901	0.9374	0.9663
0	ADCY5	ENSG00000173175	ENSG00000173175.14	protein_coding	chr3	123449758	123282296	-	13.5532	2.44	35.33	rs6772620	123175816	273942	0.0975188	2007	0.483624	0.198526	0.187518	0.289736	0.47257	0.114836	3.86864e-05	0.397827	0.0979311	4.85894e-05	meta	A	0.927536	0.072463	0.2035	0.049	0.1647	0.004	0.1053
0	ADCY6	ENSG00000174233	ENSG00000174233.11	protein_coding	chr12	48789037	48766194	-	11.4239	2.43	35.72	rs7297144	48396359	392678	0.535324	1942	1	0.187957	0.111279	0.0912066	0.353264	0.103925	0.000675776	0.276253	0.0759528	0.000275656	meta	C	0.692029	0.307971	0.2451	0.2709	0.127	0.4652	0.4172
0	ADCY7	ENSG00000121281	ENSG00000121281.12	protein_coding	chr16	50246137	50318135	+	4.14689	0.51	21.43	rs9921295	49993219	252918	1	1721	1	0.323086	0.179266	0.071503	0.282952	0.110498	0.0104462	0.294002	0.0940642	0.00177477	meta	T	0.880435	0.119565	0.3533	0.1268	0.2629	0.0606	0.09
0	ADCY9	ENSG00000162104	ENSG00000162104.10	protein_coding	chr16	4116442	3953387	-	5.15432	1.09	10.95	rs34929116	4043286	73156	0.88864	1943	1	0.00406673	0.0917329	0.96464	-0.10841	0.0293495	0.00022097	-0.0979652	0.0279536	0.000457355	meta	G	0.655797	0.344203	0.1142	0.3862	0.4107	0.4085	0.4264
0	ADCYAP1	ENSG00000141433	ENSG00000141433.13	protein_coding	chr18	904871	912172	+	0.446757	0	4.14	rs9967368	656020	248851	0.144107	2801	0.64069	0.563027	0.268187	0.0357835	0.997757	0.273869	0.000269277	0.775835	0.191614	5.14486e-05	meta	C	0.40942	0.59058	0.8192	0.683	0.4395	0.5934	0.5941
0	ADCYAP1R1	ENSG00000078549	ENSG00000078549.14	protein_coding	chr7	31052461	31111479	+	0.325811	0	2.46	rs217157	31519265	466804	1	2417	1	-0.610465	0.479405	0.202882	-0.571979	0.198162	0.00389659	-0.577595	0.183134	0.00161078	meta	T	0.858696	0.141304	0.3427	0.2911	0.1974	0.0815	0.2382
0	ADD1	ENSG00000087274	ENSG00000087274.17	protein_coding	chr4	2843857	2930076	+	43.7247	15.35	107.59	rs232722	2732899	110958	0.419061	1941	1	0.227912	0.0840972	0.00672612	0.227938	0.0905064	0.0117865	0.227924	0.061607	0.000215899	meta	T	0.51087	0.48913	0.8116	0.6556	0.4246	0.4722	0.5552
0	ADD2	ENSG00000075340	ENSG00000075340.23	protein_coding	chr2	70768225	70607618	-	0.216892	0	1.06	rs1170000	70428136	340089	1	2909	1	-0.256909	0.186234	0.167742	-0.227787	0.0861314	0.00817771	-0.232918	0.0781755	0.00288786	meta	C	0.452899	0.547101	0.7057	0.6455	0.6746	0.6093	0.5982
0	ADD3	ENSG00000148700	ENSG00000148700.15	protein_coding	chr10	109996368	110135565	+	31.5164	10.68	93.18	rs74440003	110235698	239330	0.865044	1751	1	0.0680047	0.0848049	0.422613	0.284092	0.0727878	9.50011e-05	0.192431	0.0552331	0.000494029	meta	T	0.572464	0.427536	0.4697	0.4323	0.6071	0.2614	0.544
0	ADD3-AS1	ENSG00000203876	ENSG00000203876.10	lncRNA	chr10	110008381	109940104	-	0.318851	0.04	1.47	rs10748998	109572264	436117	1	1744	1	-0.269168	0.166522	0.106004	-0.236681	0.103831	0.0226375	-0.245776	0.0881065	0.00527839	meta	C	0.706522	0.293478	0.1036	0.1931	0.3006	0.2873	0.2403
0	ADGRA2	ENSG00000020181	ENSG00000020181.18	protein_coding	chr8	37784191	37844896	+	2.10622	0.3	6.87	rs6995149	37321976	462215	1	1092	1	-0.155133	0.122224	0.204352	-0.287482	0.112187	0.0103911	-0.226964	0.0826489	0.00603045	meta	G	0.692029	0.307971	0.407	0.389	0.252	0.3042	0.3436
0	ADGRA3	ENSG00000152990	ENSG00000152990.14	protein_coding	chr4	22516066	22345071	-	7.03926	1.71	11.64	rs11730156	22484925	31141	1	1982	1	-0.0515132	0.108891	0.636164	-0.143431	0.0548354	0.00890555	-0.124837	0.048976	0.0108053	meta	A	0.851449	0.148551	0.0862	0.1297	0.2252	0.1392	0.2168
0	ADGRB1	ENSG00000181790	ENSG00000181790.11	protein_coding	chr8	142449430	142545009	+	0.0734459	0	0.24	rs56579226	141954407	495023	0.279927	80	1	0.169937	0.176963	0.336907	0.523613	0.16808	0.00183785	0.355874	0.12187	0.00349908	meta	C	0.644928	0.355072	0.0598	0.3602	0.3829	0.3539	0.4939
0	ADGRB2	ENSG00000121753	ENSG00000121753.12	protein_coding	chr1	31764893	31727117	-	0.254122	0.04	1.23	rs28402919	31579006	185887	1	1492	1	0.400303	0.221368	0.0705578	0.418752	0.291756	0.151207	0.407044	0.176352	0.0209916	meta	G	0.152174	0.847826	0.9539	0.8343	0.9444	0.7614	0.8916
0	ADGRB3	ENSG00000135298	ENSG00000135298.14	protein_coding	chr6	68635282	69389506	+	2.90149	0.28	9.18	rs2746133	68712861	77579	1	2936	1	-0.226695	0.190003	0.232826	-0.248527	0.0845498	0.00328831	-0.244918	0.0772469	0.00152128	meta	C	0.26087	0.73913	0.7504	0.7522	0.8254	0.7952	0.6748
0	ADGRD1	ENSG00000111452	ENSG00000111452.13	protein_coding	chr12	130953907	131141469	+	3.08	0.19	10.94	rs56090874	130954426	519	0.00121307	3797	0.0142008	-0.400057	0.149574	0.00748082	-0.251278	0.0564126	8.41724e-06	-0.269806	0.0527832	3.19482e-07	meta	G	0.673913	0.326087	0.1112	0.3559	0.5883	0.1869	0.3824
0	ADGRD1-AS1	ENSG00000256151	ENSG00000256151.1	lncRNA	chr12	130993976	130990138	-	0.370203	0	1.81	rs11061309	131062881	68905	1	3840	1	0.493791	0.200359	0.0137192	0.334243	0.129966	0.0101181	0.381494	0.109036	0.000467357	meta	T	0.57971	0.42029	0.3805	0.3501	0.3442	0.4503	0.5389
0	ADGRE1	ENSG00000174837	ENSG00000174837.15	protein_coding	chr19	6887566	6940459	+	0.251351	0	2.52	rs112503413	6920770	33204	0.336405	3065	1	0.831336	0.32114	0.00963375	0.624308	0.213537	0.00345945	0.68778	0.177815	0.000109757	meta	G	0.923913	0.076087	0.3661	0.1196	0.0327	0.0398	0.0767
0	ADGRE2	ENSG00000127507	ENSG00000127507.18	protein_coding	chr19	14778560	14732392	-	1.44453	0.08	7.62	rs3829680	14769994	8566	0.221419	3047	0.86502	-0.0484876	0.132722	0.714863	-0.275393	0.064975	2.25079e-05	-0.231525	0.0583571	7.2668e-05	meta	G	0.460145	0.539855	0.7504	0.5793	0.4603	0.5805	0.3446
0	ADGRE3	ENSG00000131355	ENSG00000131355.15	protein_coding	chr19	14690027	14619117	-	0.0872297	0	0.61	rs10422866	14850059	160032	0.521997	3228	1	-0.743282	0.36791	0.0433541	-0.465438	0.142656	0.00110371	-0.501752	0.133007	0.000161709	meta	C	0.184783	0.815217	0.7209	0.8098	1	0.7575	0.8753
0	ADGRE5	ENSG00000123146	ENSG00000123146.20	protein_coding	chr19	14380501	14408725	+	18.4985	3.59	96.8	rs62122623	14761747	381246	0.530004	2273	1	0.578766	0.143772	5.68342e-05	0.130237	0.213623	0.542087	0.438939	0.119275	0.000233174	meta	C	0.894928	0.105072	0.2315	0.0706	0.0665	0.0736	0.0562
0	ADGRF3	ENSG00000173567	ENSG00000173567.15	protein_coding	chr2	26346817	26308173	-	0.147095	0	0.51	rs62130460	26249850	96967	1	1664	1	0.29927	0.180401	0.0971322	0.391366	0.134906	0.00371939	0.358335	0.108038	0.00091071	meta	T	0.851449	0.148551	0.0068	0.1369	0.1091	0.1869	0.2045
0	ADGRF5	ENSG00000069122	ENSG00000069122.19	protein_coding	chr6	46954943	46852522	-	4.6448	0	26.94	rs73736308	46942799	12144	7.62469e-05	2040	0.00122507	-0.440458	0.385051	0.252667	-0.372926	0.0692477	7.22905e-08	-0.375041	0.0681544	3.73759e-08	meta	A	0.833333	0.166667	0.2042	0.2363	0.1756	0.0934	0.1431
0	ADGRG1	ENSG00000205336	ENSG00000205336.12	protein_coding	chr16	57610652	57665580	+	1.69345	0.02	7.49	rs173512	57850034	239382	1	2276	1	0.020497	0.215439	0.924203	-0.411798	0.104587	8.23762e-05	-0.329349	0.0940861	0.000464368	meta	T	0.271739	0.728261	0.5605	0.6254	0.7718	0.826	0.7035
0	ADGRG3	ENSG00000182885	ENSG00000182885.17	protein_coding	chr16	57668277	57689378	+	0.131824	0	1.45	rs2923137	57719841	51564	1	2251	1	0.198454	0.315283	0.529055	0.603646	0.188885	0.00139423	0.496627	0.162032	0.00217673	meta	A	0.844203	0.155797	0.2481	0.2104	0.2292	0.0855	0.1104
0	ADGRG5	ENSG00000159618	ENSG00000159618.16	protein_coding	chr16	57542643	57591681	+	0.127027	0	1.43	rs2967180	57695782	153139	1	2308	1	0.399934	0.170591	0.0190579	0.21587	0.112451	0.0548992	0.271624	0.0938881	0.0038151	meta	A	0.681159	0.318841	0.7133	0.428	0.2252	0.2883	0.32
0	ADGRL1	ENSG00000072071	ENSG00000072071.16	protein_coding	chr19	14206187	14147743	-	1.21412	0.18	7.69	rs8105225	14279468	73281	0.688831	1978	1	-0.326686	0.144617	0.0238854	-0.383176	0.137477	0.00531665	-0.35636	0.0996397	0.000348246	meta	C	0.82971	0.17029	0.208	0.1527	0.1419	0.166	0.1135
0	ADGRL2	ENSG00000117114	ENSG00000117114.19	protein_coding	chr1	81306160	81992436	+	15.7591	5.02	30.56	rs1498206	81755698	449538	1	2441	1	-0.219094	0.0652124	0.000780296	0.0801344	0.501943	0.876337	-0.219094	0.0652124	0.000780296	trc	G	0.467391	0.532609	0.556	0.4755	0.8562	0.3907	0.4571
0	ADGRL3	ENSG00000150471	ENSG00000150471.16	protein_coding	chr4	61201258	62078335	+	7.9623	1.32	33.31	rs28698361	61164319	36939	0.174489	2335	0.734343	0.435592	0.109978	7.47274e-05	0.144571	0.0869307	0.127278	0.435592	0.109978	7.47274e-05	trc	G	0.612319	0.387681	0.1536	0.3963	0.2956	0.3926	0.4622
0	ADGRL4	ENSG00000162618	ENSG00000162618.15	protein_coding	chr1	79282124	78889764	-	5.14486	0	25.23	rs79583856	79174662	107462	1	2450	1	-0.480081	0.612971	0.433508	-0.412937	0.129904	0.00147888	-0.415823	0.127081	0.0010675	meta	G	0.938406	0.061594	0.0015	0.0605	0.1448	0.0388	0.1227
0	ADGRV1	ENSG00000164199	ENSG00000164199.18	protein_coding	chr5	90529344	91164437	+	0.154122	0	1.36	rs12188094	90982400	453056	1	1589	1	0.279531	0.180411	0.121284	0.218788	0.0983348	0.0260858	0.232701	0.086342	0.00703665	meta	A	0.815217	0.184783	0.2171	0.1614	0.003	0.2843	0.1421
0	ADH1A	ENSG00000187758	ENSG00000187758.8	protein_coding	chr4	99291003	99276369	-	0.785203	0.06	2.21	rs561222871	99339522	48519	0.805469	2501	1	-0.0666993	0.180583	0.711863	-0.383525	0.0984567	9.8049e-05	-0.310926	0.0864434	0.000322059	meta	C	0.851449	0.148551	0.0598	0.3199	0.1518	0.0795	0.0358
0	ADH1B	ENSG00000196616	ENSG00000196616.14	protein_coding	chr4	99352760	99304971	-	253.871	5.69	876.29	rs2851033	99787464	434704	1	2566	1	0.0973259	0.279649	0.727819	-1.4458	0.300092	1.4511e-06	-0.619891	0.204588	0.00244591	meta	G	0.880435	0.119565	0.0053	0.0591	0.0347	0.1412	0.1708
0	ADH1C	ENSG00000248144	ENSG00000248144.6	protein_coding	chr4	99352746	99336497	-	0.968378	0.01	7.24	rs1154433	99332551	20195	2.34638e-06	2566	4.93329e-05	0.104087	0.140264	0.458041	-0.653737	0.0856878	2.36056e-14	-0.447779	0.0731227	9.14413e-10	meta	A	0.648551	0.351449	0.1029	0.2723	0.0764	0.4085	0.2771
0	ADH4	ENSG00000198099	ENSG00000198099.8	protein_coding	chr4	99157792	99123657	-	0.440068	0.08	1.57	rs1126672	99126661	31131	0.000351682	2644	0.00480218	-0.0113244	0.150884	0.940172	0.333876	0.0586898	1.27919e-08	0.288511	0.0546976	1.33011e-07	meta	G	0.768116	0.231884	0.0696	0.1729	0	0.2773	0.0982
0	ADH5	ENSG00000197894	ENSG00000197894.11	protein_coding	chr4	99088801	99070978	-	47.4582	16.77	90	rs12510369	99559766	470965	1	2654	1	0.565539	0.200826	0.00486156	0.360483	0.238916	0.131343	0.48064	0.15373	0.00176887	meta	T	0.949275	0.050724	0.2103	0.0706	0.2143	0.0159	0.0399
0	ADH6	ENSG00000172955	ENSG00000172955.17	protein_coding	chr4	99219537	99202638	-	1.18358	0.16	3.33	rs11731092	98949350	270187	1	2598	1	-0.300187	0.116589	0.0100316	-0.0927155	0.0893324	0.29933	-0.169462	0.0709102	0.0168571	meta	T	0.782609	0.217391	0.0151	0.1455	0.001	0.2744	0.1575
0	ADHFE1	ENSG00000147576	ENSG00000147576.17	protein_coding	chr8	66432492	66468907	+	7.08297	1.01	15.67	rs4487748	65997793	434699	1	1544	1	-0.240233	0.115398	0.0373633	-0.21785	0.106776	0.0413247	-0.228174	0.0783731	0.00359832	meta	G	0.76087	0.23913	0.3086	0.2795	0.0546	0.3042	0.2168
0	ADI1	ENSG00000182551	ENSG00000182551.14	protein_coding	chr2	3519531	3497366	-	24.5625	7.54	50.15	rs10194787	3499161	20370	1	3233	1	0.130463	0.119679	0.275667	0.173867	0.062506	0.005409	0.164565	0.0554046	0.00297565	meta	G	0.815217	0.184783	0.6831	0.3156	0.2242	0.168	0.2045
0	ADIPOQ	ENSG00000181092	ENSG00000181092.10	protein_coding	chr3	186842704	186858463	+	19.288	0	509.45	rs9848536	186597896	244808	0.0140691	2587	0.111995	0.734434	0.510474	0.150227	1.18209	0.26972	1.17247e-05	1.08439	0.238478	5.43838e-06	meta	G	0.304348	0.695652	0.1021	0.6499	0.8571	0.6581	0.6728
0	ADIPOQ-AS1	ENSG00000226482	ENSG00000226482.1	lncRNA	chr3	186856123	186851886	-	0.405541	0	9.59	rs9883652	187083411	227288	0.428132	2606	1	-0.624786	0.642554	0.330878	-0.318583	0.0867764	0.00024131	-0.324068	0.0859957	0.000164287	meta	G	0.797101	0.202899	0.0227	0.2017	0.1042	0.2922	0.3405
0	ADIPOR1	ENSG00000159346	ENSG00000159346.13	protein_coding	chr1	202958572	202940826	-	17.4805	7.98	38.61	rs12124597	202868924	89648	0.344442	2006	1	-0.0668565	0.0863123	0.438583	0.273553	0.0552018	7.21431e-07	0.174734	0.0465042	0.000171706	meta	G	0.481884	0.518116	0.4849	0.5677	0.5823	0.5686	0.5716
0	ADIPOR2	ENSG00000006831	ENSG00000006831.10	protein_coding	chr12	1688574	1788674	+	8.6452	3.76	43.87	rs11062139	2172203	483629	1	2327	1	0.305702	0.135807	0.0243851	0.136652	0.0972606	0.160019	0.193963	0.0790737	0.0141695	meta	G	0.902174	0.097826	0.0151	0.0663	0.0327	0.1402	0.0685
0	ADIRF	ENSG00000148671	ENSG00000148671.14	protein_coding	chr10	86968432	86983934	+	344.443	25.41	763.34	rs200082791	87365083	396651	1	1778	1	0.715512	0.249987	0.00420709	0.280184	0.33433	0.402005	0.559403	0.200208	0.00520424	meta	C	0.898551	0.101449	0.0968	0.111	0.0437	0.173	0.2505
0	ADIRF-AS1	ENSG00000272734	ENSG00000272734.1	lncRNA	chr10	86971311	86965345	-	3.36818	0.51	7.12	rs113790515	87335283	363972	1	1778	1	0.372973	0.140228	0.00781952	1.21401	0.830081	0.143597	0.396309	0.138269	0.00415402	meta	G	0.898551	0.101449	0.0318	0.1398	0.0972	0.1203	0.1421
0	ADK	ENSG00000156110	ENSG00000156110.14	protein_coding	chr10	74151202	74709963	+	6.19257	2.43	11.61	rs11000968	74296824	145622	0.390094	1134	1	0.417813	0.11551	0.000297887	0.166031	0.326893	0.611521	0.389865	0.10891	0.000343998	meta	C	0.880435	0.119565	0.1422	0.1427	0.123	0.1163	0.0716
0	ADM	ENSG00000148926	ENSG00000148926.10	protein_coding	chr11	10305073	10307397	+	2.82446	0.03	43.54	rs56326967	10766057	460984	0.889817	2736	1	1.63596	0.45515	0.000325225	NA	NA	NA	1.63596	0.45515	0.000325225	trc	T	0.945652	0.054347	0.2148	0.0562	0.002	0.0666	0.0276
0	ADNP	ENSG00000101126	ENSG00000101126.17	protein_coding	chr20	50931437	50888916	-	15.0805	7.28	27.52	rs56165102	50942889	11452	1	2091	1	0.421966	0.1399	0.00255966	-0.0635817	0.551383	0.908197	0.392599	0.135603	0.00378915	meta	A	0.934783	0.065217	0.1702	0.0778	0.0873	0.0974	0.093
0	ADNP-AS1	ENSG00000259456	ENSG00000259456.4	lncRNA	chr20	50930984	50945148	+	1.24709	0.43	2.23	rs2426206	50919532	11452	1	2093	1	-0.202417	0.0781906	0.00963222	-0.216634	0.0930863	0.0199525	-0.208298	0.0598715	0.000503125	meta	A	0.641304	0.358696	0.6452	0.366	0.2808	0.2495	0.2178
0	ADNP2	ENSG00000101544	ENSG00000101544.9	protein_coding	chr18	80109262	80147523	+	3.82284	1.78	7.02	rs4798924	79873739	235523	0.635599	1914	1	-0.355746	0.112524	0.00156957	-0.170613	0.0786702	0.0301051	-0.231395	0.0644752	0.000332079	meta	T	0.112319	0.887681	0.3056	0.8775	0.8423	0.9404	0.9284
0	ADO	ENSG00000181915	ENSG00000181915.5	protein_coding	chr10	62804720	62808479	+	3.07223	1.34	5.85	rs58447794	63011749	207029	0.217987	2191	0.855498	-0.186812	0.0676111	0.00572667	-0.183979	0.067122	0.00612605	-0.185385	0.0476344	9.9492e-05	meta	C	0.572464	0.427536	0.2247	0.3429	0.4276	0.4861	0.4591
0	ADORA1	ENSG00000163485	ENSG00000163485.17	protein_coding	chr1	203090654	203167405	+	0.177838	0	3.4	rs7518410	203529945	439291	0.940843	2169	1	-0.960736	0.321047	0.00276699	-0.529917	0.248367	0.0328752	-0.691218	0.196445	0.000433768	meta	A	0.902174	0.097826	0.3056	0.0706	0.2302	0.0944	0.0716
0	ADORA2A	ENSG00000128271	ENSG00000128271.22	protein_coding	chr22	24417879	24442357	+	0.718649	0	2.46	rs139708	24862086	444207	0.0692885	1872	0.37804	-0.839836	0.164577	3.34319e-07	-0.105	0.174524	0.547415	-0.493954	0.119736	3.70131e-05	meta	C	0.891304	0.108696	0.2436	0.0836	0.0992	0.0457	0.0798
0	ADORA2A-AS1	ENSG00000178803	ENSG00000178803.12	lncRNA	chr22	24495074	24429206	-	0.115203	0.02	0.41	rs4822502	24485813	9261	2.85673e-07	1726	7.01102e-06	-0.127199	0.143616	0.375784	-0.368076	0.056468	7.10983e-11	-0.335824	0.0525517	1.65511e-10	meta	C	0.427536	0.572464	0.2753	0.5288	0.5565	0.5875	0.4581
0	ADORA2B	ENSG00000170425	ENSG00000170425.3	protein_coding	chr17	15944917	15975746	+	0.611689	0.05	1.54	rs2779210	15971833	26916	5.16713e-21	1797	5.22336e-19	-1.03509	0.121602	1.7077e-17	-1.02557	0.184647	2.78898e-08	-1.03221	0.101557	2.87542e-24	meta	G	0.485507	0.514493	0.6929	0.5173	0.2718	0.5696	0.5389
0	ADORA3	ENSG00000282608	ENSG00000282608.1	protein_coding	chr1	111503760	111499429	-	1.55716	0.12	8.43	rs600430	111197460	306300	1	2571	1	0.0362758	0.180145	0.84041	0.246735	0.077935	0.001546	0.213555	0.0715283	0.00283019	meta	T	0.492754	0.507246	0.5998	0.3991	0.5595	0.4811	0.4427
0	ADPGK	ENSG00000159322	ENSG00000159322.17	protein_coding	chr15	72785846	72751369	-	12.5184	4.96	34.92	rs56378032	73015563	229717	1	1278	1	-0.135262	0.0712793	0.0577441	-0.0736098	0.0443216	0.096751	-0.0908004	0.0376386	0.0158468	meta	C	0.684783	0.315217	0.0651	0.3646	0.0575	0.4324	0.3108
0	ADPGK-AS1	ENSG00000260898	ENSG00000260898.6	lncRNA	chr15	72782835	72798199	+	0.317568	0.09	0.98	rs10048053	73248206	465371	1	1277	1	-0.225442	0.0865057	0.00915797	-0.269905	0.145804	0.0641488	-0.237019	0.074397	0.00144324	meta	A	0.532609	0.467391	0.2179	0.5778	0.3482	0.494	0.4315
0	ADPRH	ENSG00000144843	ENSG00000144843.11	protein_coding	chr3	119579268	119589945	+	2.53878	0.6	6.97	rs9843001	119333744	245524	1	2144	1	0.200975	0.0946375	0.0337013	0.312054	0.12907	0.015619	0.239813	0.0763201	0.00167687	meta	G	0.768116	0.231884	0.5643	0.1412	0.1865	0.1899	0.2996
0	ADPRHL1	ENSG00000153531	ENSG00000153531.13	protein_coding	chr13	113453524	113399610	-	1.79243	0.06	113.52	rs9603837	113403397	50127	4.00398e-08	2505	1.12402e-06	-0.525933	0.208267	0.0115604	-0.443344	0.0708345	3.8775e-10	-0.451908	0.0670618	1.59839e-11	meta	G	0.503623	0.496377	0.8759	0.5245	0.1865	0.5974	0.4254
0	ADPRM	ENSG00000170222	ENSG00000170222.12	protein_coding	chr17	10697594	10711558	+	3.58622	1.66	6.31	rs408300	10709080	11486	1.19296e-17	2272	8.88096e-16	-0.130461	0.0662605	0.0489627	-0.558531	0.053276	1.02618e-25	-0.390452	0.0415196	5.25072e-21	meta	A	0.576087	0.423913	0.6785	0.428	0.4058	0.4583	0.3599
0	ADRA1A	ENSG00000120907	ENSG00000120907.18	protein_coding	chr8	26867278	26748150	-	0.651149	0	9.7	rs13257953	26925254	57976	0.176879	3078	0.741735	0.151873	0.410769	0.711584	0.680937	0.162862	2.90156e-05	0.609067	0.151397	5.74655e-05	meta	C	0.927536	0.072463	0.0492	0.0951	0.002	0.1571	0.0266
0	ADRA1B	ENSG00000170214	ENSG00000170214.5	protein_coding	chr5	159865080	159973012	+	0.523986	0.03	2.19	rs11745333	159896547	31467	0.385468	2343	1	0.0807489	0.261818	0.757765	-0.360871	0.0884207	4.47842e-05	-0.315659	0.0837723	0.000164519	meta	A	0.876812	0.123188	0.0545	0.1153	0.0387	0.1909	0.1902
0	ADRA2A	ENSG00000150594	ENSG00000150594.7	protein_coding	chr10	111077029	111080907	+	0.359324	0	3.6	rs11195353	110844270	232759	1	2412	1	-0.541833	0.352923	0.124717	-0.665433	0.233255	0.00433347	-0.627856	0.194594	0.0012532	meta	A	0.797101	0.202899	0.1672	0.2522	0.3442	0.2336	0.1984
0	ADRA2B	ENSG00000274286	ENSG00000274286.2	protein_coding	chr2	96116571	96112876	-	0.308851	0	2.27	rs772156	96364092	247521	0.515386	781	1	-0.222585	0.224407	0.321257	-0.547198	0.157865	0.000527786	-0.439735	0.129117	0.000659906	meta	G	0.318841	0.681159	0.4327	0.6571	0.6935	0.6362	0.9059
0	ADRA2C	ENSG00000184160	ENSG00000184160.8	protein_coding	chr4	3766348	3768526	+	4.3102	0.41	14.94	rs11726832	3745123	21225	0.560585	4645	1	-0.0973979	0.198263	0.623246	-0.309971	0.0786467	8.104e-05	-0.281069	0.0731051	0.000120686	meta	A	0.804348	0.195652	0.4236	0.1787	0.1101	0.2237	0.2076
0	ADRB1	ENSG00000043591	ENSG00000043591.6	protein_coding	chr10	114043866	114046904	+	0.386824	0.02	3.13	rs11196612	114049255	5389	0.0191708	2200	0.141862	-0.87065	0.19579	8.71399e-06	NA	NA	NA	-0.87065	0.19579	8.71399e-06	trc	G	0.851449	0.148551	0.09	0.2334	0.1379	0.1292	0.1258
0	ADRB2	ENSG00000169252	ENSG00000169252.5	protein_coding	chr5	148825245	148828687	+	1.33034	0.15	9.16	rs11168072	148870821	45576	0.145256	1914	0.643805	-0.223728	0.115319	0.0523697	-0.392386	0.108717	0.000307107	-0.313023	0.0791057	7.58916e-05	meta	A	0.391304	0.608696	0.7156	0.6715	0.749	0.5696	0.3988
0	ADRM1	ENSG00000130706	ENSG00000130706.13	protein_coding	chr20	62302093	62308862	+	9.30615	3.25	29.52	rs76324953	61924949	377144	0.97301	2761	1	0.581723	0.184291	0.0015965	0.479381	0.281615	0.0887072	0.551037	0.154206	0.000352412	meta	G	0.931159	0.06884	0.0023	0.0389	0.003	0.0944	0.091
0	ADSL	ENSG00000239900	ENSG00000239900.12	protein_coding	chr22	40346500	40390463	+	10.1986	4.21	21.59	rs117542783	40550101	203601	1	1328	1	-0.274678	0.120597	0.0227473	-1.05654	0.502182	0.0353868	-0.31731	0.117263	0.00681066	meta	T	0.92029	0.07971	0.0045	0.0735	0.001	0.1412	0.0194
0	ADTRP	ENSG00000111863	ENSG00000111863.12	protein_coding	chr6	11807046	11712054	-	0.523649	0.01	5.67	rs1739341	12207977	400931	0.00738132	2620	0.0664716	0.255327	0.160209	0.111	0.426353	0.0947651	6.82585e-06	0.382023	0.0815643	2.8173e-06	meta	G	0.297101	0.702899	0.2337	0.6556	0.7698	0.665	0.8282
0	AEBP1	ENSG00000106624	ENSG00000106624.11	protein_coding	chr7	44104345	44114562	+	102.626	3.49	548.37	rs2971669	44192179	87834	1	1977	1	0.224836	0.116407	0.0534269	0.254227	0.10071	0.0115915	0.241645	0.0761627	0.00151001	meta	C	0.652174	0.347826	0.5598	0.2464	0.3611	0.2187	0.2301
0	AEBP2	ENSG00000139154	ENSG00000139154.15	protein_coding	chr12	19404045	19720801	+	18.7795	7.31	36.38	rs4558248	19398604	5441	0.0215477	2947	0.155571	0.285844	0.0852655	0.000801127	0.400759	0.130616	0.00215333	0.320182	0.0713989	7.31174e-06	meta	G	0.82971	0.17029	0.1589	0.2133	0.2431	0.0954	0.2025
0	AEN	ENSG00000181026	ENSG00000181026.15	protein_coding	chr15	88621337	88632281	+	3.37791	0.6	12.03	rs12593596	88284639	336698	1	2229	1	-0.302318	0.17185	0.0785434	-0.596294	0.186393	0.00137845	-0.437392	0.126345	0.000536413	meta	C	0.934783	0.065217	0.3086	0.0389	0.3343	0.0089	0.0164
0	AF001548.1	ENSG00000263065	ENSG00000263065.1	lncRNA	chr16	15741151	15741791	+	5.44655	0.11	12.61	rs8045110	15745471	4320	1	2002	1	-0.413535	0.147637	0.00509393	NA	NA	NA	-0.413535	0.147637	0.00509393	trc	C	0.619565	0.380435	0.3026	0.3055	0.5337	0.3469	0.3006
0	AF001548.2	ENSG00000263335	ENSG00000263335.1	lncRNA	chr16	15726674	15732993	+	0.733784	0	5.8	rs8048427	15700528	26146	0.0481011	2003	0.287299	NA	NA	NA	0.156153	0.0369693	2.40145e-05	0.156153	0.0369693	2.40145e-05	asc	C	0.42029	0.57971	0.8215	0.6686	0.5476	0.5586	0.7311
0	AF064858.1	ENSG00000235888	ENSG00000235888.3	lncRNA	chr21	39062894	38988569	-	0.407095	0.05	1.48	rs74199308	38938747	124147	1	2818	1	-0.415463	0.185663	0.0252389	-0.16948	0.09498	0.074362	-0.220503	0.0845577	0.00911478	meta	C	0.884058	0.115942	0.0045	0.1326	0.4663	0.1103	0.2791
0	AF064858.2	ENSG00000237609	ENSG00000237609.1	lncRNA	chr21	39029128	39028536	-	0.104324	0	1.48	rs75466419	39079982	50854	0.311395	2657	1	2.43612	0.377292	0.000117198	NA	NA	NA	2.43612	0.377292	0.000117198	trc	T	0.873188	0.126812	0.0333	0.0793	0.1835	0.1372	0.1472
0	AF107885.2	ENSG00000259103	ENSG00000259103.2	lncRNA	chr14	75847698	75814502	-	0.499189	0.17	1.45	rs73303746	75487328	360370	1	1867	1	0.285769	0.13413	0.0331275	0.254425	0.0941473	0.00688385	0.26477	0.0770593	0.000590523	meta	T	0.891304	0.108696	0.2148	0.0504	0.0188	0.0934	0.1534
0	AF111167.2	ENSG00000259319	ENSG00000259319.1	lncRNA	chr14	75427741	75423683	-	0.224595	0.02	3.48	rs118004703	75346659	81082	1	1537	1	0.836042	0.260484	0.00132933	NA	NA	NA	0.836042	0.260484	0.00132933	trc	G	0.945652	0.054347	0.0015	0.0476	0	0.0736	0.0194
0	AF111169.3	ENSG00000259081	ENSG00000259081.1	lncRNA	chr14	76781518	76774284	-	0.494595	0	1.88	rs735477	77255380	473862	0.829215	2624	1	-0.198357	0.206888	0.337679	-0.348846	0.0987287	0.000410286	-0.320932	0.0891031	0.000316012	meta	A	0.913043	0.086956	0.0295	0.0778	0.0149	0.1531	0.1442
0	AF117829.1	ENSG00000251136	ENSG00000251136.9	lncRNA	chr8	89757812	89585872	-	18.1416	5.84	41.08	rs16901016	89839916	82104	0.23305	2023	0.895662	-0.298622	0.0842742	0.000394914	-0.220295	0.138003	0.11042	-0.277347	0.0719238	0.0001152	meta	T	0.793478	0.206522	0.4372	0.1484	0.248	0.2167	0.1104
0	AF124730.1	ENSG00000224649	ENSG00000224649.1	lncRNA	chr21	29187795	29182027	-	0.192297	0	1.23	rs2832244	29181713	6082	0.0176413	2105	0.132905	-0.170828	0.292574	0.559303	0.442519	0.0912591	1.24058e-06	0.388136	0.0871194	8.38066e-06	meta	T	0.351449	0.648551	0.2519	0.5432	0.4921	0.7266	0.6166
0	AF127577.2	ENSG00000231201	ENSG00000231201.1	lncRNA	chr21	14971470	14992854	+	0.680203	0.06	3.08	rs28615289	15024703	53233	0.773965	2261	1	0.169414	0.206841	0.412756	0.315959	0.0890963	0.000390742	0.293024	0.0818278	0.000342311	meta	C	0.942029	0.057971	0.3298	0.0648	0	0.0567	0.0082
0	AF127577.3	ENSG00000235277	ENSG00000235277.1	lncRNA	chr21	14918534	14947096	+	0.0731081	0	0.53	rs2823080	15137527	218993	0.0722001	2202	0.389486	-0.4928	0.298584	0.0988492	-0.580962	0.152075	0.000133329	-0.562803	0.135511	3.27884e-05	meta	G	0.894928	0.105072	0.0492	0.1787	0.0536	0.1431	0.1595
0	AF129075.1	ENSG00000231125	ENSG00000231125.2	lncRNA	chr21	29060095	29058073	-	1.30399	0.36	3.32	rs9647054	29376408	316313	1	2222	1	-0.430407	0.154207	0.00525297	-0.0782054	0.131255	0.55129	-0.22617	0.0999512	0.0236477	meta	T	0.913043	0.086956	0.1074	0.1239	0.002	0.1859	0.0511
0	AF129075.2	ENSG00000273254	ENSG00000273254.1	lncRNA	chr21	29024890	29024255	-	0.323446	0	0.8	rs13051438	29509810	484920	1	2270	1	0.452751	0.136936	0.000945357	NA	NA	NA	0.452751	0.136936	0.000945357	trc	C	0.376812	0.623188	0.1256	0.5677	0.5734	0.6928	0.6963
0	AF129075.3	ENSG00000286018	ENSG00000286018.1	lncRNA	chr21	29063446	29064368	+	1.94892	0.56	6.33	rs6516858	28586964	476482	1	2205	1	0.375023	0.126575	0.00304812	NA	NA	NA	0.375023	0.126575	0.00304812	trc	C	0.782609	0.217391	0.6278	0.1599	0.1369	0.2197	0.3139
0	AF131215.2	ENSG00000254556	ENSG00000254556.1	lncRNA	chr8	11138607	11136898	-	0.703649	0.17	1.71	rs117071983	11108632	29975	0.000640796	3039	0.00817529	-0.642764	0.201939	0.00145778	-0.652531	0.159196	4.15085e-05	-0.648787	0.125019	2.10858e-07	meta	T	0.945652	0.054347	0.0023	0.0288	0.001	0.0736	0.0573
0	AF131215.3	ENSG00000254839	ENSG00000254839.1	lncRNA	chr8	11067089	11062647	-	0.0660135	0	0.35	rs28591514	11067024	65	0.220876	3082	0.863399	0.284964	0.163651	0.0816315	0.447215	0.122331	0.000256388	0.389053	0.0979814	7.16663e-05	meta	G	0.753623	0.246377	0.3169	0.2378	0.1518	0.2664	0.3517
0	AF131215.4	ENSG00000254936	ENSG00000254936.4	lncRNA	chr8	11126064	11123381	-	0.505405	0.13	1.31	rs11250133	11402396	276332	0.042903	3033	0.263797	0.335516	0.109612	0.00220639	0.312894	0.1015	0.00205141	0.323337	0.0744743	1.41454e-05	meta	T	0.26087	0.73913	0.9312	0.8084	0.9742	0.6541	0.7904
0	AF131215.5	ENSG00000255310	ENSG00000255310.2	lncRNA	chr8	11109726	11107788	-	1.16946	0.36	2.98	rs11989439	11198088	88362	0.0152725	3047	0.11936	-0.378626	0.0923319	4.11887e-05	-0.230482	0.101208	0.0227679	-0.311334	0.068211	5.01231e-06	meta	C	0.57971	0.42029	0.4448	0.3242	0.0754	0.4871	0.4397
0	AF131215.6	ENSG00000269918	ENSG00000269918.1	lncRNA	chr8	11106704	11104691	-	0.782703	0.13	2.09	rs116927324	11112806	6102	0.000657046	3055	0.00835333	-0.97054	0.220028	1.02904e-05	-0.582019	0.191807	0.00241014	-0.74978	0.144583	2.15072e-07	meta	T	0.949275	0.050724	0.003	0.0331	0.001	0.0845	0.0951
0	AF131215.7	ENSG00000270076	ENSG00000270076.1	lncRNA	chr8	11202965	11203671	+	0.0546622	0	0.23	rs11250143	11520207	317242	1	3067	1	0.971809	0.28014	0.000522384	NA	NA	NA	0.971809	0.28014	0.000522384	trc	T	0.869565	0.130435	0.0946	0.0548	0.2698	0.1421	0.1943
0	AF131216.1	ENSG00000246477	ENSG00000246477.3	lncRNA	chr8	11325429	11315859	-	0.723176	0.3	1.42	rs4841554	11551426	225997	1	3131	1	0.169879	0.0720285	0.018349	0.148896	0.0661998	0.0245007	0.158504	0.0487409	0.00114606	meta	A	0.753623	0.246377	0.1853	0.2622	0.0456	0.4046	0.2137
0	AF131216.4	ENSG00000280273	ENSG00000280273.2	lncRNA	chr8	11285068	11283481	-	0.0896622	0	0.27	rs2409751	11230800	54268	1	3117	1	-0.384675	0.127161	0.00248559	NA	NA	NA	-0.384675	0.127161	0.00248559	trc	T	0.565217	0.434783	0.5968	0.5447	0.254	0.4592	0.5644
0	AF165147.1	ENSG00000232855	ENSG00000232855.7	lncRNA	chr21	28674848	28328738	-	1.22993	0.21	5.05	rs2831899	28577147	97701	3.88376e-14	2727	2.15051e-12	-0.285433	0.127119	0.0247424	-0.379485	0.0459326	1.43518e-16	-0.368624	0.043199	1.42419e-17	meta	A	0.40942	0.59058	0.4962	0.5879	0.2629	0.7535	0.6278
0	AF178030.1	ENSG00000227170	ENSG00000227170.1	lncRNA	chr8	115509602	115511325	+	1.76736	0	5.1	rs800537	115709757	200155	1	1482	1	0.214365	0.0948456	0.0238121	0.22316	0.101098	0.0272884	0.218482	0.0691708	0.00158532	meta	C	0.300725	0.699275	0.2829	0.5432	0.6448	0.7714	0.7393
0	AF181450.1	ENSG00000253576	ENSG00000253576.1	lncRNA	chr8	91975908	91977418	+	0.372838	0	1.34	rs13278090	91737052	238856	1	1413	1	0.509155	0.156881	0.00117253	NA	NA	NA	0.509155	0.156881	0.00117253	trc	A	0.561594	0.438406	0.3759	0.5519	0.5962	0.4314	0.3804
0	AF230666.1	ENSG00000223697	ENSG00000223697.3	lncRNA	chr8	132844298	132838117	-	1.55372	0.68	3.58	rs72731508	133190758	346460	0.202418	2477	0.812211	-0.375166	0.0940137	6.5921e-05	-0.157012	0.135224	0.245593	-0.304079	0.0771911	8.1719e-05	meta	C	0.735507	0.264493	0.146	0.2161	0.1151	0.336	0.3047
0	AF230666.2	ENSG00000270137	ENSG00000270137.1	lncRNA	chr8	132826179	132826903	+	0.689797	0.18	1.7	rs13254863	132969842	143663	0.127831	2463	0.589163	-0.357167	0.129055	0.00564791	-0.374653	0.12682	0.00313464	-0.366063	0.0904551	5.19005e-05	meta	A	0.764493	0.235507	0.2375	0.1801	0.1756	0.3052	0.272
0	AF230666.2	ENSG00000270137	ENSG00000270137.1	lncRNA	chr8	132826179	132826903	+	0.689797	0.18	1.7	rs13254863	132969842	143663	0.127831	2463	0.589163	-0.357167	0.129055	0.00564791	-0.374653	0.12682	0.00313464	-0.366063	0.0904551	5.19005e-05	meta	A	0.764493	0.235507	0.2375	0.1801	0.1756	0.3052	0.272
0	AF287957.1	ENSG00000271743	ENSG00000271743.1	lncRNA	chr8	6617198	6615604	-	0.199054	0.02	0.71	rs75915835	6544032	73166	0.988361	4981	1	0.376281	0.17817	0.0346934	0.70057	0.213732	0.0010462	0.50924	0.136855	0.000198426	meta	T	0.855072	0.144928	0.2035	0.2334	0.0645	0.1441	0.0798
0	AFAP1	ENSG00000196526	ENSG00000196526.10	protein_coding	chr4	7939926	7758714	-	5.66331	1.39	23.36	rs11941886	7708775	231151	1	3607	1	-0.262532	0.0953902	0.0059197	-0.10025	0.0467321	0.031937	-0.13166	0.0419666	0.00170536	meta	G	0.608696	0.391304	0.2663	0.4207	0.5258	0.3817	0.3027
0	AFAP1-AS1	ENSG00000272620	ENSG00000272620.1	lncRNA	chr4	7754090	7778928	+	0.548108	0.11	2.11	rs73084216	7394305	359785	0.135621	3948	0.613824	0.628303	0.186151	0.000737558	0.354311	0.13195	0.00724896	0.445939	0.107649	3.43519e-05	meta	T	0.949275	0.050724	0.1536	0.0346	0	0.0457	0.0245
0	AFAP1L1	ENSG00000157510	ENSG00000157510.14	protein_coding	chr5	149271859	149343637	+	3.22858	0.1	17.37	rs62378114	149271832	27	1	2205	1	0.213173	0.153764	0.165635	0.227611	0.0717081	0.00150287	0.225032	0.0649885	0.000534908	meta	A	0.514493	0.485507	0.1551	0.4928	0.6052	0.334	0.4151
0	AFAP1L2	ENSG00000169129	ENSG00000169129.15	protein_coding	chr10	114404756	114294824	-	2.36149	0.34	11.14	rs76047665	114281148	123608	1	2048	1	-0.285721	0.208972	0.171541	-0.247445	0.0856199	0.00385189	-0.252947	0.0792278	0.00140971	meta	G	0.880435	0.119565	0.0166	0.0562	0.1151	0.0785	0.1033
0	AFDN	ENSG00000130396	ENSG00000130396.20	protein_coding	chr6	167826922	167972023	+	17.6272	5.71	34.89	rs115511265	168090334	263412	1	3195	1	0.572704	0.190695	0.00267121	0.307313	0.329242	0.350616	0.506038	0.165015	0.00216495	meta	G	0.949275	0.050724	0.0484	0.0274	0.0635	0.0646	0.0757
0	AFF1	ENSG00000172493	ENSG00000172493.20	protein_coding	chr4	86935002	87141054	+	14.8353	5.59	38.97	rs7691791	87365257	430255	0.0394211	1627	0.247382	0.368479	0.0910093	5.1479e-05	0.289999	0.23456	0.216328	0.35821	0.0848465	2.42293e-05	meta	C	0.735507	0.264493	0.5393	0.3012	0.3135	0.3042	0.18
0	AFF3	ENSG00000144218	ENSG00000144218.19	protein_coding	chr2	100192428	99545419	-	5.43905	1.21	14.25	rs10182919	99947669	244759	0.837371	2236	1	0.515189	0.172143	0.00276438	1.08837	0.491088	0.0266747	0.577912	0.162452	0.000374495	meta	C	0.90942	0.090579	0.2602	0.0519	0.001	0.1103	0.0184
0	AFF4	ENSG00000072364	ENSG00000072364.13	protein_coding	chr5	132963634	132875395	-	22.2297	10.84	43.13	rs27973	133398154	434520	0.0172591	1760	0.130662	-0.542968	0.16041	0.000712116	-0.508234	0.178439	0.00439638	-0.527444	0.119293	9.8063e-06	meta	T	0.054347	0.945652	0.9032	0.951	0.9633	0.9404	0.8466
0	AFG1L	ENSG00000135537	ENSG00000135537.17	protein_coding	chr6	108294991	108526796	+	1.90399	0.36	5.75	rs507492	108709802	414811	1	1506	1	-0.211853	0.141993	0.1357	-0.145678	0.0632508	0.021269	-0.156634	0.0577777	0.00670842	meta	G	0.902174	0.097826	0.3298	0.0562	0.0883	0.0507	0.271
0	AFG3L2	ENSG00000141385	ENSG00000141385.9	protein_coding	chr18	12377314	12328944	-	9.28912	3.88	54.83	rs9959201	12537316	160002	1	2949	1	0.494488	0.158347	0.0017913	0.164374	0.132779	0.215734	0.300661	0.101743	0.00312567	meta	T	0.923913	0.076087	0.0688	0.0418	0.0089	0.0636	0.1166
0	AFMID	ENSG00000183077	ENSG00000183077.15	protein_coding	chr17	78187317	78207701	+	5.02953	1.74	10.43	rs62075742	78388197	200880	0.409099	2940	1	0.501915	0.136592	0.000238268	0.225587	0.125515	0.0722901	0.352094	0.092421	0.000139149	meta	G	0.887681	0.112319	0.3805	0.1095	0.1002	0.1193	0.1391
0	AFTPH	ENSG00000119844	ENSG00000119844.15	protein_coding	chr2	64524305	64593005	+	10.2914	5.27	21.76	rs116311582	64666060	141755	0.836196	1997	1	0.381444	0.112424	0.00069155	0.222443	0.182541	0.222999	0.337719	0.0957255	0.000418726	meta	A	0.916667	0.083333	0.003	0.0735	0.0337	0.1004	0.1646
0	AGA	ENSG00000038002	ENSG00000038002.9	protein_coding	chr4	177442437	177430774	-	6.47155	2.82	16.2	rs11131799	177442224	213	7.44671e-05	2536	0.00120031	0.26115	0.0753194	0.000525836	0.42323	0.0933549	5.79979e-06	0.325056	0.0586194	2.9364e-08	meta	G	0.373188	0.626812	0.447	0.6182	0.6032	0.6531	0.7894
0	AGAP1	ENSG00000157985	ENSG00000157985.19	protein_coding	chr2	235494043	236131800	+	3.685	1.07	8.98	rs60284548	235034605	459438	1	2568	1	0.472242	0.187252	0.0116701	0.311565	0.121322	0.0102262	0.359072	0.101819	0.000420963	meta	C	0.942029	0.057971	0.2927	0.0519	0.0417	0.0537	0.0358
0	AGAP1-IT1	ENSG00000235529	ENSG00000235529.1	lncRNA	chr2	235505751	235507566	+	0.327027	0.02	1.11	rs12692165	235260484	245267	1	2562	1	0.407642	0.155759	0.00886706	0.312917	0.15565	0.0443896	0.360246	0.110099	0.00106787	meta	G	0.213768	0.786232	0.4395	0.7334	0.9286	0.7644	0.8098
0	AGAP2	ENSG00000135439	ENSG00000135439.11	protein_coding	chr12	57742157	57723761	-	0.406081	0.03	2.85	rs2277319	57600896	141261	0.520723	1354	1	0.34978	0.235997	0.138304	1.34747	0.332861	5.16224e-05	0.683529	0.192519	0.000384581	meta	C	0.945652	0.054347	0.0461	0.0159	0.1687	0.008	0.0133
0	AGAP2-AS1	ENSG00000255737	ENSG00000255737.2	lncRNA	chr12	57726271	57728356	+	0.835608	0.15	2.72	rs33927108	57479259	247012	1	1337	1	1.17965	0.398094	0.0030442	NA	NA	NA	1.17965	0.398094	0.0030442	trc	T	0.934783	0.065217	0.0061	0.072	0.1171	0.0765	0.0624
0	AGAP3	ENSG00000133612	ENSG00000133612.19	protein_coding	chr7	151085831	151144436	+	6.18662	1.23	17.07	rs35170576	151119341	33510	1	2728	1	-0.284825	0.133631	0.0330536	-0.297915	0.120679	0.0135618	-0.292035	0.0895626	0.00111146	meta	C	0.898551	0.101449	0.3684	0.0735	0.247	0.0368	0.0143
0	AGAP4	ENSG00000188234	ENSG00000188234.13	protein_coding	chr10	45853875	45825594	-	3.29061	1.39	7.42	rs111559574	45625366	228509	1	1511	1	0.431193	0.133964	0.00128768	0.247668	0.241239	0.304586	0.387937	0.117118	0.000925107	meta	T	0.902174	0.097826	0.0068	0.2104	0.0308	0.1531	0.1421
0	AGAP5	ENSG00000172650	ENSG00000172650.13	protein_coding	chr10	73698159	73674285	-	1.99716	0.77	5.53	rs3911887	73788268	90109	1	1233	1	-0.0623747	0.0798816	0.434897	-0.230539	0.0923015	0.0125013	-0.134389	0.0604023	0.0260875	meta	A	0.40942	0.59058	0.4924	0.4755	0.2351	0.7584	0.4785
0	AGAP6	ENSG00000204149	ENSG00000204149.12	protein_coding	chr10	49982190	50010499	+	3.45872	1.53	6.28	rs200027998	50009452	27262	7.43318e-10	1847	2.59838e-08	-0.0668555	0.085081	0.431992	-0.796054	0.0843548	3.83706e-21	-0.43458	0.0599029	4.02446e-13	meta	G	0.652174	0.347826	0.1127	0.268	0.5804	0.3101	0.6585
0	AGAP9	ENSG00000204172	ENSG00000204172.12	protein_coding	chr10	47523638	47501854	-	2.80277	0.5	9.51	rs4342964	47420743	102895	6.17926e-07	701	1.45097e-05	-0.735479	0.11999	8.81493e-10	NA	NA	NA	-0.735479	0.11999	8.81493e-10	trc	C	0.731884	0.268116	0.0121	0.2089	0.5526	0.2078	0.1728
0	AGBL2	ENSG00000165923	ENSG00000165923.16	protein_coding	chr11	47715389	47659591	-	0.252838	0.02	1.04	rs12802776	47638412	76977	1	1331	1	-0.263411	0.128903	0.0410043	-0.321995	0.193631	0.0963259	-0.281401	0.107301	0.00872752	meta	A	0.735507	0.264493	0.3313	0.304	0.2986	0.3519	0.3538
0	AGBL3	ENSG00000146856	ENSG00000146856.14	protein_coding	chr7	134986508	135147963	+	2.01399	0.4	5.28	rs3800755	134967695	18813	0.561002	2354	1	0.199401	0.108415	0.0658807	0.216256	0.0679241	0.00145362	0.211505	0.0575602	0.000238319	meta	C	0.793478	0.206522	0.0688	0.1758	0.2331	0.2197	0.1626
0	AGBL4	ENSG00000186094	ENSG00000186094.17	protein_coding	chr1	50023954	48532854	-	0.0969595	0	0.49	rs2653877	50395949	371995	1	989	1	0.114833	0.148986	0.440847	0.099471	0.0415207	0.0165888	0.100578	0.0399965	0.0119143	meta	C	0.48913	0.51087	0.2625	0.6369	0.8036	0.4632	0.5583
0	AGBL5	ENSG00000084693	ENSG00000084693.16	protein_coding	chr2	27042364	27070622	+	5.65297	1.82	14.64	rs75930789	26578927	463437	0.424777	1249	1	0.28845	0.109197	0.00825246	0.267543	0.110372	0.01535	0.278108	0.0776259	0.000340093	meta	C	0.822464	0.177536	0.0772	0.1081	0	0.1809	0.1483
0	AGBL5-AS1	ENSG00000231636	ENSG00000231636.1	lncRNA	chr2	27050264	27049683	-	0.0863514	0	0.62	rs112857269	26599901	450363	0.191505	1230	0.782983	0.996246	0.263431	0.000155695	NA	NA	NA	0.996246	0.263431	0.000155695	trc	T	0.873188	0.126812	0.2201	0.0879	0.003	0.1014	0.0757
0	AGBL5-IT1	ENSG00000229122	ENSG00000229122.1	lncRNA	chr2	27061038	27061815	+	0.465405	0	1.75	rs11692803	26570043	490995	0.046479	1242	0.279793	0.84126	0.204048	3.74227e-05	NA	NA	NA	0.84126	0.204048	3.74227e-05	trc	C	0.82971	0.17029	0.2005	0.1182	0	0.1819	0.1503
0	AGER	ENSG00000204305	ENSG00000204305.14	protein_coding	chr6	32184322	32180968	-	1.26899	0.29	5.24	rs9271138	32609248	424926	1	14561	1	-0.721605	0.199736	0.000302927	NA	NA	NA	-0.721605	0.199736	0.000302927	trc	T	0.873188	0.126812	0.0756	0.1715	0.0427	0.1759	0.0593
0	AGFG1	ENSG00000173744	ENSG00000173744.17	protein_coding	chr2	227472152	227561214	+	13.4395	5.7	30.04	rs12989872	227095257	376895	1	3177	1	-0.284244	0.0875277	0.00116436	0.00263474	0.23068	0.990887	-0.24814	0.0818349	0.00242777	meta	G	0.192029	0.807971	0.8321	0.8199	0.7609	0.7177	0.816
0	AGFG2	ENSG00000106351	ENSG00000106351.13	protein_coding	chr7	100539203	100568220	+	2.09068	0.33	6.2	rs4729645	101032432	493229	0.0697049	1424	0.379282	0.583285	0.19668	0.0030204	0.565864	0.203963	0.0055312	0.574891	0.141578	4.89501e-05	meta	C	0.942029	0.057971	0.0008	0.013	0.1875	0.003	0.18
0	AGGF1	ENSG00000164252	ENSG00000164252.13	protein_coding	chr5	77029251	77065234	+	4.62074	2.3	8.44	rs115244171	77113273	84022	1	2464	1	0.359809	0.143883	0.0123946	0.21739	0.0996496	0.0291432	0.263558	0.0819209	0.00129438	meta	G	0.927536	0.072463	0.0537	0.1182	0.0873	0.1282	0.1626
0	AGK	ENSG00000006530	ENSG00000006530.18	protein_coding	chr7	141551278	141655244	+	8.00014	3.88	15.95	rs887618	141111445	439833	1	1399	1	-0.10512	0.0788659	0.182565	-0.177746	0.0755327	0.0186109	-0.143	0.05455	0.00875557	meta	T	0.623188	0.376812	0.3956	0.3271	0.6518	0.3072	0.4908
0	AGL	ENSG00000162688	ENSG00000162688.17	protein_coding	chr1	99850361	99924023	+	8.75426	3.19	19.14	rs2784169	99875950	25589	0.625791	1641	1	-0.129461	0.0978083	0.185628	-0.377012	0.100854	0.000185334	-0.249443	0.0702128	0.000381347	meta	T	0.34058	0.65942	0.5855	0.7075	0.7073	0.6889	0.7566
0	AGMAT	ENSG00000116771	ENSG00000116771.6	protein_coding	chr1	15585051	15571699	-	0.119459	0.01	0.51	rs72640720	15107943	477108	1	2787	1	0.266785	0.191036	0.162559	0.791365	0.243297	0.00114326	0.466855	0.150253	0.00188911	meta	C	0.913043	0.086956	0.0091	0.0692	0.001	0.1203	0.0225
0	AGMO	ENSG00000187546	ENSG00000187546.14	protein_coding	chr7	15562015	15200317	-	0.466216	0.01	1.64	rs11532678	15493510	68505	0.124006	2604	0.57791	-0.336737	0.153182	0.0279292	-0.24775	0.0715636	0.000536276	-0.263692	0.064837	4.76214e-05	meta	T	0.264493	0.735507	0.6248	0.781	0.9534	0.6223	0.6554
0	AGO1	ENSG00000092847	ENSG00000092847.12	protein_coding	chr1	35869808	35930532	+	4.42304	1.35	10.35	rs12059301	35855300	14508	1	897	1	-0.305297	0.15803	0.0533724	-0.303535	0.155536	0.0509927	-0.304402	0.110852	0.00603216	meta	G	0.942029	0.057971	0.2791	0.0576	0.0675	0.0417	0.0675
0	AGO2	ENSG00000123908	ENSG00000123908.12	protein_coding	chr8	140635633	140520156	-	11.5061	3.93	23.62	rs55746798	140519128	116505	1	1771	1	-0.241073	0.152756	0.11453	-0.116779	0.0592548	0.0487477	-0.133035	0.0552441	0.0160342	meta	T	0.931159	0.06884	0.0446	0.0749	0.0069	0.0905	0.1309
0	AGO3	ENSG00000126070	ENSG00000126070.20	protein_coding	chr1	35930718	36072500	+	11.6002	6.64	19.94	rs4653159	36113614	182896	1	1058	1	0.192475	0.0836145	0.0213393	0.139438	0.0940515	0.13819	0.169061	0.0624899	0.00682198	meta	G	0.173913	0.826087	0.7905	0.8775	0.7649	0.8211	0.6708
0	AGO4	ENSG00000134698	ENSG00000134698.11	protein_coding	chr1	35808016	35857890	+	7.33115	3.06	15.76	rs11582524	35876175	68159	1	891	1	0.256169	0.147153	0.0817138	0.378138	0.257283	0.141633	0.286234	0.127736	0.0250379	meta	G	0.945652	0.054347	0.0068	0.0749	0	0.1133	0.0133
0	AGPAT1	ENSG00000204310	ENSG00000204310.13	protein_coding	chr6	32178096	32168212	-	5.16946	1.65	10.15	rs9461716	31717066	461030	1	14215	1	0.561704	0.15263	0.000233069	NA	NA	NA	0.561704	0.15263	0.000233069	trc	T	0.931159	0.06884	0.1664	0.0821	0.1597	0.0308	0.1564
0	AGPAT2	ENSG00000169692	ENSG00000169692.13	protein_coding	chr9	136687457	136673143	-	5.26365	0.99	70.74	rs4880155	136407642	279815	0.0660027	2074	0.364867	-0.918931	0.205893	8.07593e-06	-0.0785777	0.474283	0.868411	-0.785676	0.188864	3.18239e-05	meta	C	0.072463	0.927536	0.9962	0.9236	0.998	0.8539	0.8538
0	AGPAT3	ENSG00000160216	ENSG00000160216.19	protein_coding	chr21	43865223	43987592	+	4.64554	1.41	13.81	rs2838538	44267388	402165	1	2320	1	0.172167	0.0878647	0.0500589	0.139789	0.0553753	0.0115899	0.148994	0.0468477	0.0014708	meta	T	0.431159	0.568841	0.8094	0.6744	0.4038	0.503	0.4601
0	AGPAT4	ENSG00000026652	ENSG00000026652.15	protein_coding	chr6	161274061	161129967	-	3.19385	0.88	10.81	rs9458247	161426875	152814	1	2904	1	0.2872	0.143643	0.0455648	0.161576	0.0702848	0.021512	0.185843	0.0631325	0.00324321	meta	C	0.913043	0.086956	0.1884	0.0908	0.0685	0.1332	0.1789
0	AGPAT5	ENSG00000155189	ENSG00000155189.12	protein_coding	chr8	6708642	6761503	+	2.87858	1.13	6.95	rs2912093	6776282	67640	0.0877134	4824	0.45067	0.176439	0.0822973	0.0320391	0.30391	0.0783848	0.000105687	0.243276	0.0567592	1.81827e-05	meta	G	0.804348	0.195652	0.5749	0.2349	0.2788	0.1521	0.3415
0	AGPS	ENSG00000018510	ENSG00000018510.16	protein_coding	chr2	177392757	177559299	+	12.1376	5.97	35.24	rs35793465	177695541	302784	1	2089	1	-0.153036	0.149354	0.305528	-0.44906	0.155248	0.00382134	-0.295323	0.107633	0.00607312	meta	G	0.945652	0.054347	0.003	0.0245	0	0.0696	0.0184
0	AGR2	ENSG00000106541	ENSG00000106541.12	protein_coding	chr7	16833433	16791811	-	0.0762838	0	1.37	rs118028441	16527573	305860	1	2746	1	1.05248	0.367786	0.0042143	0.510775	0.305647	0.0946965	0.732065	0.235069	0.00184408	meta	C	0.931159	0.06884	0.0038	0.1239	0.1141	0.0507	0.0481
0	AGRN	ENSG00000188157	ENSG00000188157.15	protein_coding	chr1	1020120	1056118	+	1.93358	0.34	7.46	rs6669800	967941	52179	1	1851	1	0.312403	0.171339	0.0682572	0.482213	0.174693	0.00577414	0.395662	0.122324	0.00121834	meta	G	0.108696	0.891304	0.9569	0.8718	0.8968	0.8688	0.9356
0	AGRP	ENSG00000159723	ENSG00000159723.4	protein_coding	chr16	67483813	67482571	-	0.0514865	0	0.51	rs73595580	67602864	119051	0.266881	476	0.975373	1.25908	0.364956	0.000560674	NA	NA	NA	1.25908	0.364956	0.000560674	trc	G	0.927536	0.072463	0.3631	0.0706	0.0288	0.1233	0.1738
0	AGT	ENSG00000135744	ENSG00000135744.8	protein_coding	chr1	230714122	230702523	-	8.79358	1.63	23.3	rs2479130	230682665	31457	0.239985	2873	0.912197	0.348676	0.139705	0.0125674	0.272368	0.0885524	0.00209948	0.294239	0.0747932	8.35312e-05	meta	G	0.376812	0.623188	0.5598	0.5115	0.3879	0.7515	0.6421
0	AGTPBP1	ENSG00000135049	ENSG00000135049.15	protein_coding	chr9	85742029	85546539	-	9.28074	4.43	18.9	rs2494769	85420164	321865	1	1651	1	0.281483	0.129212	0.029372	0.247818	0.110681	0.0251547	0.262065	0.0840586	0.00182301	meta	G	0.884058	0.115942	0.2095	0.0793	0.0089	0.1491	0.0685
0	AGTR1	ENSG00000144891	ENSG00000144891.17	protein_coding	chr3	148697784	148743008	+	1.6548	0.11	5.39	rs1357425	148624380	73404	1	2163	1	0.30441	0.133136	0.0222275	0.188581	0.0820343	0.021516	0.220455	0.0698407	0.0015965	meta	C	0.521739	0.478261	0.528	0.464	0.5536	0.4851	0.5358
0	AGTRAP	ENSG00000177674	ENSG00000177674.16	protein_coding	chr1	11736084	11754802	+	4.72872	1.61	11.92	rs5746053	12202241	466157	1	2350	1	0.339355	0.103245	0.00101298	0.149414	0.158539	0.345966	0.282791	0.0865165	0.00108068	meta	G	0.84058	0.15942	0.1543	0.1081	0.1567	0.172	0.2301
0	AHCTF1	ENSG00000153207	ENSG00000153207.15	protein_coding	chr1	246931967	246839098	-	12.1266	5.92	23.68	rs147658597	246520793	411174	1	2926	1	0.435431	0.131139	0.000898952	0.164339	0.148654	0.268935	0.316789	0.0983415	0.00127603	meta	T	0.90942	0.090579	0.0756	0.196	0.0873	0.0398	0.0307
0	AHCY	ENSG00000101444	ENSG00000101444.13	protein_coding	chr20	34311802	34280268	-	7.32858	2.74	14.86	rs79027916	34067012	244790	0.0146164	1174	0.115392	0.613806	0.148346	3.50833e-05	0.658574	0.467921	0.159295	0.617895	0.141409	1.24501e-05	meta	C	0.934783	0.065217	0.003	0.062	0	0.1054	0.0092
0	AHCYL1	ENSG00000168710	ENSG00000168710.18	protein_coding	chr1	109984765	110023742	+	11.7803	5.09	28.65	rs510636	109829593	155172	1	1982	1	0.250374	0.0853659	0.00335756	0.192605	0.11121	0.0832911	0.228956	0.0677161	0.000721938	meta	C	0.768116	0.231884	0.5151	0.1931	0.3492	0.1531	0.228
0	AHCYL2	ENSG00000158467	ENSG00000158467.16	protein_coding	chr7	129225023	129430211	+	3.32959	1.73	6.5	rs13238161	129222550	2473	1	1871	1	0.0888899	0.0732606	0.225001	0.118797	0.0423188	0.00499736	0.111315	0.0366444	0.00238391	meta	C	0.605072	0.394928	0.4145	0.4092	0.5625	0.4314	0.4468
0	AHDC1	ENSG00000126705	ENSG00000126705.14	protein_coding	chr1	27604431	27534035	-	3.35236	0.6	17.35	rs4988881	27936743	332312	1	1193	1	0.355278	0.112691	0.00161775	0.105877	0.132134	0.422968	0.25026	0.0857426	0.00351453	meta	A	0.688406	0.311594	0.2965	0.3559	0.1667	0.4374	0.5501
0	AHI1	ENSG00000135541	ENSG00000135541.21	protein_coding	chr6	135497765	135283532	-	16.8941	6.86	39.65	rs7763143	135823903	326138	0.279686	1312	1	0.216185	0.0982177	0.0277306	0.345032	0.11124	0.00192429	0.272628	0.0736262	0.000213175	meta	C	0.891304	0.108696	0.6929	0.1873	0.1687	0.0855	0.1851
0	AHNAK	ENSG00000124942	ENSG00000124942.14	protein_coding	chr11	62556235	62433542	-	181.537	44.97	406.43	rs75131949	62311347	244888	1	1761	1	0.385895	0.15535	0.01299	0.438787	0.299709	0.143182	0.397096	0.137923	0.00398784	meta	A	0.902174	0.097826	0.1891	0.0778	0.0853	0.1123	0.0971
0	AHNAK2	ENSG00000185567	ENSG00000185567.7	protein_coding	chr14	104978374	104937244	-	4.67845	0.49	15.59	rs12050098	105074340	95966	1	2197	1	-0.801122	0.250125	0.00136059	-0.306736	0.211537	0.147048	-0.512893	0.161519	0.0014961	meta	C	0.931159	0.06884	0.0908	0.0461	0.2609	0.0089	0.1646
0	AHR	ENSG00000106546	ENSG00000106546.14	protein_coding	chr7	16916359	17346152	+	24.4084	7.62	80	rs696281	16691417	224942	0.181783	2570	0.75602	0.444385	0.106734	3.1344e-05	0.14354	0.0729487	0.0491042	0.239327	0.0602261	7.07328e-05	meta	G	0.782609	0.217391	0.1687	0.1715	0.3651	0.2286	0.2546
0	AHRR	ENSG00000063438	ENSG00000063438.17	protein_coding	chr5	321759	435110	+	0.149797	0	0.83	rs2244029	311363	10396	0.0002732	2773	0.00384547	-0.332358	0.172204	0.0536045	-0.401601	0.0806264	6.32532e-07	-0.389151	0.0730193	9.85215e-08	meta	T	0.460145	0.539855	0.7776	0.5634	0.2649	0.7028	0.6544
0	AHRR	ENSG00000063438	ENSG00000063438.17	protein_coding	chr5	321759	435110	+	0.149797	0	0.83	rs2244029	311363	10396	0.0002732	2773	0.00384547	-0.332358	0.172204	0.0536045	-0.401601	0.0806264	6.32532e-07	-0.389151	0.0730193	9.85215e-08	meta	T	0.460145	0.539855	0.7776	0.5634	0.2649	0.7028	0.6544
0	AHSA1	ENSG00000100591	ENSG00000100591.8	protein_coding	chr14	77457870	77469472	+	26.0947	9.85	68.71	rs2364602	77562460	104590	0.795223	2777	1	-0.521344	0.166157	0.00170306	-0.425939	0.23013	0.06419	-0.488652	0.134714	0.000286361	meta	A	0.06884	0.931159	0.5575	0.8184	0.9891	0.9423	0.9652
0	AHSP	ENSG00000169877	ENSG00000169877.10	protein_coding	chr16	31527900	31528803	+	0.0848649	0	1.32	rs56239549	31995027	467127	1	1394	1	-1.50276	0.531782	0.0152917	NA	NA	NA	-1.50276	0.531782	0.0152917	trc	G	0.728261	0.271739	0.4871	0.2839	0.369	0.3608	0.454
0	AIDA	ENSG00000186063	ENSG00000186063.13	protein_coding	chr1	222713210	222668013	-	17.1209	8.35	28.91	rs113928398	222511970	201240	1	2125	1	0.330565	0.167384	0.0482803	0.450922	0.213006	0.0342643	0.376513	0.13161	0.00422549	meta	C	0.949275	0.050724	0.1006	0.0663	0.0069	0.0905	0.0184
0	AIF1	ENSG00000204472	ENSG00000204472.13	protein_coding	chr6	31615217	31617021	+	21.5832	1.89	91.21	rs9265732	31334520	280697	1	8621	1	0.596761	0.217115	0.00598514	1.66516	0.503627	0.000945235	0.764204	0.199377	0.000126611	meta	G	0.916667	0.083333	0.0461	0.1095	0.005	0.1133	0.0092
0	AIF1L	ENSG00000126878	ENSG00000126878.13	protein_coding	chr9	131096476	131123152	+	8.50628	1.28	30.3	rs353537	131101000	4524	0.000313291	2048	0.00433091	0.570484	0.130428	1.22032e-05	0.385208	0.125172	0.00208791	0.474037	0.0903109	1.52974e-07	meta	C	0.51087	0.48913	0.2171	0.5245	0.5327	0.4771	0.3967
0	AIFM2	ENSG00000042286	ENSG00000042286.15	protein_coding	chr10	70132934	70098223	-	2.78432	0.8	13.06	rs12769785	70358625	225691	1	2835	1	0.397708	0.108985	0.000263061	0.110295	0.125815	0.380678	0.274497	0.0823764	0.000861536	meta	C	0.818841	0.181159	0.1104	0.1945	0.2431	0.1451	0.3067
0	AIFM3	ENSG00000183773	ENSG00000183773.15	protein_coding	chr22	20965108	20981360	+	0.265811	0	0.9	rs369735280	21204923	239815	1	1897	1	-0.432645	0.205694	0.0354361	-0.833426	0.324985	0.0103323	-0.547278	0.173806	0.00163949	meta	G	0.902174	0.097826	0.0091	0.072	0.4355	0.0417	0.1963
0	AIG1	ENSG00000146416	ENSG00000146416.19	protein_coding	chr6	143060496	143341058	+	9.8273	4.62	18.8	rs525932	142700821	359675	1	1754	1	0.0852462	0.0825935	0.302017	0.0834424	0.0415483	0.044609	0.0838067	0.0371166	0.0239501	meta	C	0.427536	0.572464	0.1384	0.5504	0.5863	0.6074	0.4571
0	AIM2	ENSG00000163568	ENSG00000163568.15	protein_coding	chr1	159147096	159062484	-	0.546689	0	5.09	rs79288222	159084592	62504	0.014662	2506	0.115616	-0.589423	0.238952	0.0136365	-0.506809	0.132897	0.000136989	-0.526327	0.116143	5.85074e-06	meta	G	0.876812	0.123188	0.084	0.0259	0.3571	0.0427	0.2658
0	AIMP1	ENSG00000164022	ENSG00000164022.17	protein_coding	chr4	106315544	106349456	+	12.8172	4.55	22.46	rs139518950	106537985	222441	0.00786035	1613	0.0699821	0.454514	0.160916	0.00473489	0.672462	0.181578	0.000212696	0.550388	0.12043	4.87312e-06	meta	G	0.942029	0.057971	0.0219	0.0533	0.001	0.0666	0.0225
0	AIMP2	ENSG00000106305	ENSG00000106305.10	protein_coding	chr7	6009255	6023834	+	2.78595	1.08	12.02	rs62456204	6041927	32672	1	2336	1	-0.0353593	0.135368	0.793931	0.176352	0.048716	0.000294611	0.152076	0.045838	0.000907663	meta	T	0.786232	0.213768	0.1611	0.196	0.0655	0.2783	0.1431
0	AIP	ENSG00000110711	ENSG00000110711.10	protein_coding	chr11	67483026	67491103	+	13.1801	5.28	27.63	rs1626067	67425084	57942	1	1989	1	-0.205222	0.0820995	0.0124308	-0.211876	0.121249	0.0805602	-0.207314	0.0679814	0.00229172	meta	G	0.557971	0.442029	0.8593	0.5476	0.4425	0.3559	0.2321
0	AIRN	ENSG00000268257	ENSG00000268257.2	lncRNA	chr6	160007664	160003291	-	0.110743	0	0.57	rs413634	159532516	475148	1	2501	1	0.417485	0.104729	6.71004e-05	-0.072303	0.224416	0.747314	0.329893	0.0949033	0.000508765	meta	A	0.782609	0.217391	0.4107	0.3401	0.0903	0.2137	0.1421
0	AJ006995.1	ENSG00000234083	ENSG00000234083.1	lncRNA	chr21	27954922	27985295	+	0.0691216	0	0.46	rs1735328	28341510	386588	0.591058	2769	1	0.324737	0.502925	0.518475	0.689983	0.186036	0.000208178	0.646022	0.174481	0.000213455	meta	T	0.851449	0.148551	0.3207	0.2205	0.2153	0.0626	0.2515
0	AJM1	ENSG00000232434	ENSG00000232434.2	protein_coding	chr9	136844415	136848801	+	0.439054	0.05	1.19	rs55842273	136779390	65025	1	2084	1	-0.551471	0.157865	0.000477092	-0.223144	0.859396	0.795133	-0.540754	0.155268	0.00049634	meta	G	0.884058	0.115942	0.0802	0.1023	0.001	0.1809	0.0716
0	AJUBA	ENSG00000129474	ENSG00000129474.16	protein_coding	chr14	22982551	22971177	-	3.35527	0.58	10.44	rs1483968	22482904	499647	1	2173	1	0.288645	0.178981	0.106807	0.387089	0.133201	0.00366012	0.352	0.106857	0.000987247	meta	C	0.891304	0.108696	0.3555	0.0965	0.0119	0.0815	0.0286
0	AK1	ENSG00000106992	ENSG00000106992.19	protein_coding	chr9	127877675	127866486	-	18.3268	3.4	185.1	rs28711915	128036473	158798	1	1559	1	-0.350496	0.108386	0.00122166	-0.128147	0.156869	0.413983	-0.278648	0.0891714	0.0017789	meta	C	0.246377	0.753623	0.4357	0.7118	0.753	0.829	0.6472
0	AK2	ENSG00000004455	ENSG00000004455.17	protein_coding	chr1	33080996	33007940	-	20.7516	9.1	47.87	rs75999698	32686571	394425	1	1594	1	-0.219431	0.154912	0.156631	-0.337723	0.113474	0.00291825	-0.296416	0.0915419	0.00120356	meta	G	0.938406	0.061594	0.0061	0.0432	0.001	0.1054	0.0521
0	AK3	ENSG00000147853	ENSG00000147853.17	protein_coding	chr9	4742043	4709556	-	15.9076	6.2	49.43	rs76512234	4726448	15595	1	3048	1	0.031763	0.100155	0.751138	0.31985	0.0801959	6.65315e-05	0.207303	0.0626005	0.000927909	meta	G	0.836957	0.163043	0.0076	0.2507	0.1171	0.1352	0.1309
0	AK4	ENSG00000162433	ENSG00000162433.15	protein_coding	chr1	65147549	65232145	+	7.6323	2.39	28.32	rs12022787	65222706	75157	0.270473	2210	0.984161	-0.188083	0.092692	0.0424463	-0.431065	0.118429	0.000272773	-0.280387	0.0729928	0.000122386	meta	A	0.655797	0.344203	0.3396	0.3343	0.7192	0.2018	0.4284
0	AK5	ENSG00000154027	ENSG00000154027.19	protein_coding	chr1	77282019	77559966	+	3.33466	0.29	12	rs12733865	77133226	148793	1	1981	1	-0.390588	0.223843	0.0809984	0.231239	0.0627179	0.000226932	0.185976	0.0603921	0.00207362	meta	T	0.865942	0.134058	0.2398	0.2032	0.0387	0.0616	0.0746
0	AK6	ENSG00000085231	ENSG00000085231.14	protein_coding	chr5	69370013	69350984	-	10.5264	4.37	19.95	rs73113064	69385150	15137	1	1325	1	0.361364	0.131732	0.00608494	-1.90024	2.54961	0.473241	0.361364	0.131732	0.00608494	trc	C	0.934783	0.065217	0.2224	0.036	0.1161	0.0318	0.0726
0	AK7	ENSG00000140057	ENSG00000140057.9	protein_coding	chr14	96392128	96489427	+	0.105473	0	0.62	rs2025366	96608971	216843	1	2508	1	-0.248051	0.291841	0.395352	-0.76054	0.207518	0.000247401	-0.588437	0.169122	0.000502593	meta	A	0.894928	0.105072	0.1263	0.1138	0.1329	0.0994	0.1442
0	AK8	ENSG00000165695	ENSG00000165695.9	protein_coding	chr9	132878777	132725578	-	0.219662	0.03	0.67	rs6597590	132977758	98981	1	2221	1	0.494544	0.153318	0.00125702	0.206041	0.102387	0.0441808	0.295021	0.0851461	0.000530462	meta	T	0.836957	0.163043	0.4002	0.1931	0.0288	0.1431	0.1074
0	AK9	ENSG00000155085	ENSG00000155085.15	protein_coding	chr6	109691217	109492856	-	4.72291	1.52	11.79	rs12216333	109561788	129429	0.00390304	2233	0.0386663	0.282187	0.0857534	0.000999449	0.223254	0.0635794	0.000445705	0.244159	0.051073	1.74789e-06	meta	G	0.753623	0.246377	0.0817	0.2594	0.3433	0.1869	0.3047
0	AKAP1	ENSG00000121057	ENSG00000121057.13	protein_coding	chr17	57085092	57121346	+	12.4611	3.83	30.05	rs11079307	57510850	425758	1	1987	1	-0.226196	0.128415	0.0781626	-0.262719	0.141669	0.0636733	-0.24267	0.0951445	0.0107557	meta	T	0.855072	0.144928	0.211	0.2378	0.1786	0.0944	0.0603
0	AKAP10	ENSG00000108599	ENSG00000108599.15	protein_coding	chr17	19978343	19904302	-	10.6791	5.73	18.48	rs2453590	19585098	393245	1	1562	1	-0.15762	0.0621204	0.0111703	-0.111479	0.0691538	0.106951	-0.137015	0.0462129	0.00302826	meta	T	0.550725	0.449275	0.2383	0.5533	0.6448	0.3738	0.4192
0	AKAP11	ENSG00000023516	ENSG00000023516.9	protein_coding	chr13	42272152	42323261	+	9.59432	4.29	16.66	rs9594736	42366071	93919	1	2178	1	-0.090196	0.0729615	0.216379	-0.109262	0.0363997	0.00268448	-0.105462	0.0325713	0.00120416	meta	C	0.565217	0.434783	0.3147	0.4697	0.2579	0.4543	0.4693
0	AKAP12	ENSG00000131016	ENSG00000131016.17	protein_coding	chr6	151239967	151358559	+	40.4433	7	87.3	rs17348890	150839882	400085	1	2755	1	0.246092	0.163771	0.132926	0.643232	0.190744	0.000745619	0.41462	0.124255	0.000847353	meta	A	0.876812	0.123188	0.0348	0.2133	0.1071	0.1461	0.1933
0	AKAP13	ENSG00000170776	ENSG00000170776.21	protein_coding	chr15	85380571	85749358	+	53.1809	15.03	158.09	rs28515484	85546059	165488	1	2925	1	0.361991	0.117708	0.00210277	NA	NA	NA	0.361991	0.117708	0.00210277	trc	A	0.811594	0.188406	0.4145	0.1916	0.0357	0.2793	0.1145
0	AKAP3	ENSG00000111254	ENSG00000111254.8	protein_coding	chr12	4649051	4615508	-	0.335068	0.02	1.87	rs4147668	4648643	408	0.00141809	2488	0.0162851	-0.45167	0.117641	0.000123342	-0.327102	0.098954	0.000947741	-0.378718	0.0757266	5.69971e-07	meta	C	0.615942	0.384058	0.4455	0.3415	0.3591	0.4225	0.4305
0	AKAP5	ENSG00000179841	ENSG00000179841.8	protein_coding	chr14	64465499	64474503	+	2.15912	0.65	4.6	rs1256145	64449980	15519	1	1926	1	-0.0937753	0.0801907	0.242241	-0.203912	0.0638198	0.00139771	-0.161204	0.0499358	0.0012456	meta	T	0.376812	0.623188	0.8616	0.5663	0.6935	0.6342	0.5593
0	AKAP6	ENSG00000151320	ENSG00000151320.11	protein_coding	chr14	32329298	32837684	+	35.7054	2.41	94.31	rs141397721	32236787	92511	1	2342	1	0.607936	0.202277	0.00265174	NA	NA	NA	0.607936	0.202277	0.00265174	trc	A	0.942029	0.057971	0.118	0.0202	0.2173	0.0149	0.0583
0	AKAP7	ENSG00000118507	ENSG00000118507.17	protein_coding	chr6	131135467	131283535	+	2.37959	1.14	6.51	rs9402321	131135842	375	0.818654	2552	1	-0.0818561	0.0969454	0.398473	-0.250107	0.0661695	0.000156964	-0.196635	0.0546526	0.000320789	meta	C	0.764493	0.235507	0.1626	0.1484	0.5833	0.1243	0.2648
0	AKAP8	ENSG00000105127	ENSG00000105127.9	protein_coding	chr19	15379798	15353385	-	4.26108	1.82	8.81	rs1273519	15567368	187570	0.390501	3575	1	0.528005	0.148414	0.000374181	0.515514	0.338869	0.12819	0.525995	0.135947	0.000109231	meta	G	0.927536	0.072463	0.1566	0.0519	0.0337	0.1243	0.2587
0	AKAP8L	ENSG00000011243	ENSG00000011243.18	protein_coding	chr19	15419141	15380050	-	8.3425	2.56	17.47	rs12463250	15862397	443256	1	3580	1	-0.183288	0.105816	0.0832482	-0.475898	0.13227	0.000320748	-0.297477	0.0826282	0.000317982	meta	G	0.847826	0.152174	0.0098	0.2233	0.5496	0.0338	0.1421
0	AKAP9	ENSG00000127914	ENSG00000127914.16	protein_coding	chr7	91940867	92110673	+	20.8543	11.76	42.23	rs7808856	91507238	433629	0.0173227	1477	0.131045	0.372989	0.111829	0.000851893	0.467783	0.162235	0.00393446	0.403522	0.0920741	1.17283e-05	meta	G	0.876812	0.123188	0.025	0.0605	0.1567	0.1431	0.1513
0	AKIP1	ENSG00000166452	ENSG00000166452.12	protein_coding	chr11	8911139	8920084	+	5.58135	2.61	11.25	rs61875890	8547203	363936	0.269667	1871	0.983008	0.424203	0.171643	0.0134576	0.421876	0.146088	0.00387912	0.422853	0.111249	0.00014413	meta	T	0.942029	0.057971	0.0053	0.0663	0	0.1143	0.0112
0	AKIRIN1	ENSG00000174574	ENSG00000174574.16	protein_coding	chr1	38991276	39006059	+	11.6621	5.61	22.78	rs11205839	39268061	276785	1	1744	1	0.139752	0.073229	0.0563362	0.0920088	0.0490232	0.0605398	0.106784	0.0407373	0.00876006	meta	G	0.358696	0.641304	0.4781	0.6859	0.6438	0.7197	0.8006
0	AKIRIN2	ENSG00000135334	ENSG00000135334.9	protein_coding	chr6	87702233	87674860	-	4.72318	1.92	14.2	rs11754596	87280130	422103	1	1982	1	0.335907	0.150652	0.0257682	0.199803	0.105228	0.0575957	0.244432	0.0862676	0.00460534	meta	T	0.931159	0.06884	0.0053	0.0562	0.0188	0.0755	0.0184
0	AKNA	ENSG00000106948	ENSG00000106948.16	protein_coding	chr9	114394405	114334156	-	7.02865	1.25	35.52	rs10982070	114118735	275670	1	2444	1	-0.197293	0.0922384	0.0324395	-0.206011	0.0803353	0.0103356	-0.202251	0.0605798	0.000842059	meta	A	0.655797	0.344203	0.2284	0.3458	0.2272	0.3509	0.4018
0	AKNAD1	ENSG00000162641	ENSG00000162641.20	protein_coding	chr1	108963484	108815898	-	0.162365	0	0.94	rs17035630	109268359	304875	0.533912	1655	1	0.111307	0.17478	0.524227	0.266842	0.0734406	0.000279673	0.243502	0.0677063	0.000322606	meta	G	0.807971	0.192029	0.0106	0.1916	0.4226	0.1183	0.2883
0	AKR1A1	ENSG00000117448	ENSG00000117448.13	protein_coding	chr1	45550543	45570049	+	18.5194	8.5	45.11	rs1502340	45135298	415245	1	1566	1	0.258182	0.181862	0.155707	0.324287	0.137944	0.0187304	0.300144	0.109905	0.00631526	meta	T	0.945652	0.054347	0.0045	0.0807	0.0188	0.1093	0.0297
0	AKR1B1	ENSG00000085662	ENSG00000085662.14	protein_coding	chr7	134459284	134442356	-	13.8131	4.27	70.23	rs4728308	134059884	399400	1	2753	1	-0.356516	0.132509	0.00713449	-0.187843	0.0976669	0.0544422	-0.247219	0.0786192	0.00166365	meta	A	0.826087	0.173913	0.4259	0.1888	0.1696	0.175	0.1227
0	AKR1B10	ENSG00000198074	ENSG00000198074.10	protein_coding	chr7	134527567	134541412	+	0.111081	0	1.09	rs10155941	134737981	210414	0.113633	2760	0.543298	-0.125915	0.229645	0.583484	-0.711681	0.155379	0.000360818	-0.527732	0.12869	4.11714e-05	meta	T	0.521739	0.478261	0.2685	0.6268	0.6736	0.4712	0.5971
0	AKR1C1	ENSG00000187134	ENSG00000187134.14	protein_coding	chr10	4963253	4983283	+	14.8073	1.59	100.44	rs11252846	4954512	8741	0.0217311	3631	0.15665	-0.258004	0.152239	0.0901271	-0.673108	0.145111	3.50817e-06	-0.475501	0.105039	5.98487e-06	meta	T	0.862319	0.137681	0.053	0.3127	0.4127	0.0567	0.0941
0	AKR1C2	ENSG00000151632	ENSG00000151632.17	protein_coding	chr10	5018031	4987400	-	14.5814	0.69	192.51	rs12764498	5000102	17929	0.0582485	3587	0.332707	0.43035	0.167489	0.0101869	0.357662	0.102731	0.000498521	0.377532	0.0875706	1.62388e-05	meta	T	0.862319	0.137681	0.0817	0.1527	0.0645	0.1322	0.1892
0	AKR1C3	ENSG00000196139	ENSG00000196139.14	protein_coding	chr10	5035354	5107686	+	17.218	4.37	91.46	rs78262130	5490312	454958	1	3601	1	0.102667	0.235277	0.66257	-0.434924	0.116422	0.000187144	-0.329183	0.104346	0.00160641	meta	G	0.942029	0.057971	0.0015	0.1239	0.121	0.0189	0.0082
0	AKR1C8P	ENSG00000264006	ENSG00000264006.8	protein_coding	chr10	5185187	5154140	-	0.108514	0	3.36	rs10508288	4738837	446350	1	3804	1	-0.0835569	0.237799	0.725306	-0.389218	0.110568	0.000431271	-0.334883	0.10026	0.000837348	meta	A	0.65942	0.34058	0.0953	0.3775	0.2153	0.4076	0.3446
0	AKR1E2	ENSG00000165568	ENSG00000165568.18	protein_coding	chr10	4786629	4848062	+	2.90818	0.57	7.46	rs11252770	4836780	50151	0.00100621	3526	0.0120889	-0.380622	0.12546	0.00241482	-0.554184	0.130397	2.13801e-05	-0.464055	0.0904086	2.85368e-07	meta	G	0.887681	0.112319	0.1687	0.1138	0	0.2028	0.1094
0	AKR7A2	ENSG00000053371	ENSG00000053371.12	protein_coding	chr1	19312146	19303965	-	6.7723	2.32	13.9	rs28419366	18912743	399403	1	2599	1	0.302621	0.168693	0.0728276	0.402629	0.191684	0.0356863	0.346271	0.126637	0.0062501	meta	T	0.934783	0.065217	0.1293	0.072	0.001	0.1103	0.0194
0	AKR7A3	ENSG00000162482	ENSG00000162482.5	protein_coding	chr1	19288770	19282573	-	0.160203	0	0.65	rs1995309	19492755	203985	0.423521	2651	1	0.244213	0.181454	0.178346	0.7038	0.177509	7.34345e-05	0.479058	0.12689	0.000159759	meta	C	0.869565	0.130435	0.3116	0.2666	0.2212	0.1501	0.2924
0	AKT1	ENSG00000142208	ENSG00000142208.16	protein_coding	chr14	104795751	104769349	-	21.9664	5.51	75.17	rs8011976	104388343	407408	1	2607	1	0.226131	0.0853938	0.00809452	0.130305	0.0877278	0.137457	0.17951	0.061191	0.00335061	meta	C	0.456522	0.543478	0.2663	0.3818	0.5585	0.66	0.6043
0	AKT2	ENSG00000105221	ENSG00000105221.18	protein_coding	chr19	40285536	40230317	-	18.4073	5.62	51.54	rs7256395	40470549	185013	1	1991	1	0.102442	0.0792062	0.195888	0.24713	0.076786	0.00128895	0.17703	0.0551317	0.00132252	meta	T	0.5	0.5	0.8003	0.4092	0.2401	0.5716	0.4898
0	AKTIP	ENSG00000166971	ENSG00000166971.17	protein_coding	chr16	53504411	53491040	-	15.7525	5.3	27.14	rs7197492	53034598	469813	0.0889188	1904	0.455123	0.434507	0.129343	0.000781319	0.514833	0.221747	0.0202485	0.454898	0.111726	4.67011e-05	meta	T	0.927536	0.072463	0.0772	0.1441	0.1776	0.0199	0.1697
0	AL008582.1	ENSG00000273424	ENSG00000273424.1	lncRNA	chr22	41430934	41431375	+	0.658176	0	4.5	rs7291143	40999584	431350	1	1551	1	0.414741	0.27405	0.130184	0.746074	0.367717	0.0424652	0.533057	0.219737	0.0152712	meta	C	0.916667	0.083333	0.0053	0.0519	0	0.0895	0.0245
0	AL008635.1	ENSG00000273176	ENSG00000273176.1	lncRNA	chr22	35299541	35298838	-	0.155541	0	0.69	rs134227	35138137	161404	1	2684	1	1.14074	0.34569	0.000967204	NA	NA	NA	1.14074	0.34569	0.000967204	trc	G	0.800725	0.199275	0.0545	0.1254	0.5466	0.1014	0.272
0	AL008636.1	ENSG00000280224	ENSG00000280224.1	lncRNA	chr22	49500568	49501585	+	0.117432	0	0.98	rs135875	49618771	118203	0.0614189	3890	0.345804	-0.947031	0.219353	1.57889e-05	NA	NA	NA	-0.947031	0.219353	1.57889e-05	trc	T	0.315217	0.684783	0.6604	0.8228	0.4454	0.7256	0.5961
0	AL008718.3	ENSG00000273353	ENSG00000273353.1	lncRNA	chr22	45178990	45179310	+	0.306351	0	2	rs6007566	45275317	96327	1	3514	1	0.539012	0.167323	0.00127575	-0.0256918	0.235367	0.914746	0.539012	0.167323	0.00127575	trc	C	0.648551	0.351449	0.8132	0.4251	0.62	0.2406	0.4714
0	AL008721.2	ENSG00000272977	ENSG00000272977.1	lncRNA	chr22	25476218	25479971	+	0.667297	0	2.3	rs9624836	25450120	26098	2.17685e-27	2536	3.67686e-25	-1.02996	0.161525	1.81238e-10	-2.14004	0.203388	6.8429e-26	-1.4593	0.126489	8.58379e-31	meta	G	0.851449	0.148551	0.6331	0.1902	0.0923	0.0726	0.1595
0	AL008723.2	ENSG00000273325	ENSG00000273325.1	lncRNA	chr22	32284683	32285131	+	0.305135	0	1.43	rs4821062	32440312	155629	0.634296	2602	1	0.11215	0.224526	0.617428	0.925765	0.205134	6.39208e-06	0.555604	0.151444	0.000243773	meta	A	0.655797	0.344203	0.0469	0.428	0.2609	0.3519	0.409
0	AL008729.1	ENSG00000215022	ENSG00000215022.7	lncRNA	chr6	13295586	13264861	-	0.6725	0.2	1.34	rs9475276	13745874	450288	0.4013	2034	1	-0.145892	0.0958612	0.128032	-0.195434	0.0570439	0.000612468	-0.182479	0.0490211	0.000197296	meta	C	0.73913	0.26087	0.1672	0.2839	0.1379	0.2744	0.271
0	AL008733.1	ENSG00000226286	ENSG00000226286.1	lncRNA	chr1	3133709	3132927	-	0.391081	0	1.48	rs2487676	3481341	347632	0.0448253	2709	0.273027	-1.29646	0.265619	1.0561e-06	-0.305869	0.287513	0.287398	-0.84031	0.195102	1.65468e-05	meta	G	0.072463	0.927536	0.7254	0.9265	0.872	0.9245	0.9714
0	AL009031.1	ENSG00000282024	ENSG00000282024.1	lncRNA	chr6	16264553	16259101	-	0.225946	0	0.81	rs13206249	16174791	89762	1	2374	1	0.0681785	0.144792	0.637733	0.67003	0.161047	3.17604e-05	0.337207	0.107673	0.00173757	meta	G	0.721014	0.278986	0.1346	0.1902	0.4315	0.2087	0.2648
0	AL009179.1	ENSG00000281706	ENSG00000281706.3	lncRNA	chr6	27694035	27713352	+	0.0600676	0	0.49	rs11754427	27262042	431993	1	1653	1	1.01655	0.378895	0.00729784	0.924196	0.441458	0.0627582	1.01655	0.378895	0.00729784	trc	A	0.949275	0.050724	0.2738	0.0778	0.0198	0.0417	0.089
0	AL020993.1	ENSG00000235246	ENSG00000235246.1	lncRNA	chr22	38231320	38232248	+	0.137973	0	1.66	rs9622722	38052758	178562	0.614118	1433	1	1.2646	0.359074	0.000428554	-0.332488	0.46791	0.490924	1.2646	0.359074	0.000428554	trc	G	0.898551	0.101449	0.0212	0.0533	0.2014	0.0865	0.1697
0	AL020995.1	ENSG00000236065	ENSG00000236065.2	lncRNA	chr1	32987075	33032469	+	0.33223	0.05	1.62	rs11576800	32879377	107698	1	1536	1	-0.207894	0.131817	0.114763	-0.124315	0.0631043	0.0488389	-0.139898	0.0569182	0.0139758	meta	C	0.753623	0.246377	0.2874	0.3127	0.2282	0.2992	0.2955
0	AL020996.1	ENSG00000228172	ENSG00000228172.5	lncRNA	chr1	25820797	25816749	-	0.359054	0.06	0.82	rs80171659	25406258	414539	1	1751	1	-0.333254	0.11608	0.00409308	-0.149144	0.0787272	0.0581663	-0.207149	0.0651556	0.00147632	meta	T	0.26087	0.73913	0.3419	0.7421	0.8988	0.669	0.7444
0	AL020997.3	ENSG00000270031	ENSG00000270031.1	lncRNA	chr1	27819983	27820341	+	0.637838	0	1.74	rs1077286	27935700	115717	1	1270	1	0.354084	0.114708	0.00202301	NA	NA	NA	0.354084	0.114708	0.00202301	trc	A	0.688406	0.311594	0.2791	0.3545	0.1726	0.4404	0.5521
0	AL021154.1	ENSG00000235052	ENSG00000235052.1	lncRNA	chr1	23550915	23549139	-	0.0673649	0	0.37	rs1317345	23640669	89754	1	1474	1	0.763571	0.273754	0.00528293	NA	NA	NA	0.763571	0.273754	0.00528293	trc	G	0.456522	0.543478	0.3404	0.4006	0.5357	0.5895	0.499
0	AL021328.1	ENSG00000269985	ENSG00000269985.1	lncRNA	chr6	5458075	5451683	-	0.503581	0.07	1.31	rs12214968	5494001	35926	0.249616	2562	0.933796	0.136139	0.101025	0.177795	0.331792	0.0840408	7.88107e-05	0.251772	0.0646081	9.74302e-05	meta	A	0.833333	0.166667	0.3343	0.0908	0.0407	0.17	0.1227
0	AL021368.2	ENSG00000272316	ENSG00000272316.1	lncRNA	chr6	57913911	57908560	-	2.46946	0.77	5.13	rs4928431	57979980	66069	0.000246284	1418	0.00351086	-0.149397	0.0735611	0.042262	-0.438964	0.0797387	3.69086e-08	-0.282531	0.0540677	1.73684e-07	meta	G	0.521739	0.478261	0.2428	0.6124	0.5327	0.4553	0.5552
0	AL021368.3	ENSG00000272541	ENSG00000272541.1	lncRNA	chr6	57856468	57855891	-	0.376014	0	1.76	rs6935414	58013686	157218	6.57296e-05	1432	0.0010715	-0.94329	0.172558	4.59006e-08	NA	NA	NA	-0.94329	0.172558	4.59006e-08	trc	G	0.514493	0.485507	0.2337	0.6081	0.6042	0.4573	0.5542
0	AL021393.1	ENSG00000226772	ENSG00000226772.1	lncRNA	chr22	29111683	29099041	-	0.129054	0	0.54	rs2092104	29115449	3766	1	1938	1	-0.655222	0.301257	0.029633	-0.252092	0.101109	0.0126573	-0.292904	0.0958543	0.00224517	meta	A	0.782609	0.217391	0.3222	0.183	0.1339	0.2416	0.2096
0	AL021408.1	ENSG00000236166	ENSG00000236166.1	lncRNA	chr6	132085084	132099279	+	0.229392	0	1.17	rs7761178	132430087	345003	1	1906	1	0.255427	0.175157	0.144765	0.253449	0.0951804	0.00774876	0.2539	0.0836306	0.00239765	meta	A	0.681159	0.318841	0.4788	0.3055	0.4028	0.3131	0.2679
0	AL021578.1	ENSG00000275894	ENSG00000275894.1	lncRNA	chr20	45345823	45345115	-	0.939054	0.02	9.3	rs16990154	45446292	100469	0.915949	2608	1	-0.489842	0.233798	0.0361574	-0.418928	0.144095	0.0036456	-0.438449	0.122668	0.000351207	meta	T	0.826087	0.173913	0.0068	0.1945	0.3115	0.1531	0.2311
0	AL021707.1	ENSG00000225450	ENSG00000225450.1	lncRNA	chr22	38739003	38749041	+	0.414459	0	1.78	rs11704929	38898954	159951	0.319376	2011	1	0.200935	0.261188	0.441709	0.717444	0.177438	5.26943e-05	0.554341	0.146773	0.000158815	meta	G	0.923913	0.076087	0.0045	0.0331	0.0923	0.0606	0.0961
0	AL021707.2	ENSG00000228274	ENSG00000228274.4	lncRNA	chr22	38681847	38667585	-	1.46243	0.28	3.42	rs1043312	38735722	53875	0.00187715	1884	0.0207541	-0.261663	0.103148	0.0111878	-0.175421	0.0412298	2.09309e-05	-0.187302	0.0382847	9.96365e-07	meta	T	0.648551	0.351449	0.6717	0.2939	0.4673	0.3648	0.3865
0	AL021707.3	ENSG00000230149	ENSG00000230149.2	lncRNA	chr22	38734730	38738990	+	0.678311	0.07	1.71	rs117064730	38976073	241343	1	2011	1	-0.220723	0.307896	0.473451	-0.226492	0.0847169	0.00750618	-0.226086	0.0816814	0.00564195	meta	A	0.942029	0.057971	0.1838	0.0375	0.0109	0.0755	0.1115
0	AL021707.4	ENSG00000230912	ENSG00000230912.1	lncRNA	chr22	38668750	38666508	-	0.201824	0	0.82	rs4821816	38717129	48379	0.00368782	1908	0.036805	-0.163696	0.17111	0.338735	-0.452591	0.092478	9.87878e-07	-0.387282	0.0813563	1.93282e-06	meta	G	0.706522	0.293478	0.5666	0.2061	0.4415	0.2992	0.2894
0	AL021707.6	ENSG00000272669	ENSG00000272669.1	lncRNA	chr22	38742625	38743115	+	1.16358	0.11	4.96	rs926544	39175429	432804	1	2003	1	0.466612	0.150833	0.00197762	NA	NA	NA	0.466612	0.150833	0.00197762	trc	T	0.130435	0.869565	0.4576	0.8847	0.8899	0.828	0.7771
0	AL021707.7	ENSG00000273076	ENSG00000273076.1	lncRNA	chr22	38743495	38743910	+	0.507973	0	1.5	rs9611075	39006500	263005	1	2001	1	-0.0720699	0.165488	0.663199	-0.846426	0.19307	1.16495e-05	-0.400031	0.125648	0.0014538	meta	G	0.836957	0.163043	0.1649	0.1499	0.256	0.2048	0.2894
0	AL021707.8	ENSG00000273096	ENSG00000273096.1	lncRNA	chr22	38736792	38736610	-	1.32905	0	5.13	rs7354810	38419762	317030	1	2010	1	-0.327082	0.236751	0.167111	-0.424463	0.13996	0.00242333	-0.399244	0.120481	0.000920556	meta	C	0.858696	0.141304	0.0522	0.0764	0.0655	0.1471	0.0818
0	AL021918.4	ENSG00000285849	ENSG00000285849.1	lncRNA	chr6	27454568	27457575	+	0.218514	0.04	0.59	rs12191280	27215538	239030	1	1527	1	0.363455	0.166087	0.0286452	0.291867	0.129738	0.0244696	0.318995	0.102242	0.00180844	meta	C	0.927536	0.072463	0.2042	0.0605	0.0565	0.1193	0.0164
0	AL022067.1	ENSG00000269919	ENSG00000269919.1	lncRNA	chr6	106100140	106100593	+	0.330405	0	3.14	rs6905896	106466130	365990	1	2546	1	-0.570321	0.169324	0.000756542	NA	NA	NA	-0.570321	0.169324	0.000756542	trc	A	0.42029	0.57971	0.6634	0.5965	0.5853	0.5845	0.5613
0	AL022069.1	ENSG00000261420	ENSG00000261420.1	lncRNA	chr6	166383189	166384824	+	0.0887838	0	0.25	rs2281048	166461623	78434	1	3260	1	0.489579	0.15318	0.00139298	NA	NA	NA	0.489579	0.15318	0.00139298	trc	A	0.862319	0.137681	0.0643	0.1671	0.1022	0.1988	0.1227
0	AL022097.1	ENSG00000270174	ENSG00000270174.1	lncRNA	chr6	5695272	5664985	-	0.519865	0.11	1.27	rs414247	6172187	476915	1	2783	1	0.21337	0.0977539	0.0290563	0.157778	0.0770574	0.0406057	0.179083	0.0605161	0.00308382	meta	A	0.405797	0.594203	0.9508	0.4496	0.619	0.6362	0.7301
0	AL022238.2	ENSG00000229999	ENSG00000229999.6	lncRNA	chr22	40388290	40372664	-	0.463041	0	3.82	rs11913914	40538251	149961	0.282151	1325	1	-0.565575	0.152728	0.000212944	NA	NA	NA	-0.565575	0.152728	0.000212944	trc	C	0.304348	0.695652	0.7844	0.8458	0.9097	0.7296	0.5082
0	AL022238.3	ENSG00000272834	ENSG00000272834.1	lncRNA	chr22	40415003	40415445	+	0.233446	0	0.72	rs561292444	40354129	60874	0.00169723	1305	0.0190477	-0.306384	0.37406	0.412743	-0.630726	0.130325	1.30086e-06	-0.595617	0.12307	1.30056e-06	meta	C	0.92029	0.07971	0.031	0.121	0.1865	0.1501	0.002
0	AL022310.1	ENSG00000226375	ENSG00000226375.1	lncRNA	chr1	173175503	173174300	-	0.124459	0	0.61	rs10465507	173193300	17797	1	1611	1	-0.505803	0.206543	0.0143295	NA	NA	NA	-0.505803	0.206543	0.0143295	trc	C	0.789855	0.210145	0.5651	0.2075	0.0278	0.2406	0.1922
0	AL022311.1	ENSG00000279738	ENSG00000279738.1	lncRNA	chr22	37876148	37895563	+	0.320811	0.11	0.67	rs9610919	38230159	354011	1	1817	1	-0.169964	0.183392	0.35404	-0.456135	0.150396	0.00242229	-0.341065	0.116292	0.00335892	meta	C	0.938406	0.061594	0.0855	0.1167	0.1696	0.1034	0.0348
0	AL022313.2	ENSG00000228719	ENSG00000228719.1	lncRNA	chr22	36454944	36445395	-	0.0631757	0	0.87	rs12160813	36951319	496375	0.608152	2528	1	4.91811	0.839184	0.000240566	NA	NA	NA	4.91811	0.839184	0.000240566	trc	G	0.931159	0.06884	0.0174	0.0735	0.001	0.1252	0.0501
0	AL022322.1	ENSG00000272720	ENSG00000272720.1	lncRNA	chr22	38090127	38091559	+	1.06088	0.21	2.46	rs113248547	38277784	187657	0.959357	1577	1	-0.445546	0.157081	0.00456229	-0.302295	0.148495	0.0417774	-0.369899	0.107909	0.000608343	meta	A	0.894928	0.105072	0.031	0.1585	0.0942	0.1203	0.2669
0	AL022323.1	ENSG00000203280	ENSG00000203280.4	lncRNA	chr22	25112692	25102433	-	0.274865	0.02	0.88	rs114644317	25030983	81709	1	2782	1	0.0772596	0.250653	0.757905	-1.16894	0.241237	0.000213906	-0.569685	0.173814	0.00104709	meta	C	0.927536	0.072463	0.1861	0.0576	0.0089	0.1332	0.1288
0	AL022323.2	ENSG00000279006	ENSG00000279006.1	lncRNA	chr22	25051966	25048967	-	0.0600676	0	0.21	rs133125	25304219	252253	0.727019	2837	1	0.55589	0.142043	9.09555e-05	0.115659	0.265298	0.662866	0.457809	0.125224	0.000256263	meta	T	0.173913	0.826087	0.9054	0.7378	0.877	0.838	0.9029
0	AL022323.4	ENSG00000279110	ENSG00000279110.1	lncRNA	chr22	25065241	25052122	-	0.0673649	0	0.45	rs111730484	25335047	269806	0.753325	2837	1	0.778792	0.213556	0.000265536	NA	NA	NA	0.778792	0.213556	0.000265536	trc	T	0.942029	0.057971	0.2526	0.0648	0.0357	0.0199	0.0941
0	AL022328.2	ENSG00000273137	ENSG00000273137.1	lncRNA	chr22	50209542	50208461	-	0.324324	0	1.05	rs140513	50589826	380284	1	2833	1	0.171857	0.135573	0.204927	0.288222	0.0981168	0.00330827	0.248224	0.0794847	0.00179072	meta	C	0.391304	0.608696	0.4062	0.7061	0.8244	0.5408	0.6431
0	AL022328.3	ENSG00000273188	ENSG00000273188.1	lncRNA	chr22	50192402	50191724	-	0.396419	0.02	2.55	rs134774	50642332	449930	1	2861	1	-0.896064	0.276506	0.0011925	-0.443707	0.336869	0.187788	-0.713976	0.213728	0.000836038	meta	A	0.083333	0.916667	0.9939	0.9597	0.998	0.9135	0.8906
0	AL022328.4	ENSG00000273253	ENSG00000273253.2	lncRNA	chr22	50200837	50199090	-	0.430878	0	1.11	rs62241220	50309078	108241	1	2841	1	0.264651	0.125216	0.0345531	0.213382	0.0741611	0.0040113	0.226696	0.0638093	0.000381293	meta	G	0.634058	0.365942	0.4909	0.4481	0.3492	0.4304	0.6207
0	AL022329.1	ENSG00000234884	ENSG00000234884.2	lncRNA	chr22	25564719	25561117	-	0.192162	0	0.59	rs6004814	25894621	329902	1	2616	1	-0.434467	0.161578	0.00716886	-0.669843	0.277706	0.0158626	-0.493997	0.139659	0.000404451	meta	C	0.65942	0.34058	0.7776	0.4467	0.3611	0.2465	0.3303
0	AL022329.2	ENSG00000237387	ENSG00000237387.1	lncRNA	chr22	25581382	25580241	-	0.255338	0	1.09	rs8140616	25897274	315892	0.772651	2578	1	0.871646	0.241082	0.000299709	NA	NA	NA	0.871646	0.241082	0.000299709	trc	C	0.938406	0.061594	0.351	0.049	0	0.0348	0.0072
0	AL022341.1	ENSG00000228201	ENSG00000228201.1	lncRNA	chr16	649200	648473	-	0.0659459	0	0.45	rs57512362	385558	263642	0.0377969	2869	0.239131	-0.786134	0.217945	0.000309732	-0.449523	0.164183	0.0061826	-0.571389	0.131137	1.31742e-05	meta	G	0.525362	0.474638	0.8427	0.4611	0.6319	0.4215	0.4438
0	AL022341.2	ENSG00000262528	ENSG00000262528.2	lncRNA	chr16	656194	654611	-	0.166689	0	0.74	rs12929338	1134568	478374	0.0509198	2863	0.299353	0.335876	0.132855	0.0114666	0.405978	0.116332	0.000483329	0.375555	0.0875212	1.77855e-05	meta	A	0.275362	0.724638	0.7663	0.7536	0.7054	0.6918	0.6656
0	AL022344.1	ENSG00000259869	ENSG00000259869.2	lncRNA	chr10	42754297	42751178	-	0.062027	0	0.26	rs2466458	42320813	433484	1	2453	1	-0.462539	0.171242	0.00691152	-0.564029	0.252206	0.0253265	-0.494563	0.141672	0.00048139	meta	T	0.460145	0.539855	0.9266	0.6311	0.7897	0.5855	0.7566
0	AL022345.4	ENSG00000285884	ENSG00000285884.1	lncRNA	chr10	42638314	42645542	+	0.1425	0	0.63	rs115753346	42482108	156206	1	2588	1	0.514065	0.245499	0.0362638	0.476556	0.204594	0.0198443	0.491929	0.15717	0.00174852	meta	C	0.84058	0.15942	0.351	0.2017	0.0357	0.164	0.2434
0	AL022724.2	ENSG00000234427	ENSG00000234427.1	lncRNA	chr6	11810602	11811248	+	0.0896622	0	0.81	rs56269050	12204380	393778	1	2622	1	0.856088	0.284346	0.00260628	NA	NA	NA	0.856088	0.284346	0.00260628	trc	C	0.855072	0.144928	0.4856	0.1758	0.1399	0.164	0.1636
0	AL023284.4	ENSG00000260418	ENSG00000260418.1	lncRNA	chr6	136336087	136335714	-	0.161622	0	0.78	rs9494422	135926443	409644	1	1011	1	-0.546132	0.221684	0.0137564	NA	NA	NA	-0.546132	0.221684	0.0137564	trc	T	0.713768	0.286232	0.267	0.2795	0.3095	0.3072	0.4816
0	AL023581.1	ENSG00000225752	ENSG00000225752.1	lncRNA	chr6	143099645	143094034	-	0.182162	0	0.61	rs72990444	143237710	138065	1	1921	1	0.491217	0.201759	0.0149053	0.32609	0.284847	0.252296	0.43605	0.164642	0.00808571	meta	A	0.894928	0.105072	0.1498	0.0648	0.0317	0.0974	0.1104
0	AL023581.2	ENSG00000227192	ENSG00000227192.1	lncRNA	chr6	143042324	143039425	-	0.0952027	0	0.46	rs6902754	142644943	397381	0.685898	1770	1	-0.676934	0.190769	0.000387513	NA	NA	NA	-0.676934	0.190769	0.000387513	trc	G	0.612319	0.387681	0.7216	0.3357	0.3452	0.3787	0.1994
0	AL023584.2	ENSG00000237851	ENSG00000237851.1	lncRNA	chr6	142788123	142794086	+	0.19973	0	1.07	rs197487	142744301	43822	0.600485	1418	1	-0.0929141	0.170343	0.585443	-0.517734	0.129118	6.07797e-05	-0.362719	0.102899	0.000423473	meta	G	0.75	0.25	0.028	0.1455	0.4206	0.2376	0.4162
0	AL023755.1	ENSG00000228697	ENSG00000228697.4	lncRNA	chr1	168495685	168400829	-	0.102297	0	0.41	rs12126424	168384796	110889	1	2271	1	-0.460366	0.367715	0.210583	-0.559155	0.175388	0.00143209	-0.540846	0.158303	0.000634266	meta	G	0.942029	0.057971	0.0295	0.0677	0.0446	0.1322	0.1319
0	AL023803.2	ENSG00000274825	ENSG00000274825.1	lncRNA	chr20	38955910	38956547	+	0.168378	0	0.89	rs6064761	38607050	348860	1	1681	1	1.05586	0.359374	0.00330284	NA	NA	NA	1.05586	0.359374	0.00330284	trc	T	0.942029	0.057971	0.2776	0.0403	0.001	0.0398	0.0133
