## Supplemental Tables for "Integrative multi-ancestry genetic analysis of gene regulation in coronary arteries prioritizes disease risk loci" (part 2 of 3)

### Sheet: Table_S4 (continued)
Table S4. Lead eQTLs for eGenes identified with mixQTL
0	AL023803.3	ENSG00000277581	ENSG00000277581.1	lncRNA	chr20	38962472	38962993	+	0.235473	0	0.78	rs2073313	39271222	308750	1	1696	1	0.723108	0.230431	0.00170065	NA	NA	NA	0.723108	0.230431	0.00170065	trc	C	0.931159	0.06884	0.1346	0.0476	0.1716	0.0447	0.089
0	AL023806.1	ENSG00000270638	ENSG00000270638.1	lncRNA	chr6	145735570	145737218	+	0.207973	0.01	0.51	rs11970013	145266746	468824	1	1696	1	0.341166	0.136135	0.0122075	0.656711	0.287674	0.0224404	0.398901	0.123052	0.00118809	meta	C	0.800725	0.199275	0.1422	0.3156	0.2788	0.1451	0.1115
0	AL024474.2	ENSG00000225311	ENSG00000225311.1	lncRNA	chr6	144333301	144311699	-	0.844527	0.11	2.12	rs9496845	144053372	279929	1	1538	1	0.210987	0.149624	0.158507	0.184745	0.0751696	0.0139825	0.190034	0.0671694	0.00466691	meta	T	0.862319	0.137681	0.3003	0.2752	0.1677	0.0775	0.0665
0	AL024497.1	ENSG00000223542	ENSG00000223542.1	lncRNA	chr6	133439464	133435077	-	0.0949324	0	0.42	rs7751089	133921170	481706	0.0581267	1922	0.332105	0.796108	0.324291	0.0140915	0.718043	0.212513	0.000727987	0.741496	0.177747	3.02428e-05	meta	A	0.934783	0.065217	0.5295	0.1614	0.0962	0.007	0.0286
0	AL024498.1	ENSG00000272097	ENSG00000272097.2	lncRNA	chr6	10747663	10743324	-	0.301216	0	1.01	rs66499015	10457420	290243	0.160492	2278	0.689735	-0.40206	0.175375	0.0218722	-1.06699	0.279138	0.000132131	-0.590244	0.148498	7.0453e-05	meta	A	0.891304	0.108696	0.1248	0.1787	0.0377	0.1223	0.1472
0	AL024507.2	ENSG00000272476	ENSG00000272476.1	lncRNA	chr6	107957413	107959986	+	0.151014	0.02	0.88	rs13220047	107823988	133425	0.893932	1663	1	0.252079	0.0937403	0.00716413	0.379213	0.166417	0.0226859	0.282701	0.0816744	0.000537542	meta	T	0.492754	0.507246	0.0265	0.4452	0.7163	0.5308	0.6012
0	AL024508.1	ENSG00000234263	ENSG00000234263.2	lncRNA	chr6	136629066	136648198	+	0.178716	0.03	0.44	rs45617839	136982636	353570	0.0780898	1175	0.412293	0.446785	0.112015	6.64594e-05	0.422837	0.281666	0.159151	0.446785	0.112015	6.64594e-05	trc	C	0.742754	0.257246	0.0749	0.2853	0.3849	0.2654	0.1708
0	AL031005.1	ENSG00000236936	ENSG00000236936.1	lncRNA	chr1	21266082	21267251	+	0.818108	0.1	3.02	rs3026893	21244190	21892	0.0100372	2035	0.0853056	0.923201	0.310372	0.00293472	0.827719	0.238195	0.000510929	0.863111	0.188962	4.93228e-06	meta	T	0.942029	0.057971	0.0038	0.0331	0	0.0795	0.0429
0	AL031008.1	ENSG00000275438	ENSG00000275438.1	lncRNA	chr16	849065	848525	-	0.126081	0	1.11	rs12447837	1134126	285061	0.0142829	3072	0.11333	1.67396	0.365492	4.64937e-06	NA	NA	NA	1.67396	0.365492	4.64937e-06	trc	G	0.880435	0.119565	0.0227	0.1311	0.2917	0.1292	0.1605
0	AL031055.1	ENSG00000271784	ENSG00000271784.1	lncRNA	chr20	46689659	46690289	+	0.0634459	0	0.72	rs1150444	46979118	289459	1	2000	1	-1.39451	0.43357	0.0012984	NA	NA	NA	-1.39451	0.43357	0.0012984	trc	G	0.119565	0.880435	0.8449	0.9712	0.6042	0.9602	0.8671
0	AL031118.1	ENSG00000271755	ENSG00000271755.1	lncRNA	chr6	27406964	27404010	-	0.20723	0.05	0.6	rs4713107	27478510	71546	2.12395e-05	1667	0.000385649	0.53256	0.11037	1.39854e-06	0.408677	0.131853	0.00193858	0.48152	0.0846331	1.27411e-08	meta	C	0.32971	0.67029	0.8238	0.7651	0.5873	0.7584	0.7362
0	AL031186.1	ENSG00000237015	ENSG00000237015.1	lncRNA	chr22	29260889	29262037	+	0.149392	0	0.59	rs134655	29091737	169152	1	2006	1	0.464769	0.150656	0.00203568	NA	NA	NA	0.464769	0.150656	0.00203568	trc	C	0.630435	0.369565	0.3298	0.2997	0.0754	0.5099	0.2117
0	AL031280.1	ENSG00000233478	ENSG00000233478.1	lncRNA	chr1	25659111	25644544	-	0.397568	0.07	1.32	rs2427766	25307652	351459	1	1381	1	-0.284418	0.161373	0.0779861	-0.432036	0.169537	0.010824	-0.354587	0.116887	0.00241671	meta	T	0.865942	0.134058	0.003	0.049	0.2619	0.1491	0.2321
0	AL031428.1	ENSG00000240553	ENSG00000240553.1	lncRNA	chr1	23088058	23020147	-	0.286959	0	0.78	rs294217	22706711	381347	1	1772	1	0.112953	0.113336	0.318949	0.121599	0.0416734	0.00352382	0.12057	0.0391131	0.00205209	meta	T	0.57971	0.42029	0.3525	0.3718	0.0764	0.5865	0.274
0	AL031429.1	ENSG00000235782	ENSG00000235782.1	lncRNA	chr1	70947379	70951493	+	0.367905	0	1.59	rs10889899	70905964	41415	1	2069	1	0.187944	0.161834	0.245505	0.320125	0.0971397	0.000982408	0.285115	0.0832877	0.000618748	meta	G	0.804348	0.195652	0.3026	0.1138	0.1796	0.2435	0.3436
0	AL031429.2	ENSG00000269933	ENSG00000269933.1	lncRNA	chr1	71006502	71005854	-	1.12736	0	6.43	rs12410281	70553975	452527	1	1960	1	-0.245236	0.17125	0.152134	-0.392802	0.145783	0.00705107	-0.330796	0.111007	0.00288294	meta	C	0.778986	0.221014	0.0159	0.2147	0.1944	0.2386	0.1994
0	AL031432.3	ENSG00000272432	ENSG00000272432.1	lncRNA	chr1	25247837	25248321	+	0.402297	0	1.56	rs1534948	25688876	441039	0.843713	1597	1	0.553911	0.159814	0.000528311	NA	NA	NA	0.553911	0.159814	0.000528311	trc	T	0.152174	0.847826	0.9902	0.8646	0.996	0.7465	0.8896
0	AL031432.4	ENSG00000284602	ENSG00000284602.1	lncRNA	chr1	25232586	25234775	+	0.664459	0.13	1.78	rs6600250	24978681	253905	0.104847	1602	0.511761	0.382162	0.0957258	6.54478e-05	0.251396	0.448295	0.58729	0.382162	0.0957258	6.54478e-05	trc	C	0.42029	0.57971	0.525	0.7262	0.6716	0.5467	0.591
0	AL031432.5	ENSG00000284657	ENSG00000284657.1	lncRNA	chr1	25239494	25240253	+	0.532095	0.06	2.79	rs61774732	24943760	295734	0.264838	1597	0.970509	-0.777582	0.20647	0.000165835	NA	NA	NA	-0.777582	0.20647	0.000165835	trc	C	0.905797	0.094202	0.1513	0.0951	0.0744	0.1044	0.183
0	AL031587.1	ENSG00000222044	ENSG00000222044.1	lncRNA	chr22	38034228	38032165	-	0.0705405	0	1.35	rs5995550	38216365	182137	1	1687	1	-0.914929	0.305722	0.00276536	NA	NA	NA	-0.914929	0.305722	0.00276536	trc	A	0.692029	0.307971	0.2156	0.3559	0.2411	0.3241	0.4233
0	AL031587.2	ENSG00000233739	ENSG00000233739.1	lncRNA	chr22	38073940	38057180	-	0.0569595	0	0.44	rs132964	38165300	91360	0.154392	1634	0.67214	NA	NA	NA	-0.579253	0.148362	9.44868e-05	-0.579253	0.148362	9.44868e-05	asc	C	0.913043	0.086956	0.1808	0.0735	0.1359	0.0964	0.1401
0	AL031587.3	ENSG00000272582	ENSG00000272582.1	lncRNA	chr22	37950965	37951778	+	0.153851	0	0.58	rs60422811	38101778	150813	1	1792	1	-1.38914	0.538249	0.00985591	NA	NA	NA	-1.38914	0.538249	0.00985591	trc	C	0.945652	0.054347	0.003	0.0735	0.1101	0.0338	0.0849
0	AL031593.1	ENSG00000279597	ENSG00000279597.1	lncRNA	chr22	49534062	49534926	+	0.111351	0	1.4	rs75293460	49186451	347611	0.328154	3838	1	-1.35076	0.343843	8.55012e-05	-0.385111	0.27477	0.184463	-1.35076	0.343843	8.55012e-05	trc	T	0.851449	0.148551	0.0242	0.0461	0.4067	0.0875	0.2096
0	AL031595.3	ENSG00000280434	ENSG00000280434.1	lncRNA	chr22	44139365	44153626	+	0.109527	0.01	0.59	rs6519817	43905392	233973	0.438094	3278	1	0.493137	0.155935	0.00156445	0.258517	0.104215	0.013116	0.330957	0.086646	0.000133647	meta	C	0.652174	0.347826	0.3964	0.4193	0.129	0.4274	0.3558
0	AL031600.1	ENSG00000260051	ENSG00000260051.1	lncRNA	chr16	1451760	1452653	+	0.343311	0	1.76	rs2745205	1794225	342465	0.0295211	3362	0.199173	-0.377924	0.120694	0.00174066	-0.499553	0.155374	0.00130367	-0.423697	0.0953155	8.78081e-06	meta	C	0.351449	0.648551	0.7337	0.6816	0.5635	0.6779	0.6656
0	AL031651.2	ENSG00000277829	ENSG00000277829.1	lncRNA	chr20	38233799	38233251	-	0.375743	0	2.32	rs932433	38601364	367565	0.690315	1505	1	-0.624483	0.178231	0.000458681	NA	NA	NA	-0.624483	0.178231	0.000458681	trc	A	0.206522	0.793478	0.2133	0.7291	0.8165	0.8211	0.6431
0	AL031658.1	ENSG00000226239	ENSG00000226239.2	lncRNA	chr20	32031591	32005671	-	0.155068	0	1.11	rs6089127	31946146	85445	1	1260	1	-0.12651	0.184341	0.492534	-0.421726	0.169099	0.0126329	-0.286825	0.124612	0.0213493	meta	A	0.59058	0.40942	0.9455	0.4222	0.128	0.4294	0.2679
0	AL031663.3	ENSG00000277022	ENSG00000277022.1	lncRNA	chr20	45448325	45435272	-	0.128649	0	0.55	rs8121455	45395623	52702	0.306869	2594	1	0.223166	0.163565	0.172445	0.418079	0.112038	0.000190293	0.355832	0.092433	0.000118299	meta	C	0.677536	0.322464	0.0378	0.3213	0.0337	0.4642	0.2546
0	AL031666.1	ENSG00000231119	ENSG00000231119.2	lncRNA	chr20	47352561	47354633	+	0.293311	0.04	0.95	rs761021	47265215	87346	1	2331	1	0.531806	0.157761	0.00074907	NA	NA	NA	0.531806	0.157761	0.00074907	trc	G	0.82971	0.17029	0.5938	0.2046	0.2212	0.1571	0.1493
0	AL031666.2	ENSG00000267882	ENSG00000267882.2	lncRNA	chr20	47318502	47320754	+	0.357838	0.04	1.31	rs6018185	46928812	389690	1	2291	1	-0.36425	0.134224	0.00665261	-0.151488	0.366344	0.686524	-0.36425	0.134224	0.00665261	trc	T	0.362319	0.637681	0.4349	0.6383	0.8284	0.5825	0.7382
0	AL031667.3	ENSG00000273951	ENSG00000273951.1	lncRNA	chr20	41486225	41485571	-	0.5	0	1.21	rs113181084	41637918	151693	1	1761	1	0.786668	0.241982	0.00115024	NA	NA	NA	0.786668	0.241982	0.00115024	trc	T	0.945652	0.054347	0.2632	0.0461	0.0139	0.0606	0.044
0	AL031668.1	ENSG00000228386	ENSG00000228386.2	lncRNA	chr20	34017749	34014969	-	0.163986	0	0.69	rs2747566	33791825	225924	1	1112	1	-0.216013	0.24614	0.38016	-0.432042	0.198312	0.029362	-0.347009	0.154427	0.024635	meta	C	0.865942	0.134058	0.5719	0.2579	0.0873	0.0507	0.0961
0	AL031670.1	ENSG00000275582	ENSG00000275582.1	lncRNA	chr20	3923400	3921279	-	1.24561	0.35	3.27	rs4813649	3891137	32263	1	2824	1	-0.242157	0.0855768	0.00465912	-0.303185	0.14029	0.0306851	-0.258707	0.0730572	0.000398376	meta	C	0.521739	0.478261	0.2685	0.4798	0.5288	0.4553	0.5501
0	AL031673.1	ENSG00000278383	ENSG00000278383.1	lncRNA	chr20	25680781	25681246	+	1.02182	0.09	2.36	rs111469055	25583198	97583	0.314086	1857	1	-0.616518	0.202849	0.00237125	-0.572725	0.25803	0.0264454	-0.599791	0.15947	0.000169136	meta	C	0.938406	0.061594	0.0809	0.0432	0.0704	0.0537	0.0133
0	AL031705.1	ENSG00000260646	ENSG00000260646.1	lncRNA	chr16	1512979	1514675	+	0.101351	0	0.61	rs12925485	1130648	382331	1	3346	1	-0.757497	0.224378	0.000735539	NA	NA	NA	-0.757497	0.224378	0.000735539	trc	G	0.152174	0.847826	0.6982	0.8184	0.621	0.8519	0.8119
0	AL031709.1	ENSG00000260425	ENSG00000260425.1	lncRNA	chr16	1361405	1358900	-	0.170811	0	1.62	rs539739154	1308026	53379	0.571161	3374	1	0.28476	0.133446	0.032851	0.295748	0.0954745	0.00195049	0.292028	0.0776478	0.000169283	meta	A	0.789855	0.210145	0.5469	0.2824	0.0784	0.1521	0.1697
0	AL031710.1	ENSG00000261399	ENSG00000261399.1	lncRNA	chr16	1714208	1713527	-	0.177162	0	1.29	rs12934655	1982754	268546	1	3063	1	0.872557	0.284879	0.00219202	NA	NA	NA	0.872557	0.284879	0.00219202	trc	G	0.807971	0.192029	0.1165	0.2493	0.0377	0.2167	0.3098
0	AL031710.2	ENSG00000275092	ENSG00000275092.1	lncRNA	chr16	1707252	1707973	+	0.213919	0	0.75	rs55735479	1644428	62824	1	3067	1	-0.364794	0.13884	0.00860303	-0.693147	0.449477	0.154072	-0.364794	0.13884	0.00860303	trc	G	0.858696	0.141304	0.3124	0.0893	0.2738	0.0666	0.2249
0	AL031714.1	ENSG00000261505	ENSG00000261505.1	lncRNA	chr16	1322845	1317891	-	0.257838	0.01	1.41	rs13335181	1428045	105200	0.99242	3236	1	0.841924	0.185749	5.8263e-06	0.103678	0.187575	0.580447	0.476412	0.131985	0.000306681	meta	C	0.927536	0.072463	0.2269	0.0562	0.0387	0.0616	0.1278
0	AL031716.1	ENSG00000260022	ENSG00000260022.1	lncRNA	chr16	883780	885090	+	0.180135	0	1.04	rs2369844	1173679	289899	1	2990	1	-0.308525	0.185535	0.0963334	-0.703708	0.232913	0.00251663	-0.461939	0.14512	0.0014568	meta	C	0.724638	0.275362	0.0598	0.4697	0.1796	0.2972	0.4632
0	AL031717.1	ENSG00000261207	ENSG00000261207.1	lncRNA	chr16	1752262	1751559	-	0.753446	0.06	1.97	rs4337295	1425404	326858	1	2948	1	0.490453	0.180437	0.00656491	0.389202	0.306711	0.204458	0.464421	0.155521	0.00282437	meta	C	0.905797	0.094202	0.0068	0.0994	0.003	0.1471	0.1278
0	AL031733.2	ENSG00000241666	ENSG00000241666.2	lncRNA	chr1	167630674	167627385	-	0.0866892	0	0.42	rs74231838	167662427	31753	0.895257	1968	1	0.397462	0.261461	0.128472	0.849236	0.249982	0.000680824	0.633484	0.180686	0.000454907	meta	G	0.923913	0.076087	0.0454	0.1138	0.1052	0.1093	0.1421
0	AL031768.1	ENSG00000272465	ENSG00000272465.1	lncRNA	chr6	2437549	2438249	+	1.00412	0	2.5	rs3778565	2207660	229889	1	2507	1	0.263334	0.103128	0.0106657	0.273509	0.130045	0.0354486	0.267262	0.0808038	0.000941177	meta	G	0.804348	0.195652	0.5567	0.1816	0.2113	0.1879	0.2791
0	AL031770.1	ENSG00000230433	ENSG00000230433.1	lncRNA	chr6	524171	525581	+	0.739324	0.18	1.85	rs2666969	336410	187761	0.0130519	2165	0.105401	0.472072	0.104316	6.02861e-06	0.0920231	0.332692	0.786435	0.472072	0.104316	6.02861e-06	trc	A	0.721014	0.278986	0.4523	0.3213	0.4405	0.2863	0.3998
0	AL031772.1	ENSG00000231329	ENSG00000231329.8	lncRNA	chr6	139239653	139144204	-	2.37973	1.02	5.66	rs9495463	139387447	147794	1	2258	1	0.300798	0.101707	0.00310136	0.165635	0.123001	0.178106	0.245911	0.0783816	0.00170476	meta	T	0.847826	0.152174	0.5794	0.1758	0.001	0.169	0.1207
0	AL031775.1	ENSG00000272345	ENSG00000272345.1	lncRNA	chr6	24701793	24700907	-	1.24736	0.44	3.8	rs75819761	24484210	217583	1	2708	1	-0.383746	0.113815	0.000747166	0.0450259	0.282836	0.873516	-0.323991	0.105587	0.00215154	meta	T	0.880435	0.119565	0.0038	0.0908	0.0972	0.1471	0.1534
0	AL031775.2	ENSG00000272402	ENSG00000272402.1	lncRNA	chr6	24706747	24707151	+	1.61209	0	6.41	rs3181245	24651092	55655	1	2701	1	-0.265662	0.0777885	0.000637388	NA	NA	NA	-0.265662	0.0777885	0.000637388	trc	C	0.568841	0.431159	0.4463	0.4135	0.2341	0.4573	0.2587
0	AL031846.2	ENSG00000279833	ENSG00000279833.1	lncRNA	chr22	39133090	39136760	+	0.925068	0.14	2.53	rs538154987	39228897	95807	0.38688	2248	1	0.460974	0.160754	0.00413632	0.402453	0.164919	0.0146745	0.432462	0.115114	0.0001721	meta	T	0.949275	0.050724	0.1225	0.0793	0.0079	0.0984	0.0757
0	AL031847.1	ENSG00000226944	ENSG00000226944.1	lncRNA	chr1	6205780	6204840	-	0.0535135	0	0.33	rs754248	6143229	62551	0.573646	2232	1	-0.281706	0.505759	0.586325	-0.771598	0.211097	0.00025701	-0.771598	0.211097	0.00025701	asc	G	0.717391	0.282609	0.3162	0.2997	0.4256	0.2624	0.2689
0	AL031963.3	ENSG00000272277	ENSG00000272277.1	lncRNA	chr6	3068894	3068045	-	0.369527	0.03	1.15	rs6907943	3078032	9138	1	2864	1	-0.433614	0.176449	0.0139929	-0.494563	0.260011	0.0571601	-0.452832	0.146004	0.00192539	meta	C	0.141304	0.858696	0.7489	0.889	0.6806	0.9135	0.9274
0	AL031985.3	ENSG00000260920	ENSG00000260920.2	lncRNA	chr1	40464319	40466767	+	0.247297	0.03	0.84	rs12140894	40873965	409646	0.390117	2082	1	-0.695985	0.176959	8.38823e-05	-0.216008	0.278391	0.437799	-0.55786	0.149342	0.000187376	meta	G	0.90942	0.090579	0.0083	0.0432	0	0.1034	0.1247
0	AL032819.1	ENSG00000260132	ENSG00000260132.1	lncRNA	chr16	1408834	1412248	+	0.0623649	0	1.12	rs111067651	993832	415002	0.0770146	2351	0.408011	-5.79673	0.281301	3.27582e-05	NA	NA	NA	-5.79673	0.281301	3.27582e-05	trc	T	0.518116	0.481884	0.2428	0.5101	0.4236	0.5	0.4131
0	AL032821.1	ENSG00000234484	ENSG00000234484.1	lncRNA	chr6	132752675	132753951	+	0.0877027	0	0.53	rs62424861	132390047	362628	1	2312	1	1.59258	0.481967	0.000952002	NA	NA	NA	1.59258	0.481967	0.000952002	trc	A	0.942029	0.057971	0.059	0.0331	0.0476	0.0487	0.0818
0	AL033384.1	ENSG00000236740	ENSG00000236740.6	lncRNA	chr6	53930022	53997667	+	0.0757432	0	0.67	rs62399932	53720115	209907	1	2361	1	-0.959884	0.410565	0.0193895	-0.230118	0.088739	0.00950869	-0.262688	0.0867361	0.00245697	meta	T	0.836957	0.163043	0.0151	0.1931	0.1677	0.2107	0.271
0	AL033384.2	ENSG00000271218	ENSG00000271218.1	lncRNA	chr6	53920788	53918974	-	0.400135	0	1.63	rs12154110	53558409	362379	0.328779	2369	1	0.31789	0.229793	0.166551	0.748642	0.195647	0.000129986	0.567617	0.148968	0.000138784	meta	G	0.913043	0.086956	0.0764	0.0605	0.1022	0.1223	0.0501
0	AL033397.2	ENSG00000249379	ENSG00000249379.2	lncRNA	chr6	53503109	53507660	+	0.254459	0.02	0.99	rs742526	53494777	8332	1	2398	1	-0.178214	0.278531	0.522281	-0.30135	0.092031	0.00105873	-0.28923	0.0873845	0.000933455	meta	T	0.815217	0.184783	0.0772	0.3487	0.2252	0.0507	0.2076
0	AL033504.1	ENSG00000227681	ENSG00000227681.5	lncRNA	chr6	147660703	147953937	+	0.137297	0	1.02	rs12210694	147632394	28309	0.135451	2172	0.613466	-0.587407	0.508445	0.247967	-0.527257	0.137483	0.000125523	-0.531356	0.132716	6.23622e-05	meta	G	0.945652	0.054347	0.003	0.0259	0.001	0.0944	0.0112
0	AL033523.1	ENSG00000228793	ENSG00000228793.2	lncRNA	chr6	3720081	3585101	-	1.28912	0.19	3.74	rs11242863	3570127	149954	0.245512	2817	0.925157	0.312434	0.215935	0.147928	0.352095	0.0964334	0.000261048	0.3455	0.0880518	8.71537e-05	meta	A	0.307971	0.692029	0.8389	0.696	0.9315	0.6004	0.5726
0	AL033543.1	ENSG00000279175	ENSG00000279175.1	lncRNA	chr22	44102779	44116232	+	0.0858108	0.01	0.46	rs133838	44438595	335816	1	3238	1	-0.331357	0.153632	0.0310198	-0.336054	0.121033	0.00549377	-0.334255	0.0950734	0.000438497	meta	G	0.67029	0.32971	0.1891	0.4006	0.1597	0.34	0.3558
0	AL034349.1	ENSG00000224733	ENSG00000224733.1	lncRNA	chr6	128500527	128501176	+	1.1975	0.24	2.69	rs774280	128741443	240916	1	1230	1	0.859649	0.338095	0.0110024	NA	NA	NA	0.859649	0.338095	0.0110024	trc	T	0.25	0.75	0.8896	0.7089	0.8532	0.663	0.6994
0	AL034374.1	ENSG00000271367	ENSG00000271367.1	lncRNA	chr6	53350158	53350705	+	0.108108	0	1.5	rs9474352	52947970	402188	0.833709	2506	1	1.82494	0.508564	0.000332685	NA	NA	NA	1.82494	0.508564	0.000332685	trc	T	0.945652	0.054347	0.2867	0.1037	0.127	0.0268	0.0961
0	AL034417.2	ENSG00000238290	ENSG00000238290.1	lncRNA	chr1	8026738	8122702	+	0.193986	0	2.71	rs11585111	8115902	89164	0.0365532	2177	0.233023	0.213534	0.18633	0.251796	0.235955	0.0568566	3.32479e-05	0.234045	0.0543812	1.67906e-05	meta	C	0.644928	0.355072	0.5696	0.281	0.004	0.4712	0.2178
0	AL034417.3	ENSG00000284716	ENSG00000284716.1	lncRNA	chr1	7999934	7998187	-	0.0972297	0	0.35	rs2478272	7504147	495787	1	2239	1	-0.644278	0.21361	0.00256013	NA	NA	NA	-0.644278	0.21361	0.00256013	trc	C	0.210145	0.789855	0.7534	0.8343	0.6419	0.8559	0.8476
0	AL034417.4	ENSG00000284747	ENSG00000284747.1	lncRNA	chr1	7991134	8005312	+	0.804054	0.09	6.71	rs79415840	7958676	32458	1	2283	1	-0.201858	0.184063	0.272781	-0.401786	0.152175	0.00828346	-0.320614	0.117282	0.00626294	meta	G	0.869565	0.130435	0.0552	0.2637	0.5913	0.003	0.0194
0	AL034428.1	ENSG00000228809	ENSG00000228809.2	lncRNA	chr20	16730948	16714844	-	0.0973649	0	0.33	rs73597787	16632778	98170	0.601686	3000	1	-0.464951	0.141063	0.000980553	-0.363358	0.205446	0.0769551	-0.432401	0.11629	0.000200562	meta	G	0.818841	0.181159	0.3086	0.1758	0.2788	0.0606	0.2679
0	AL034548.2	ENSG00000286158	ENSG00000286158.1	lncRNA	chr20	311731	313237	+	0.287162	0	1.12	rs112233140	727600	415869	1	2168	1	0.427081	0.135277	0.00159351	0.41318	0.297538	0.164936	0.4247	0.123146	0.00056321	meta	G	0.742754	0.257246	0.4667	0.2421	0.1954	0.2942	0.2669
0	AL034550.1	ENSG00000236772	ENSG00000236772.1	lncRNA	chr20	32449755	32453607	+	0.134527	0	0.53	rs11698976	32411557	38198	1	1564	1	0.429388	0.14239	0.00256483	0.0638862	0.155078	0.680367	0.262199	0.104884	0.012423	meta	T	0.615942	0.384058	0.1573	0.2925	0.0903	0.4672	0.4888
0	AL035071.1	ENSG00000260257	ENSG00000260257.2	lncRNA	chr20	32856621	32858751	+	3.67101	1.03	7.26	rs4287835	32869531	12910	0.124391	1803	0.579298	0.10011	0.0775869	0.196947	0.251986	0.0620129	4.83543e-05	0.192783	0.0484412	6.89909e-05	meta	T	0.612319	0.387681	0.1536	0.3458	0.0923	0.5815	0.3241
0	AL035071.2	ENSG00000260536	ENSG00000260536.1	lncRNA	chr20	32854257	32843128	-	0.394595	0	1.56	rs2424887	32404488	449769	1	1805	1	0.00529038	0.266114	0.984139	-0.344468	0.115115	0.00276802	-0.289337	0.105653	0.00617107	meta	G	0.06884	0.931159	0.7746	0.964	0.9385	0.9543	0.9724
0	AL035106.1	ENSG00000286159	ENSG00000286159.1	lncRNA	chr20	48657073	48659119	+	0.403243	0.05	1.36	rs28588758	48906915	249842	1	2634	1	0.269103	0.138121	0.0513766	0.279748	0.103865	0.00707297	0.275903	0.0830125	0.000888545	meta	T	0.793478	0.206522	0.2375	0.317	0.4286	0.1849	0.3415
0	AL035252.3	ENSG00000277938	ENSG00000277938.1	lncRNA	chr20	25229150	25231933	+	0.230473	0.05	0.85	rs74173658	24764754	464396	1	2533	1	0.536954	0.219037	0.0142292	0.303032	0.296733	0.307145	0.454449	0.176226	0.00991489	meta	G	0.90942	0.090579	0.0038	0.0807	0	0.1342	0.0798
0	AL035404.2	ENSG00000225903	ENSG00000225903.1	lncRNA	chr1	39633416	39633903	+	0.279189	0	1.6	rs12125723	40083782	450366	1	1879	1	1.37688	0.411493	0.00081968	NA	NA	NA	1.37688	0.411493	0.00081968	trc	C	0.934783	0.065217	0.0257	0.0288	0.1062	0.0596	0.0695
0	AL035416.1	ENSG00000226883	ENSG00000226883.1	lncRNA	chr1	59789182	59754747	-	0.204324	0	0.7	rs61454065	59684332	104850	1	1560	1	-0.15961	0.146336	0.275401	-0.253629	0.0804613	0.00162054	-0.231803	0.0705063	0.00101011	meta	A	0.782609	0.217391	0.1846	0.353	0.1677	0.1899	0.2485
0	AL035420.1	ENSG00000234139	ENSG00000234139.4	lncRNA	chr20	36051491	36085703	+	0.10223	0	0.52	rs112516926	36340589	289098	0.255155	995	0.949056	-0.775955	0.26586	0.00351545	-1.49783	0.610391	0.0141324	-0.891064	0.243743	0.000256437	meta	T	0.927536	0.072463	0.0023	0.0562	0	0.0885	0.0143
0	AL035446.1	ENSG00000234147	ENSG00000234147.1	lncRNA	chr6	140852924	140845958	-	0.36527	0	3.42	rs7768129	140968518	115594	7.83171e-05	1605	0.00125532	0.489461	0.173017	0.00466968	0.722594	0.151366	1.8076e-06	0.621519	0.113922	4.87957e-08	meta	C	0.384058	0.615942	0.8064	0.6182	0.3919	0.7008	0.4652
0	AL035448.1	ENSG00000236526	ENSG00000236526.1	lncRNA	chr20	11918677	11909404	-	1.01554	0.39	2.28	rs1237445	11896048	22629	0.0100794	2173	0.0855553	-0.0737867	0.0918781	0.421921	-0.145288	0.0317978	4.89752e-06	-0.13764	0.0300491	4.63845e-06	meta	A	0.282609	0.717391	0.7133	0.7435	0.5268	0.7833	0.6534
0	AL035461.2	ENSG00000275632	ENSG00000275632.1	lncRNA	chr20	6000418	6000941	+	0.389054	0	1.13	rs4813785	6002790	2372	1	2653	1	-0.544939	0.136985	6.94737e-05	-0.0316302	0.206394	0.8782	-0.387969	0.114134	0.000675764	meta	G	0.210145	0.789855	0.5257	0.7896	0.8631	0.8121	0.6237
0	AL035530.2	ENSG00000271913	ENSG00000271913.7	lncRNA	chr6	158988178	159088114	+	2.42095	0.92	7.6	rs9457562	159183956	195778	1	2946	1	0.192464	0.151871	0.205054	-0.478377	0.105039	5.25636e-06	-0.261312	0.0863895	0.00248787	meta	T	0.913043	0.086956	0.1982	0.0937	0.0089	0.1412	0.0746
0	AL035587.1	ENSG00000231113	ENSG00000231113.2	lncRNA	chr6	42940364	42948360	+	0.608649	0.09	1.65	rs9381217	42761634	178730	1	1582	1	0.363526	0.142647	0.010821	0.189402	0.132459	0.152747	0.270024	0.0970647	0.00540421	meta	A	0.887681	0.112319	0.0469	0.0663	0.0972	0.0755	0.1483
0	AL035588.1	ENSG00000231102	ENSG00000231102.1	lncRNA	chr6	41720396	41734032	+	0.359189	0	2.55	rs9381052	41352584	367812	0.630382	2507	1	-0.0443976	0.151367	0.769284	0.367789	0.084442	1.32752e-05	0.269958	0.0737432	0.000251449	meta	C	0.304348	0.695652	0.4085	0.8012	0.5615	0.7416	0.6442
0	AL035658.1	ENSG00000232754	ENSG00000232754.1	lncRNA	chr22	41183144	41169190	-	0.212838	0	1.14	rs17002284	41100842	82302	1	1516	1	NA	NA	NA	-0.147798	0.0588703	0.0120535	-0.147798	0.0588703	0.0120535	asc	A	0.681159	0.318841	0.0189	0.2248	0.5288	0.328	0.3292
0	AL035661.1	ENSG00000274173	ENSG00000274173.1	lncRNA	chr20	24931840	24932983	+	0.0943243	0	0.96	rs6050137	24923218	8622	1	2532	1	-0.499073	0.22681	0.0277786	NA	NA	NA	-0.499073	0.22681	0.0277786	trc	C	0.684783	0.315217	0.8177	0.4222	0.1865	0.3449	0.3395
0	AL035665.1	ENSG00000229771	ENSG00000229771.2	lncRNA	chr20	40698616	40696499	-	0.117568	0	1.61	rs1543379	40724068	25452	0.567389	1757	1	0.99787	0.277481	0.00032293	NA	NA	NA	0.99787	0.277481	0.00032293	trc	T	0.34058	0.65942	0.4788	0.572	0.5516	0.6123	0.6258
0	AL035670.1	ENSG00000236466	ENSG00000236466.2	lncRNA	chr6	46492052	46606162	+	1.5498	0.02	4.18	rs111968232	46495158	3106	1.17737e-10	1828	4.53354e-09	-0.470441	0.17934	0.00871137	-0.544593	0.077409	1.98882e-12	-0.532948	0.0710711	6.44074e-14	meta	G	0.876812	0.123188	0.2526	0.232	0.0764	0.0616	0.2454
0	AL035693.1	ENSG00000285603	ENSG00000285603.1	lncRNA	chr6	2227803	2230261	+	0.663649	0.1	2.55	rs10223785	1988151	239652	1	2232	1	-0.75937	0.237177	0.00136618	-0.160833	0.323566	0.619143	-0.550175	0.19129	0.00402586	meta	T	0.931159	0.06884	0.1339	0.0288	0.1746	0.0338	0.2342
0	AL035701.1	ENSG00000231769	ENSG00000231769.3	lncRNA	chr6	46129857	46096004	-	0.15527	0	1	rs9472711	46166048	36191	1	1928	1	-0.313295	0.289424	0.27904	-0.45091	0.146122	0.00202975	-0.422958	0.13044	0.00118471	meta	C	0.905797	0.094202	0.0703	0.0533	0.1726	0.0646	0.0123
0	AL035706.1	ENSG00000237076	ENSG00000237076.1	lncRNA	chr1	83790280	83801465	+	0.0593919	0	0.4	rs4001575	83357585	432695	1	2041	1	-0.159742	0.228659	0.4848	-0.311075	0.101678	0.00221782	-0.286091	0.0929071	0.00207468	meta	A	0.275362	0.724638	0.8449	0.6138	0.8482	0.6252	0.6748
0	AL049548.1	ENSG00000226193	ENSG00000226193.1	lncRNA	chr6	152402398	152404966	+	0.102703	0	0.93	rs2813498	152170575	231823	0.438243	2607	1	1.02054	0.271226	0.000168103	NA	NA	NA	1.02054	0.271226	0.000168103	trc	T	0.757246	0.242754	0.4183	0.1844	0.5466	0.1541	0.4427
0	AL049552.1	ENSG00000234084	ENSG00000234084.1	lncRNA	chr6	135301568	135307158	+	0.711689	0.12	1.84	rs7765971	135300034	1534	0.03286	1422	0.215845	-0.39272	0.180504	0.0295789	-0.594263	0.159504	0.000194787	-0.505892	0.119525	2.31083e-05	meta	T	0.934783	0.065217	0.6959	0.1037	0.0139	0.0328	0.1094
0	AL049557.1	ENSG00000284830	ENSG00000284830.1	lncRNA	chr1	111755537	111745299	-	0.0989189	0	0.38	rs881249	111744326	11211	1	2709	1	-0.119888	0.189273	0.526464	-0.33546	0.0960995	0.000481658	-0.291277	0.0856874	0.000675585	meta	G	0.793478	0.206522	0.2405	0.2882	0.2391	0.173	0.1534
0	AL049569.1	ENSG00000226526	ENSG00000226526.1	lncRNA	chr1	16978926	17005091	+	0.128986	0	0.62	rs2057090	17106663	127737	0.644139	2425	1	-2.11753	1.11743	0.0873392	0.303266	0.0831618	0.000265624	0.303266	0.0831618	0.000265624	asc	A	0.192029	0.807971	0.5106	0.7507	0.9494	0.7316	0.9172
0	AL049646.1	ENSG00000230010	ENSG00000230010.2	lncRNA	chr20	18359300	18289343	-	0.575743	0.07	1.84	rs2228273	18315432	43868	0.987231	2675	1	-0.463827	0.218596	0.0338506	-0.153776	0.0483913	0.00148411	-0.168261	0.0472474	0.000369058	meta	G	0.887681	0.112319	0.1528	0.1037	0.1379	0.0825	0.1104
0	AL049775.1	ENSG00000205562	ENSG00000205562.3	lncRNA	chr14	85531585	85518871	-	0.220203	0	1.19	rs11849833	85557832	26247	1	2524	1	-0.0346928	0.262648	0.894914	-0.929374	0.22487	3.58144e-05	-0.55095	0.170816	0.00125801	meta	T	0.887681	0.112319	0.1778	0.1542	0.1081	0.166	0.1043
0	AL049780.1	ENSG00000258646	ENSG00000258646.1	lncRNA	chr14	75008481	75004719	-	0.531351	0	1.76	rs10873274	74940669	67812	1	1629	1	-0.494323	0.138752	0.000367155	-0.0999788	0.109799	0.362525	-0.251829	0.0861013	0.00344679	meta	G	0.684783	0.315217	0.3608	0.3545	0.2788	0.4036	0.3701
0	AL049780.2	ENSG00000259138	ENSG00000259138.1	lncRNA	chr14	75127153	75136930	+	0.197027	0	0.83	rs9348	75469763	342610	1	1647	1	-0.0728906	0.272639	0.789198	0.157531	0.0452201	0.00049463	0.151362	0.0446107	0.000691439	meta	C	0.916667	0.083333	0.0008	0.0807	0	0.1083	0.0072
0	AL049795.1	ENSG00000224066	ENSG00000224066.1	lncRNA	chr1	32206814	32204769	-	0.13723	0	0.59	rs56234429	32674518	467704	1	767	1	NA	NA	NA	-0.738728	0.202231	0.00444103	-0.738728	0.202231	0.00444103	asc	C	0.898551	0.101449	0.1997	0.0562	0.1002	0.1064	0.093
0	AL049796.1	ENSG00000260464	ENSG00000260464.1	lncRNA	chr1	93847174	93848939	+	0.372162	0.04	0.98	rs61782196	93979954	132780	1	1887	1	0.504365	0.171801	0.00332743	0.389066	0.237831	0.101862	0.46483	0.139266	0.000844706	meta	T	0.92029	0.07971	0.1906	0.1499	0.0992	0.1471	0.0746
0	AL049820.1	ENSG00000233044	ENSG00000233044.1	lncRNA	chr6	157119706	157107727	-	0.631284	0	1.57	rs73572239	156770579	349127	1	1778	1	-0.270592	0.203171	0.182912	-0.489908	0.151038	0.00118023	-0.411845	0.121213	0.000679549	meta	C	0.934783	0.065217	0.1566	0.0533	0.0208	0.0427	0.0716
0	AL049830.3	ENSG00000258525	ENSG00000258525.2	lncRNA	chr14	30889808	30876179	-	0.827838	0.21	1.9	rs74041229	30470651	419157	1	1602	1	-0.343234	0.151624	0.0235913	-0.405041	0.178874	0.0235498	-0.369076	0.115662	0.00141784	meta	T	0.826087	0.173913	0.0598	0.3573	0.4018	0.1133	0.1984
0	AL049835.1	ENSG00000258490	ENSG00000258490.1	lncRNA	chr14	66969816	66969038	-	0.532432	0	1.58	rs72717377	67286460	316644	1	1619	1	-0.568993	0.210026	0.0067455	NA	NA	NA	-0.568993	0.210026	0.0067455	trc	C	0.927536	0.072463	0.0045	0.0317	0	0.0984	0.0481
0	AL049838.1	ENSG00000259969	ENSG00000259969.1	lncRNA	chr14	57994525	57993545	-	0.826622	0.02	2.59	rs12050079	57668271	326254	1	2240	1	-0.267893	0.100946	0.00795824	-0.162482	0.0995393	0.102607	-0.214449	0.0708769	0.00248102	meta	G	0.605072	0.394928	0.5764	0.2824	0.25	0.3837	0.4601
0	AL049840.2	ENSG00000246451	ENSG00000246451.2	lncRNA	chr14	103684015	103682362	-	10.0762	3.74	21.02	rs75883631	103896692	212677	1	2121	1	-0.0376556	0.0946701	0.69081	-0.110836	0.0436052	0.0110278	-0.0980282	0.0396059	0.0133201	meta	A	0.460145	0.539855	0.3449	0.3386	0.3413	0.3867	0.3599
0	AL049840.3	ENSG00000269910	ENSG00000269910.1	lncRNA	chr14	103695050	103694516	-	3.39588	1.18	6.93	rs3742365	103731914	36864	0.00934655	2120	0.0806291	NA	NA	NA	0.330647	0.0720189	4.40875e-06	0.330647	0.0720189	4.40875e-06	asc	T	0.641304	0.358696	0.5711	0.4092	0.3869	0.3787	0.2485
0	AL049840.4	ENSG00000269940	ENSG00000269940.1	lncRNA	chr14	103694560	103695170	+	4.55764	1.34	11.14	rs3742365	103731914	37354	0.00934215	2119	0.0806256	NA	NA	NA	0.330647	0.0720189	4.40875e-06	0.330647	0.0720189	4.40875e-06	asc	T	0.641304	0.358696	0.5711	0.4092	0.3869	0.3787	0.2485
0	AL049840.5	ENSG00000269958	ENSG00000269958.1	lncRNA	chr14	103696353	103697163	+	5.32182	2.02	11.08	rs8015723	103429572	266781	1	2120	1	0.169593	0.0732991	0.0206832	0.119406	0.0611759	0.0509567	0.140012	0.0469672	0.00287263	meta	A	0.688406	0.311594	0.3994	0.3156	0.5665	0.2664	0.4376
0	AL049840.6	ENSG00000270108	ENSG00000270108.1	lncRNA	chr14	103687576	103688127	+	8.82824	3.06	18.37	rs72714917	104033130	345554	1	2125	1	0.241194	0.0756344	0.00142794	NA	NA	NA	0.241194	0.0756344	0.00142794	trc	C	0.753623	0.246377	0.0151	0.2594	0.3343	0.1988	0.1677
0	AL049870.3	ENSG00000258949	ENSG00000258949.1	lncRNA	chr14	44911863	44898908	-	0.369459	0	3.56	rs10150646	44895886	15977	0.180237	1790	0.751767	-0.44337	0.204329	0.0300162	-0.306204	0.0932252	0.00102142	-0.329837	0.0848146	0.000100691	meta	T	0.902174	0.097826	0.708	0.111	0.0952	0.0666	0.1074
0	AL049871.1	ENSG00000258943	ENSG00000258943.1	lncRNA	chr14	63299547	63298126	-	0.0726351	0	0.51	rs41285468	63001580	297967	0.916588	1769	1	1.57891	0.45486	0.000518139	NA	NA	NA	1.57891	0.45486	0.000518139	trc	A	0.880435	0.119565	0.0023	0.1859	0.1121	0.0795	0.1063
0	AL050320.1	ENSG00000225956	ENSG00000225956.1	lncRNA	chr20	13245369	13244064	-	0.19223	0	2.34	rs6109788	13271323	25954	1	2294	1	-0.782167	0.264566	0.00311231	0.105361	0.598005	0.862862	-0.782167	0.264566	0.00311231	trc	A	0.815217	0.184783	0.3185	0.2565	0.1935	0.2266	0.1963
0	AL050341.2	ENSG00000259943	ENSG00000259943.1	lncRNA	chr1	40257967	40256427	-	2.46811	0.78	4.75	rs12074195	40107462	150505	1	1933	1	-0.221251	0.133899	0.0984592	-0.321052	0.113164	0.00455304	-0.279469	0.0864308	0.00122305	meta	A	0.887681	0.112319	0.2292	0.1455	0.2183	0.0865	0.1431
0	AL050343.2	ENSG00000266993	ENSG00000266993.3	lncRNA	chr1	51793934	51799154	+	1.86574	0.38	4.37	rs11205903	51891897	97963	0.204858	883	0.818453	0.350993	0.135956	0.00983251	0.475261	0.177156	0.00730249	0.397054	0.107855	0.000232002	meta	C	0.894928	0.105072	0.413	0.134	0.0903	0.0696	0.0746
0	AL050343.3	ENSG00000272175	ENSG00000272175.1	lncRNA	chr1	51801028	51801307	+	1.1102	0	2.93	rs3833531	52263760	462732	1	884	1	0.340157	0.11848	0.00409156	NA	NA	NA	0.340157	0.11848	0.00409156	trc	C	0.65942	0.34058	0.0159	0.4669	0.4851	0.3598	0.2628
0	AL050403.2	ENSG00000270792	ENSG00000270792.6	lncRNA	chr20	10672695	10994924	+	0.206351	0	0.71	rs35212271	10996762	324067	1	2223	1	-0.0218408	0.351848	0.950503	-0.296406	0.0890745	0.000875918	-0.279869	0.0863504	0.00119076	meta	A	0.90942	0.090579	0.1188	0.0533	0.0992	0.1143	0.1656
0	AL078459.1	ENSG00000223653	ENSG00000223653.6	lncRNA	chr1	85276388	85448124	+	3.19574	0.25	9.95	rs483784	85476403	200015	0.652937	2409	1	-0.268282	0.106109	0.01146	-0.13153	0.0457411	0.00403337	-0.15296	0.0420045	0.000271041	meta	C	0.380435	0.619565	0.3222	0.5893	0.7252	0.6511	0.8967
0	AL078581.2	ENSG00000233330	ENSG00000233330.1	lncRNA	chr6	149592663	149591755	-	1.99642	0	6.25	rs200939284	149339605	253058	1	2521	1	-0.291839	0.0970664	0.00264196	NA	NA	NA	-0.291839	0.0970664	0.00264196	trc	A	0.307971	0.692029	0.6362	0.6196	0.371	0.7783	0.6084
0	AL078581.4	ENSG00000281021	ENSG00000281021.1	lncRNA	chr6	149590864	149576089	-	0.108784	0	0.36	rs1555698	150023412	432548	1	2500	1	-0.526247	0.115166	4.88984e-06	-0.0572357	0.0852382	0.501916	-0.223228	0.0685137	0.0011214	meta	T	0.605072	0.394928	0.562	0.5879	0.2282	0.4215	0.4233
0	AL078582.1	ENSG00000284615	ENSG00000284615.1	lncRNA	chr6	152112759	152118397	+	0.204459	0	2.33	rs9397442	151664868	447891	0.817499	2378	1	0.275186	0.219405	0.209757	0.583083	0.164916	0.000406804	0.471928	0.131828	0.000343776	meta	C	0.728261	0.271739	0.3722	0.2709	0.7242	0.1173	0.2178
0	AL078587.1	ENSG00000231081	ENSG00000231081.1	lncRNA	chr20	26010531	26008791	-	0.0508108	0	0.4	rs1971457	26216146	205615	1	1448	1	0.385206	0.220961	0.0812776	0.499248	0.242968	0.0398991	0.43683	0.163471	0.00753514	meta	A	0.873188	0.126812	0.1596	0.2233	0.0079	0.1233	0.1339
0	AL078590.2	ENSG00000232310	ENSG00000232310.8	lncRNA	chr6	134689399	134520163	-	0.313243	0	2.05	rs73554512	134620375	69024	1	2172	1	0.224947	0.255578	0.378778	0.370772	0.121507	0.00227732	0.343889	0.109736	0.00172574	meta	G	0.84058	0.15942	0.1309	0.1383	0.0069	0.2356	0.2137
0	AL078599.2	ENSG00000232031	ENSG00000232031.1	lncRNA	chr6	81736353	81724722	-	0.144189	0	0.69	rs1931624	81824784	88431	1	2128	1	0.0822266	0.228128	0.718518	0.242347	0.0799853	0.0024464	0.224818	0.0754803	0.00289664	meta	A	0.26087	0.73913	0.4334	0.7161	0.9048	0.7565	0.7474
0	AL078604.2	ENSG00000237927	ENSG00000237927.1	lncRNA	chr6	159589169	159586955	-	0.153581	0.01	1.36	rs2758332	159685056	95887	0.177148	2812	0.742464	-0.543461	0.135821	6.29973e-05	-0.481973	0.523079	0.374987	-0.543461	0.135821	6.29973e-05	trc	C	0.583333	0.416667	0.503	0.585	0.122	0.4652	0.5051
0	AL078645.1	ENSG00000230470	ENSG00000230470.1	lncRNA	chr1	184408337	184412360	+	0.572162	0	3	rs10911552	184282266	126071	1	1745	1	0.953231	0.384649	0.0132053	0.218196	0.324296	0.501055	0.523589	0.247936	0.0347045	meta	C	0.942029	0.057971	0.1089	0.0793	0.0298	0.0557	0.0634
0	AL079343.1	ENSG00000262119	ENSG00000262119.1	lncRNA	chr14	26594517	26592747	-	0.497635	0.08	1.64	rs79338564	26703503	108986	0.346914	1912	1	-0.488734	0.176739	0.00568716	-0.749483	0.283772	0.00826268	-0.561611	0.150021	0.00018144	meta	C	0.894928	0.105072	0.2549	0.0648	0.0665	0.0626	0.1278
0	AL080317.1	ENSG00000271789	ENSG00000271789.1	lncRNA	chr6	111297126	111298510	+	1.57081	0.65	2.96	rs12662324	111253534	43592	0.297686	1933	1	0.123327	0.0893218	0.16737	0.338606	0.0862195	8.5921e-05	0.23477	0.0620342	0.000154002	meta	A	0.84058	0.15942	0.1483	0.1657	0.3562	0.1272	0.0716
0	AL080317.2	ENSG00000272356	ENSG00000272356.1	lncRNA	chr6	111309203	111313517	+	1.31899	0.57	2.75	rs9487704	111668559	359356	1	1940	1	0.337606	0.140078	0.0159471	0.40059	0.183579	0.029101	0.360783	0.111362	0.00119638	meta	G	0.938406	0.061594	0.1309	0.0922	0.0585	0.0258	0.0726
0	AL096678.1	ENSG00000228124	ENSG00000228124.1	lncRNA	chr6	89673469	89675783	+	0.333108	0	0.96	rs9451310	89989560	316091	0.26294	2021	0.96598	-0.570016	0.137553	3.41313e-05	-0.130812	0.218683	0.549719	-0.445508	0.116434	0.000130104	meta	C	0.634058	0.365942	0.6074	0.3573	0.2093	0.4145	0.2873
0	AL096701.3	ENSG00000240591	ENSG00000240591.2	lncRNA	chr22	31452881	31464304	+	0.717162	0.28	1.62	rs738656	31539361	86480	1	1453	1	0.17499	0.156036	0.262088	0.153542	0.0714093	0.0315419	0.157256	0.0649326	0.0154423	meta	G	0.286232	0.713768	0.5908	0.6888	0.5913	0.7555	0.5849
0	AL096803.2	ENSG00000229739	ENSG00000229739.3	lncRNA	chr1	186423481	186626619	+	0.0982432	0	1.07	rs2383478	186382636	40845	1	1651	1	-0.337541	0.120187	0.00497776	NA	NA	NA	-0.337541	0.120187	0.00497776	trc	C	0.702899	0.297101	0.149	0.4078	0.128	0.33	0.2239
0	AL096865.1	ENSG00000271857	ENSG00000271857.1	lncRNA	chr6	45422005	45421079	-	0.109324	0	0.74	rs2677105	45428055	6050	0.925245	1905	1	0.769895	0.220694	0.000485693	NA	NA	NA	0.769895	0.220694	0.000485693	trc	A	0.206522	0.793478	0.7587	0.6585	0.7054	0.7803	0.8569
0	AL096869.1	ENSG00000258935	ENSG00000258935.1	lncRNA	chr14	90567495	90569976	+	0.0724324	0	0.38	rs58430341	91044098	476603	0.155611	2228	0.675691	-1.0944	0.275195	6.98432e-05	NA	NA	NA	-1.0944	0.275195	6.98432e-05	trc	G	0.855072	0.144928	0.1581	0.1167	0.3462	0.1372	0.1708
0	AL096869.2	ENSG00000259163	ENSG00000259163.2	lncRNA	chr14	90642638	90648894	+	0.443986	0.11	1.09	rs11621891	90650504	7866	1	2075	1	0.366387	0.249216	0.141518	0.430357	0.156547	0.00597647	0.412258	0.132563	0.00187147	meta	C	0.916667	0.083333	0.1808	0.0922	0.1339	0.1113	0.0828
0	AL109614.1	ENSG00000276603	ENSG00000276603.1	lncRNA	chr20	37527060	37526642	-	0.981892	0.25	2.77	rs56886404	37908213	381153	1	1598	1	-0.424773	0.157829	0.00711634	-0.316575	0.208741	0.12937	-0.385417	0.125894	0.00220268	meta	G	0.898551	0.101449	0.1664	0.0432	0.1002	0.0755	0.1646
0	AL109628.2	ENSG00000285830	ENSG00000285830.1	lncRNA	chr14	39147833	39151363	+	0.494459	0	0.98	rs10130972	39133952	13881	1	2350	1	-0.0423758	0.14909	0.776235	0.0783925	0.0227416	0.000566643	0.0756465	0.0224816	0.000765927	meta	C	0.753623	0.246377	0.0809	0.2061	0.2331	0.2763	0.2751
0	AL109659.2	ENSG00000272491	ENSG00000272491.1	lncRNA	chr1	48229561	48227888	-	0.425743	0.05	1.51	rs11577793	47872199	357362	0.796813	1689	1	0.402121	0.159126	0.0115025	0.371901	0.153673	0.0155173	0.386484	0.110541	0.000471766	meta	C	0.706522	0.293478	0.093	0.2622	0.2431	0.3141	0.1483
0	AL109741.1	ENSG00000225938	ENSG00000225938.1	lncRNA	chr1	101236528	101235683	-	0.213784	0	1.96	rs13375703	100816328	420200	0.0423341	2346	0.260937	0.876595	0.259344	0.000724712	1.06099	0.39787	0.0076604	0.931581	0.217263	1.80452e-05	meta	C	0.847826	0.152174	0.0113	0.2291	0	0.1819	0.0951
0	AL109761.1	ENSG00000244676	ENSG00000244676.5	lncRNA	chr21	17793488	17810845	+	0.514392	0	1.8	rs62241505	17325528	467960	0.464902	2498	1	-0.174462	0.149396	0.242893	-0.272028	0.0756155	0.000321262	-0.252131	0.067466	0.00018611	meta	A	0.742754	0.257246	0.0356	0.1945	0.1696	0.2584	0.2117
0	AL109811.1	ENSG00000226849	ENSG00000226849.1	lncRNA	chr1	11068471	11073097	+	0.282432	0.03	0.75	rs284253	10642561	425910	1	1941	1	-0.210411	0.107076	0.0494083	-0.385105	0.175767	0.0284519	-0.257695	0.0914442	0.00483152	meta	C	0.811594	0.188406	0.3805	0.17	0.119	0.1948	0.2209
0	AL109923.1	ENSG00000277558	ENSG00000277558.1	lncRNA	chr20	34476205	34476787	+	0.6175	0	1.51	rs73103138	34472388	3817	1	1069	1	0.305019	0.13682	0.0257913	NA	NA	NA	0.305019	0.13682	0.0257913	trc	A	0.793478	0.206522	0.2277	0.1816	0.2431	0.2853	0.2444
0	AL109924.1	ENSG00000229720	ENSG00000229720.1	lncRNA	chr6	169035642	169034197	-	0.0839865	0	0.51	rs7452133	169203927	168285	1	3404	1	-0.871146	0.262222	0.00089319	NA	NA	NA	-0.871146	0.262222	0.00089319	trc	G	0.811594	0.188406	0.2277	0.1758	0.1022	0.2396	0.0777
0	AL109930.1	ENSG00000271774	ENSG00000271774.1	lncRNA	chr20	53487274	53255979	-	0.164527	0	1.31	rs1293431	53117015	370259	0.132766	2361	0.604331	NA	NA	NA	0.188393	0.0467699	5.62329e-05	0.188393	0.0467699	5.62329e-05	asc	T	0.257246	0.742754	0.8419	0.8429	0.998	0.7018	0.7464
0	AL109936.2	ENSG00000271420	ENSG00000271420.1	lncRNA	chr1	23379029	23378380	-	0.222432	0	0.68	rs687886	23383376	4347	0.467639	1553	1	0.773971	0.214139	0.00030112	NA	NA	NA	0.773971	0.214139	0.00030112	trc	T	0.112319	0.887681	0.5446	0.8963	0.9038	0.9155	0.7996
0	AL110115.1	ENSG00000274364	ENSG00000274364.1	lncRNA	chr20	31535263	31535626	+	0.38277	0	1.87	rs74397018	31973357	438094	1	1316	1	1.13624	0.343126	0.000928219	NA	NA	NA	1.13624	0.343126	0.000928219	trc	G	0.942029	0.057971	0	0.0375	0	0.0487	0.0307
0	AL117209.1	ENSG00000259515	ENSG00000259515.1	lncRNA	chr14	102933574	102937177	+	0.306149	0	2.36	rs1057881	102592883	340691	0.653179	1934	1	0.101126	0.167757	0.546635	0.522354	0.128781	4.98917e-05	0.366164	0.102152	0.000337735	meta	G	0.380435	0.619565	0.2753	0.5144	0.6359	0.675	0.6973
0	AL117329.1	ENSG00000224271	ENSG00000224271.7	lncRNA	chr22	47630827	48023004	+	0.0712162	0	1.08	rs9615205	47723622	92795	1	2662	1	-0.940939	0.592412	0.112214	-0.637981	0.200478	0.00146114	-0.669111	0.189899	0.000425877	meta	T	0.927536	0.072463	0.0514	0.072	0.005	0.1252	0.0634
0	AL117332.1	ENSG00000275457	ENSG00000275457.1	lncRNA	chr20	21303704	21302731	-	0.266216	0.02	0.83	rs34315402	20857617	446087	0.0347998	1520	0.225564	1.24928	0.295016	2.28946e-05	-0.154151	0.48102	0.754621	1.24928	0.295016	2.28946e-05	trc	G	0.942029	0.057971	0.0038	0.0447	0	0.0755	0.0757
0	AL117335.1	ENSG00000276649	ENSG00000276649.1	lncRNA	chr20	1894374	1888128	-	0.845743	0.08	2.78	rs2076552	1927653	33279	1	2779	1	0.282051	0.142388	0.047607	0.361662	0.149392	0.0154826	0.319946	0.103071	0.00190831	meta	C	0.764493	0.235507	0.0091	0.1844	0.4425	0.167	0.2086
0	AL117336.2	ENSG00000271335	ENSG00000271335.6	lncRNA	chr10	35336401	35314552	-	1.24081	0.17	3.08	rs17579654	35391976	55575	6.62272e-05	1558	0.00107874	0.377629	0.0940114	5.89823e-05	0.150803	0.0345746	1.29065e-05	0.177827	0.0324497	4.25078e-08	meta	A	0.597826	0.402174	0.5144	0.464	0.4206	0.3509	0.3262
0	AL117341.1	ENSG00000225303	ENSG00000225303.2	lncRNA	chr10	50472814	50474246	+	0.329865	0	1.49	rs10994418	50778144	305330	1	2007	1	0.300468	0.113225	0.00796054	0.30036	0.141897	0.0342816	0.300426	0.0885026	0.000687428	meta	A	0.514493	0.485507	0.5121	0.366	0.6915	0.4334	0.5429
0	AL117350.1	ENSG00000237481	ENSG00000237481.1	lncRNA	chr1	229319403	229323087	+	0.523176	0.06	1.26	rs10799499	228930463	388940	1	2055	1	-0.536172	0.173798	0.00203533	-0.164193	0.207874	0.429605	-0.38313	0.133335	0.00406042	meta	C	0.942029	0.057971	0.1876	0.0793	0.1935	0.0159	0.0542
0	AL117379.1	ENSG00000273759	ENSG00000273759.1	lncRNA	chr20	62929297	62928621	-	1.17939	0.3	2.6	rs111255903	62864174	65123	1	3013	1	0.45673	0.146283	0.00179481	0.323831	0.239217	0.175829	0.420559	0.124798	0.000751939	meta	C	0.894928	0.105072	0.0068	0.1066	0.005	0.1839	0.1145
0	AL118505.1	ENSG00000278192	ENSG00000278192.1	lncRNA	chr20	6067897	6065966	-	0.0649324	0	0.29	rs805760	5697147	370750	1	2563	1	0.0162565	0.171821	0.924622	-0.567327	0.131629	1.63222e-05	-0.351498	0.104491	0.000768488	meta	G	0.778986	0.221014	0.0121	0.219	0.2044	0.3151	0.2342
0	AL118506.1	ENSG00000268858	ENSG00000268858.2	lncRNA	chr20	63864293	63861212	-	0.706216	0.11	2.66	rs393449	63513791	350502	0.764751	2712	1	0.671135	0.174706	0.000122279	0.15113	0.351407	0.667143	0.568078	0.156439	0.000281988	meta	G	0.916667	0.083333	0.0711	0.1556	0.0992	0.0656	0.0532
0	AL118508.1	ENSG00000230387	ENSG00000230387.4	lncRNA	chr20	23179272	23190419	+	0.131351	0	1.38	rs6083037	23201922	22650	0.00137469	2283	0.0158709	0.995624	0.24738	5.70557e-05	0.837865	0.281091	0.00287534	0.926767	0.185705	6.02141e-07	meta	A	0.865942	0.134058	0.0651	0.1095	0.3115	0.173	0.2076
0	AL118511.1	ENSG00000223393	ENSG00000223393.2	lncRNA	chr1	230868259	230879141	+	0.147297	0	0.5	rs11122219	231067843	199584	0.80465	2583	1	-0.393962	0.21314	0.0645484	-0.537188	0.171093	0.00169098	-0.481063	0.133424	0.000311518	meta	C	0.804348	0.195652	0.0545	0.2723	0.1855	0.2286	0.0552
0	AL118511.2	ENSG00000225656	ENSG00000225656.1	lncRNA	chr1	230824707	230823641	-	0.16777	0	1.03	rs61302238	230743656	81051	0.582421	2611	1	0.600582	0.582326	0.302376	1.89712	0.481788	8.22774e-05	1.37027	0.371209	0.000223064	meta	T	0.927536	0.072463	0.1967	0.1671	0.1667	0.0517	0.1534
0	AL118516.1	ENSG00000260708	ENSG00000260708.1	lncRNA	chr22	46762563	46761894	-	1.81216	0.17	4.66	rs9616118	46757863	4700	0.000120975	2918	0.00185194	-0.396999	0.0913997	1.40197e-05	-0.335506	0.0992758	0.000726093	-0.368788	0.0672416	4.14581e-08	meta	G	0.663043	0.336957	0.084	0.3588	0.4048	0.33	0.4376
0	AL118522.1	ENSG00000276223	ENSG00000276223.1	lncRNA	chr20	44746642	44747201	+	0.769932	0	6.65	rs13037759	44742051	4591	0.00277093	1726	0.0291754	-0.843172	0.175747	1.60541e-06	NA	NA	NA	-0.843172	0.175747	1.60541e-06	trc	C	0.543478	0.456522	0.2322	0.3084	0.376	0.3907	0.3517
0	AL118556.1	ENSG00000259113	ENSG00000259113.1	lncRNA	chr14	50448807	50456742	+	1.29527	0	3.7	rs7159861	50677942	229135	1	1938	1	0.378688	0.145525	0.0092624	0.279616	0.130465	0.0320955	0.323762	0.0971424	0.000859583	meta	A	0.869565	0.130435	0.4743	0.1455	0.0784	0.1471	0.0716
0	AL118558.3	ENSG00000271780	ENSG00000271780.1	lncRNA	chr14	101948347	101949425	+	0.511284	0.1	1.42	rs2474674	101940141	8206	0.0174372	1658	0.131762	0.54296	0.194812	0.00531819	0.598888	0.175141	0.000627429	0.57389	0.130244	1.0517e-05	meta	C	0.92029	0.07971	0.2648	0.0692	0.004	0.0825	0.1002
0	AL118558.4	ENSG00000272444	ENSG00000272444.1	lncRNA	chr14	101952416	101953063	+	0.157703	0	0.47	rs2250789	101949485	2931	1	1659	1	0.330463	0.11977	0.00579535	NA	NA	NA	0.330463	0.11977	0.00579535	trc	T	0.402174	0.597826	0.4909	0.5202	0.4633	0.6968	0.6411
0	AL121603.2	ENSG00000258738	ENSG00000258738.1	lncRNA	chr14	34874343	34876459	+	0.413716	0.07	1.44	rs55805369	34810304	64039	1	2725	1	-0.271684	0.140683	0.0534618	-0.451344	0.169534	0.00776155	-0.344949	0.108262	0.00144142	meta	C	0.862319	0.137681	0.0098	0.121	0.0248	0.17	0.1431
0	AL121672.1	ENSG00000231010	ENSG00000231010.1	lncRNA	chr22	46058160	46055740	-	1.74135	0.3	4.94	rs1119	45565404	492756	1	2286	1	-0.114922	0.0901087	0.202179	-0.275487	0.103575	0.00781918	-0.184094	0.0679824	0.00676964	meta	C	0.478261	0.521739	0.2648	0.5187	0.5129	0.5726	0.4898
0	AL121672.2	ENSG00000235159	ENSG00000235159.1	lncRNA	chr22	46069891	46067356	-	1.46561	0.3	3.76	rs4823228	45589621	480270	1	2303	1	-0.219385	0.0899611	0.0147417	-0.273997	0.139331	0.0492378	-0.235453	0.0755766	0.00183679	meta	A	0.561594	0.438406	0.149	0.6081	0.495	0.4344	0.4182
0	AL121672.3	ENSG00000273289	ENSG00000273289.1	lncRNA	chr22	46053093	46053560	+	0.492568	0	1.45	rs4823849	46530585	477492	1	2272	1	0.448957	0.13223	0.000685629	NA	NA	NA	0.448957	0.13223	0.000685629	trc	G	0.365942	0.634058	0.9115	0.5375	0.5089	0.6233	0.4959
0	AL121748.1	ENSG00000238258	ENSG00000238258.1	lncRNA	chr10	33211277	33213804	+	0.417973	0	2.3	rs147115112	33378896	167619	1	2487	1	NA	NA	NA	-1.67383	0.551166	0.00239034	-1.67383	0.551166	0.00239034	asc	G	0.934783	0.065217	0.0938	0.1787	0.1895	0.008	0.0501
0	AL121757.1	ENSG00000230563	ENSG00000230563.4	lncRNA	chr20	5445838	5475483	+	0.103919	0	0.82	rs3810570	5500040	54202	0.996184	2966	1	-0.837503	0.334104	0.0121859	-0.715928	0.277548	0.00989511	-0.76557	0.213492	0.000335868	meta	C	0.847826	0.152174	0.1884	0.1671	0.0536	0.2237	0.1135
0	AL121757.2	ENSG00000266908	ENSG00000266908.2	lncRNA	chr20	5318268	5503189	+	0.0760135	0	0.31	rs6053297	5314708	3560	1	2803	1	NA	NA	NA	0.240113	0.0741224	0.00119776	0.240113	0.0741224	0.00119776	asc	G	0.286232	0.713768	0.8548	0.6671	0.6558	0.7217	0.7137
0	AL121759.1	ENSG00000228604	ENSG00000228604.3	lncRNA	chr20	21162890	21148741	-	0.0632432	0	0.46	rs35662224	20849332	313558	0.529626	1527	1	0.0307076	0.845815	0.971039	0.362695	0.10079	0.000320025	0.358047	0.100082	0.000346841	meta	A	0.938406	0.061594	0.0219	0.0403	0	0.0646	0.0767
0	AL121761.1	ENSG00000268628	ENSG00000268628.2	lncRNA	chr20	19758037	19756390	-	0.0791216	0	0.23	rs12233289	19395700	362337	0.0214312	2631	0.155008	-0.698385	0.43277	0.10658	-0.752553	0.180866	3.17094e-05	-0.744499	0.166879	8.14564e-06	meta	C	0.844203	0.155797	0.6846	0.317	0.3294	0.0567	0.1421
0	AL121772.1	ENSG00000274414	ENSG00000274414.1	lncRNA	chr20	25245229	25239007	-	0.126284	0.01	0.39	rs372476640	24926351	318878	0.254736	2508	0.948536	0.147907	0.19362	0.444924	0.661192	0.152222	1.40157e-05	0.465123	0.119667	0.000101569	meta	G	0.858696	0.141304	0.1505	0.1009	0.0407	0.1441	0.1329
0	AL121772.2	ENSG00000274507	ENSG00000274507.1	lncRNA	chr20	25251304	25251008	-	0.928784	0	4.72	rs226678	24790922	460382	1	2479	1	-0.342048	0.130068	0.00854438	-0.197974	0.181758	0.276058	-0.293255	0.105774	0.00556346	meta	G	0.445652	0.554348	0.3094	0.5173	0.9593	0.5606	0.6155
0	AL121772.3	ENSG00000276952	ENSG00000276952.1	lncRNA	chr20	25285588	25284915	-	1.17973	0.31	4.02	rs7270835	25454431	168843	0.0385718	2423	0.243268	-0.255516	0.117859	0.0301606	-0.274652	0.0735537	0.000188436	-0.269288	0.0623992	1.5919e-05	meta	C	0.503623	0.496377	0.2708	0.3357	0.9077	0.4284	0.4693
0	AL121787.1	ENSG00000226455	ENSG00000226455.1	lncRNA	chr6	89950116	89953186	+	0.0657432	0	0.59	rs73507242	90235601	285485	1	1803	1	-0.632329	0.358277	0.0775775	-0.586797	0.265603	0.0271537	-0.602946	0.213367	0.00471529	meta	T	0.884058	0.115942	0.0454	0.0692	0.001	0.0934	0.1493
0	AL121790.1	ENSG00000258414	ENSG00000258414.1	lncRNA	chr14	37564047	37579125	+	0.219662	0	0.71	rs77668316	37147650	416397	1	1450	1	-0.209625	0.1799	0.243927	-0.231762	0.0970459	0.0169327	-0.226772	0.0854111	0.00792936	meta	A	0.844203	0.155797	0.1868	0.2248	0.3929	0.1968	0.228
0	AL121790.2	ENSG00000259087	ENSG00000259087.5	lncRNA	chr14	37567095	37556158	-	0.0947297	0	0.68	rs61627610	37753541	186446	1	1452	1	-0.861986	0.396515	0.0473571	0.304543	0.109481	0.00540739	0.304543	0.109481	0.00540739	asc	C	0.873188	0.126812	0.118	0.1095	0.003	0.1571	0.0695
0	AL121820.1	ENSG00000258623	ENSG00000258623.1	lncRNA	chr14	68685565	68683411	-	0.0715541	0	0.35	rs12431732	68883811	198246	1	2155	1	0.745218	0.218513	0.000648646	NA	NA	NA	0.745218	0.218513	0.000648646	trc	G	0.931159	0.06884	0.0008	0.1758	0	0.0388	0.0112
0	AL121820.2	ENSG00000259038	ENSG00000259038.1	lncRNA	chr14	68628445	68627166	-	0.183176	0	2.15	rs10146321	68411321	217124	0.311578	2033	1	1.23228	0.227068	0.00015326	NA	NA	NA	1.23228	0.227068	0.00015326	trc	A	0.73913	0.26087	0.4123	0.1412	0.4702	0.161	0.138
0	AL121821.2	ENSG00000258636	ENSG00000258636.2	lncRNA	chr14	41604988	41583657	-	0.257973	0	1.44	rs8007172	41619303	14315	4.09081e-06	2340	8.22253e-05	0.61781	0.181789	0.000677588	0.691678	0.138919	6.39152e-07	0.664444	0.11038	1.74821e-09	meta	T	0.583333	0.416667	0.4493	0.5245	0.2927	0.5298	0.3252
0	AL121830.1	ENSG00000232675	ENSG00000232675.7	lncRNA	chr20	19697576	19693209	-	0.319595	0	1.15	rs6136813	19693574	4002	1	2641	1	-0.0907928	0.152266	0.55099	-0.450425	0.144858	0.00187457	-0.279569	0.104951	0.0077264	meta	G	0.75	0.25	0.5348	0.2118	0.1716	0.2694	0.1738
0	AL121832.2	ENSG00000273619	ENSG00000273619.1	lncRNA	chr20	62386970	62386303	-	0.507635	0.09	1.47	rs6062954	62716605	329635	1	2788	1	-0.133576	0.122021	0.27365	-0.527355	0.135655	0.000101291	-0.309688	0.0907201	0.000640955	meta	G	0.576087	0.423913	0.3336	0.3271	0.502	0.3608	0.4857
0	AL121832.3	ENSG00000275437	ENSG00000275437.1	lncRNA	chr20	62405935	62402236	-	0.117365	0.01	1.12	rs6512318	62837842	431907	0.503052	2774	1	0.598938	0.181849	0.000989094	0.421153	0.223595	0.059625	0.528159	0.14108	0.000181345	meta	T	0.855072	0.144928	0.5582	0.1556	0.1329	0.171	0.181
0	AL121890.2	ENSG00000276768	ENSG00000276768.1	lncRNA	chr20	5050321	5049857	-	0.201554	0	1.11	rs1279684	5031162	19159	1	3084	1	-0.562507	0.160965	0.000474805	NA	NA	NA	-0.562507	0.160965	0.000474805	trc	T	0.347826	0.652174	0.8971	0.7147	0.4702	0.7127	0.7658
0	AL121890.4	ENSG00000277425	ENSG00000277425.1	lncRNA	chr20	5068154	5066082	-	0.110743	0	0.45	rs36107804	4981792	86362	0.00842423	3078	0.0740389	-0.59807	0.280045	0.0327105	-1.03207	0.237859	1.43124e-05	-0.85019	0.181291	2.73692e-06	meta	C	0.92029	0.07971	0.003	0.0519	0.0704	0.1074	0.044
0	AL121894.2	ENSG00000270001	ENSG00000270001.1	lncRNA	chr20	23632316	23631826	-	0.356351	0	1.33	rs2249239	23452254	180062	0.0736926	2840	0.395203	0.435574	0.107078	4.7457e-05	0.366204	0.336369	0.276287	0.429191	0.102033	2.59481e-05	meta	G	0.57971	0.42029	0.3071	0.4222	0.505	0.4463	0.3916
0	AL121895.1	ENSG00000232406	ENSG00000232406.7	lncRNA	chr20	36155760	36147334	-	0.434797	0.05	1.46	rs2425215	36282083	126323	0.935451	886	1	0.159988	0.232578	0.491521	0.572306	0.162764	0.00043781	0.436757	0.133352	0.00105581	meta	T	0.90942	0.090579	0.3041	0.049	0.1091	0.0537	0.1524
0	AL121906.2	ENSG00000275223	ENSG00000275223.1	lncRNA	chr20	33656423	33655701	-	0.261689	0	0.76	rs7267147	33270776	385647	0.652536	1174	1	0.896693	0.259738	0.000555823	NA	NA	NA	0.896693	0.259738	0.000555823	trc	A	0.916667	0.083333	0.3411	0.0533	0.0377	0.0567	0.0276
0	AL121917.1	ENSG00000225806	ENSG00000225806.8	lncRNA	chr20	58888809	58863528	-	0.458581	0	1.12	rs4812022	58626772	262037	0.440379	1857	1	0.464257	0.154053	0.00258146	0.770157	0.341126	0.0239649	0.516075	0.1404	0.000237145	meta	C	0.786232	0.213768	0.584	0.2478	0.2619	0.175	0.3282
0	AL121929.2	ENSG00000273108	ENSG00000273108.1	lncRNA	chr10	103608619	103610050	+	0.529054	0.1	1.76	rs2067560	103750986	142367	1	1731	1	0.465837	0.175839	0.00806762	0.0790763	0.315571	0.805777	0.465837	0.175839	0.00806762	trc	A	0.797101	0.202899	0.3616	0.2032	0.003	0.2207	0.1493
0	AL121944.1	ENSG00000272009	ENSG00000272009.1	lncRNA	chr6	28081130	28078792	-	0.242635	0	0.89	rs16901846	28287211	206081	1	1616	1	-0.563207	0.774852	0.467313	-0.860971	0.288221	0.00281551	-0.82478	0.270138	0.00226428	meta	T	0.949275	0.050724	0.1868	0.0965	0.0298	0.0915	0.1483
0	AL121957.1	ENSG00000234206	ENSG00000234206.5	lncRNA	chr6	107511721	107509803	-	1.245	0	3.44	rs9372176	107994892	483171	1	1918	1	0.390165	0.122545	0.00145329	0.172728	0.107477	0.108029	0.267264	0.080803	0.000940976	meta	G	0.336957	0.663043	0.4327	0.5937	0.7351	0.5716	0.7045
0	AL121985.1	ENSG00000228863	ENSG00000228863.8	lncRNA	chr1	160670778	160699761	+	0.189189	0	1.76	rs115492172	160400615	270163	1	1914	1	-0.796141	0.403367	0.0484114	-0.77447	0.313025	0.0133556	-0.782615	0.247296	0.0015525	meta	G	0.931159	0.06884	0.0098	0.0893	0.1389	0.0676	0.2198
0	AL121987.2	ENSG00000227741	ENSG00000227741.1	lncRNA	chr1	160208869	160202199	-	0.25973	0.02	2.47	rs61803842	160185888	22981	0.624946	1914	1	-0.134236	0.179579	0.454761	-0.374042	0.101027	0.000213589	-0.316391	0.0880501	0.000326513	meta	C	0.768116	0.231884	0.3593	0.379	0.1567	0.2167	0.3712
0	AL121989.1	ENSG00000267734	ENSG00000267734.1	lncRNA	chr1	86934891	86932199	-	0.41027	0	1.27	rs2753377	86473157	461734	1	1942	1	-0.218908	0.117608	0.0626956	-0.430026	0.154929	0.00550941	-0.296089	0.093675	0.00157332	meta	T	0.268116	0.731884	0.6112	0.6268	0.8611	0.6561	0.7812
0	AL121992.3	ENSG00000272510	ENSG00000272510.1	lncRNA	chr1	15565956	15565611	-	0.240473	0	1.63	rs12091800	15299339	266617	1	2804	1	-0.620783	0.780041	0.442964	-0.620227	0.176887	0.000454317	-0.620227	0.176887	0.000454317	asc	C	0.92029	0.07971	0.3464	0.072	0.0744	0.0646	0.0859
0	AL122017.1	ENSG00000226089	ENSG00000226089.2	lncRNA	chr6	81534915	81527102	-	0.754054	0.06	2	rs111292055	81633192	98277	0.669946	2331	1	0.259657	0.25119	0.301274	0.445358	0.125871	0.000402827	0.408088	0.112533	0.000287407	meta	A	0.92029	0.07971	0.0711	0.1455	0.0923	0.0199	0.1063
0	AL122035.1	ENSG00000258824	ENSG00000258824.2	lncRNA	chr14	64448557	64422935	-	1.66791	0.46	4	rs57016672	64100249	348308	1	1945	1	-0.0731861	0.125496	0.559775	-0.235337	0.0893139	0.00841507	-0.18082	0.072767	0.0129579	meta	A	0.807971	0.192029	0.1808	0.1816	0.4038	0.1282	0.2209
0	AL122035.2	ENSG00000272909	ENSG00000272909.1	lncRNA	chr14	64442238	64440369	-	1.00074	0.36	1.91	rs28402346	64176828	265410	1	1960	1	0.293946	0.171446	0.0864346	0.492685	0.164525	0.00274812	0.397408	0.118708	0.000814628	meta	T	0.934783	0.065217	0.3623	0.062	0.003	0.0547	0.0562
0	AL122125.1	ENSG00000277050	ENSG00000277050.1	lncRNA	chr14	51637947	51637348	-	0.198649	0	0.81	rs74358250	51826724	188777	1	2742	1	-0.613995	0.27967	0.0281332	-0.927494	0.414436	0.0252233	-0.712088	0.231824	0.00212859	meta	G	0.923913	0.076087	0.0772	0.1023	0.001	0.1064	0.09
0	AL132639.2	ENSG00000258940	ENSG00000258940.2	lncRNA	chr14	39267061	39265703	-	0.235676	0.05	0.77	rs12586381	39612428	345367	1	2366	1	0.941094	0.277419	0.000693034	-0.259564	0.428268	0.544462	0.586205	0.232837	0.0118137	meta	A	0.949275	0.050724	0.0522	0.0692	0.1369	0.0199	0.0859
0	AL132655.1	ENSG00000268333	ENSG00000268333.1	lncRNA	chr20	58836529	58833809	-	0.111216	0	0.35	rs4810133	58495894	340635	0.369632	1843	1	-0.544069	0.146322	0.00020056	NA	NA	NA	-0.544069	0.146322	0.00020056	trc	C	0.213768	0.786232	0.4977	0.7911	0.7431	0.7396	0.7096
0	AL132656.2	ENSG00000244733	ENSG00000244733.5	lncRNA	chr10	79660891	79677996	+	0.518108	0	1.98	rs1713355	79666838	5947	6.09235e-24	3430	7.60597e-22	-0.33268	0.11281	0.00318776	-0.887713	0.0792528	4.03007e-29	-0.704299	0.0648492	1.77619e-27	meta	T	0.576087	0.423913	0.5749	0.3516	0.7004	0.2962	0.3885
0	AL132656.3	ENSG00000272489	ENSG00000272489.1	lncRNA	chr10	79663192	79664786	+	0.619257	0.11	1.52	rs3012944	79689402	26210	1.18973e-06	3435	2.63364e-05	-0.388614	0.10098	0.000118876	-0.605957	0.117601	2.56854e-07	-0.480853	0.0766121	3.46354e-10	meta	T	0.503623	0.496377	0.5658	0.5202	0.6796	0.4036	0.6155
0	AL132657.1	ENSG00000226578	ENSG00000226578.1	lncRNA	chr10	37784131	37775371	-	0.23777	0	0.8	rs4934898	37701467	82664	0.00292731	2525	0.0305498	-0.125684	0.146313	0.390336	-0.585154	0.108133	6.25218e-08	-0.422846	0.0869612	1.15933e-06	meta	G	0.757246	0.242754	0.1604	0.3761	0.2321	0.2535	0.0675
0	AL132765.2	ENSG00000277373	ENSG00000277373.1	lncRNA	chr20	17565851	17565501	-	0.382973	0	1.83	rs6075246	17806931	241080	1	2799	1	0.364146	0.130972	0.00543037	NA	NA	NA	0.364146	0.130972	0.00543037	trc	G	0.597826	0.402174	0.3011	0.3977	0.4821	0.3708	0.4734
0	AL132780.1	ENSG00000257285	ENSG00000257285.6	lncRNA	chr14	22929607	22956374	+	0.877297	0.23	2.11	rs11157930	22933962	4355	3.98379e-07	2170	9.57825e-06	0.413892	0.10743	0.000116838	0.321778	0.062698	2.86395e-07	0.345181	0.0541505	1.83585e-10	meta	T	0.336957	0.663043	0.3896	0.6585	0.8006	0.6123	0.7781
0	AL132780.2	ENSG00000258457	ENSG00000258457.5	lncRNA	chr14	22982698	22999078	+	0.225203	0	0.95	rs2331942	23205479	222781	1	2173	1	0.387515	0.123623	0.00172059	0.219706	0.129292	0.0892621	0.307369	0.0893514	0.000581704	meta	C	0.630435	0.369565	0.7973	0.2911	0.4038	0.3549	0.4376
0	AL132822.1	ENSG00000276093	ENSG00000276093.1	lncRNA	chr20	60083872	60083360	-	0.108446	0	0.78	rs4254559	60224563	140691	0.257538	1792	0.954089	1.47691	0.388489	0.000143715	NA	NA	NA	1.47691	0.388489	0.000143715	trc	G	0.865942	0.134058	0.4039	0.098	0.0228	0.1431	0.1616
0	AL132989.1	ENSG00000258682	ENSG00000258682.1	lncRNA	chr14	58264662	58269681	+	2.06703	0.52	4.98	rs72714758	58007905	256757	1	1818	1	0.164156	0.167245	0.326332	0.333969	0.107173	0.00183209	0.284536	0.0902352	0.00161449	meta	G	0.931159	0.06884	0.0053	0.0504	0.005	0.0944	0.0961
0	AL133215.2	ENSG00000273162	ENSG00000273162.1	lncRNA	chr10	101061005	101060029	-	0.100676	0	0.49	rs4919512	101030695	30310	1	1826	1	-0.447663	0.162331	0.00582062	NA	NA	NA	-0.447663	0.162331	0.00582062	trc	T	0.434783	0.565217	0.2095	0.5288	0.3978	0.6272	0.5297
0	AL133215.3	ENSG00000273476	ENSG00000273476.1	lncRNA	chr10	100967688	100968135	+	0.169595	0	0.69	rs56119945	100700126	267562	0.108399	1824	0.524405	0.938354	0.233708	5.94291e-05	NA	NA	NA	0.938354	0.233708	5.94291e-05	trc	G	0.865942	0.134058	0.1097	0.121	0.0427	0.2087	0.1973
0	AL133227.1	ENSG00000273828	ENSG00000273828.2	lncRNA	chr20	46364551	46397994	+	1.04622	0.38	2.48	rs2745729	46517610	153059	1	1849	1	0.21374	0.0997057	0.0320565	0.156123	0.0908099	0.0855723	0.182247	0.0671374	0.00663687	meta	A	0.82971	0.17029	0.261	0.1427	0.006	0.2048	0.2014
0	AL133230.1	ENSG00000232043	ENSG00000232043.1	lncRNA	chr20	50578041	50570975	-	0.825878	0.23	3.93	rs13036755	50827798	249757	1	2084	1	0.671863	0.205021	0.00104897	0.215013	0.146556	0.142349	0.369512	0.119227	0.00194018	meta	C	0.945652	0.054347	0.0023	0.0476	0	0.0696	0.0072
0	AL133243.2	ENSG00000276334	ENSG00000276334.1	lncRNA	chr2	32521927	32523547	+	3.02061	1.15	6.29	rs3769581	32744049	222122	0.262644	1558	0.965285	-0.195446	0.0670885	0.00357682	-0.368541	0.140251	0.00859568	-0.227678	0.0605208	0.000168578	meta	T	0.713768	0.286232	0.289	0.2392	0.3244	0.2674	0.4611
0	AL133243.2	ENSG00000276334	ENSG00000276334.1	lncRNA	chr2	32521927	32523547	+	3.02061	1.15	6.29	rs3769581	32744049	222122	0.262644	1558	0.965285	-0.195446	0.0670885	0.00357682	-0.368541	0.140251	0.00859568	-0.227678	0.0605208	0.000168578	meta	T	0.713768	0.286232	0.289	0.2392	0.3244	0.2674	0.4611
0	AL133243.3	ENSG00000276517	ENSG00000276517.1	lncRNA	chr2	32526504	32529507	+	2.56399	1.19	4.7	rs219174	33003225	476721	1	1565	1	-0.190024	0.0756217	0.0119768	-0.0572622	0.125267	0.647585	-0.154564	0.0647396	0.0169646	meta	A	0.666667	0.333333	0.0968	0.4236	0.2718	0.3539	0.2587
0	AL133245.1	ENSG00000272754	ENSG00000272754.1	lncRNA	chr2	32321638	32323002	+	0.691824	0.13	4.56	rs12468012	32031312	290326	1	1244	1	-0.233033	0.111212	0.0361353	-0.533093	0.27649	0.0538462	-0.274818	0.103178	0.00773244	meta	C	0.677536	0.322464	0.1672	0.2622	0.4415	0.2575	0.4141
0	AL133255.1	ENSG00000272312	ENSG00000272312.1	lncRNA	chr6	27001648	27001208	-	0.322162	0	1.1	rs11753815	26774537	227111	1	1875	1	-0.474411	0.238965	0.0471135	NA	NA	NA	-0.474411	0.238965	0.0471135	trc	G	0.800725	0.199275	0.0219	0.2334	0.0238	0.2187	0.1401
0	AL133259.1	ENSG00000285639	ENSG00000285639.1	lncRNA	chr6	14211186	14152196	-	0.0635135	0	0.59	rs7743206	14131573	79613	1	2198	1	-0.521432	0.283579	0.0659509	-0.30911	0.113562	0.00648972	-0.338454	0.105423	0.0013253	meta	G	0.844203	0.155797	0.146	0.0908	0.1766	0.1302	0.091
0	AL133268.4	ENSG00000285801	ENSG00000285801.1	lncRNA	chr6	25061796	25134971	+	0.176486	0	0.72	rs10456042	24565146	496650	0.129262	2835	0.594136	0.237796	0.204319	0.244485	0.403519	0.101529	7.05496e-05	0.370701	0.0909221	4.55949e-05	meta	G	0.898551	0.101449	0.0787	0.0937	0.0992	0.0984	0.1544
0	AL133284.1	ENSG00000230894	ENSG00000230894.2	lncRNA	chr9	116567636	116586328	+	0.252703	0.04	0.7	rs12344775	116477996	89640	1	2091	1	-0.294762	0.248863	0.236241	-0.492802	0.172062	0.00418207	-0.428752	0.141529	0.00245014	meta	A	0.942029	0.057971	0.0045	0.0461	0.001	0.1332	0.046
0	AL133297.1	ENSG00000260954	ENSG00000260954.1	lncRNA	chr16	1580308	1579242	-	0.0768243	0	0.59	rs59576250	1493411	86897	0.000545849	3192	0.00711515	1.9904	0.380693	1.71005e-07	NA	NA	NA	1.9904	0.380693	1.71005e-07	trc	C	0.902174	0.097826	0.0832	0.0605	0.0486	0.0984	0.0552
0	AL133297.2	ENSG00000260989	ENSG00000260989.1	lncRNA	chr16	1580527	1610328	+	0.0865541	0	0.53	rs17807841	1282720	297807	1	3192	1	-0.677072	0.761931	0.39035	-0.451361	0.139009	0.00116632	-0.451361	0.139009	0.00116632	asc	C	0.923913	0.076087	0.0416	0.085	0	0.1451	0.0358
0	AL133330.1	ENSG00000251194	ENSG00000251194.2	lncRNA	chr11	35212550	35214007	+	1.16007	0.03	5.18	rs2732544	35071404	141146	1	2832	1	0.503191	0.128058	8.51582e-05	-0.237664	0.210044	0.275613	0.302436	0.109339	0.00567438	meta	T	0.394928	0.605072	0.6203	0.6801	0.7817	0.5596	0.8139
0	AL133338.1	ENSG00000260000	ENSG00000260000.2	lncRNA	chr6	100881471	100882987	+	0.514459	0.14	1.39	rs1222374	101152713	271242	1	1720	1	-0.251066	0.151309	0.0970572	-0.635632	0.202226	0.00167125	-0.389089	0.121151	0.00131996	meta	T	0.141304	0.858696	0.7474	0.8228	0.8343	0.7962	0.8323
0	AL133342.1	ENSG00000278231	ENSG00000278231.1	lncRNA	chr20	48849458	48821688	-	1.69014	0.2	5.11	rs34417222	48833526	15932	0.67112	2483	1	-0.10649	0.132942	0.423116	-0.210829	0.0581585	0.000288868	-0.194068	0.0532828	0.000270286	meta	C	0.793478	0.206522	0.0923	0.2709	0.127	0.2654	0.2679
0	AL133346.1	ENSG00000227220	ENSG00000227220.1	lncRNA	chr6	131950946	132077393	+	0.248108	0	1.29	rs9483365	131972769	21823	0.533226	1958	1	-0.0535955	0.161444	0.739908	-0.163855	0.0444724	0.000229214	-0.156079	0.0428754	0.000272332	meta	G	0.710145	0.289855	0.1921	0.3069	0.3065	0.2296	0.2628
0	AL133355.1	ENSG00000260461	ENSG00000260461.1	lncRNA	chr10	103879761	103877374	-	0.115878	0	0.48	rs12415349	103765696	114065	0.594981	1770	1	-0.188197	0.344443	0.584805	-0.508696	0.139472	0.000265022	-0.463549	0.129276	0.000336147	meta	G	0.800725	0.199275	0.3041	0.1988	0.0933	0.1769	0.135
0	AL133367.1	ENSG00000260285	ENSG00000260285.1	lncRNA	chr14	103529072	103525010	-	0.564595	0.11	1.38	rs58948234	103859509	330437	0.283252	2116	1	0.226055	0.100925	0.0251019	0.260939	0.0840413	0.00190352	0.246655	0.0645821	0.000133862	meta	C	0.40942	0.59058	0.5045	0.4856	0.4911	0.6113	0.6442
0	AL133368.2	ENSG00000258693	ENSG00000258693.1	lncRNA	chr14	99978098	99977115	-	0.186486	0	0.84	rs10135035	99515678	462420	0.726915	1852	1	-0.429683	0.121206	0.000392503	NA	NA	NA	-0.429683	0.121206	0.000392503	trc	C	0.746377	0.253623	0.0605	0.2738	0.2113	0.3618	0.2894
0	AL133370.1	ENSG00000258837	ENSG00000258837.1	lncRNA	chr14	68130196	68125004	-	0.607905	0.1	1.62	rs7144186	67644532	485664	1	1584	1	-0.131716	0.172266	0.444502	-0.406157	0.180107	0.0241277	-0.262833	0.12449	0.0347485	meta	C	0.862319	0.137681	0.0038	0.0576	0.0714	0.1093	0.0685
0	AL133371.3	ENSG00000259130	ENSG00000259130.2	lncRNA	chr14	20873848	20870278	-	0.0697297	0	0.68	rs10141533	21150471	276623	1	2100	1	-0.570085	0.0641542	0.000886113	NA	NA	NA	-0.570085	0.0641542	0.000886113	trc	G	0.507246	0.492754	0.41	0.5072	0.4355	0.5328	0.5256
0	AL133406.2	ENSG00000231628	ENSG00000231628.1	lncRNA	chr6	105279016	105281755	+	0.495405	0.13	1.27	rs12199998	105462295	183279	0.285796	1701	1	-0.285464	0.101214	0.0047964	-0.337806	0.134578	0.0120691	-0.304374	0.0808902	0.000168017	meta	T	0.753623	0.246377	0.4735	0.1772	0.0288	0.2654	0.3742
0	AL133410.1	ENSG00000227388	ENSG00000227388.3	lncRNA	chr9	35772163	35790432	+	0.630676	0.07	1.74	rs7853494	36156971	384808	1	1730	1	0.366094	0.12249	0.00280095	0.170633	0.107892	0.11376	0.256028	0.0809628	0.00156532	meta	T	0.57971	0.42029	0.525	0.4006	0.3244	0.4821	0.454
0	AL133415.1	ENSG00000234961	ENSG00000234961.1	lncRNA	chr10	17234833	17233325	-	5.68811	0.31	24.32	rs2120712	17280433	45600	1	3077	1	0.304735	0.138862	0.0281979	0.177724	0.069836	0.0109314	0.203364	0.0623902	0.0011159	meta	A	0.76087	0.23913	0.2746	0.2003	0.0992	0.2922	0.0849
0	AL133444.1	ENSG00000285774	ENSG00000285774.2	lncRNA	chr14	54687918	54684753	-	1.50318	0.01	25.74	rs11626875	54675311	12607	0.130012	1807	0.596064	0.275413	0.182003	0.130219	0.387681	0.10453	0.000208252	0.359834	0.090644	7.19489e-05	meta	A	0.32971	0.67029	0.3374	0.7104	0.4722	0.7942	0.5481
0	AL133445.2	ENSG00000273797	ENSG00000273797.1	lncRNA	chr14	69617122	69617648	+	1.98865	0.42	5.23	rs11625928	69346961	270161	0.105367	1813	0.513672	-0.31831	0.166133	0.0553659	-0.708563	0.183046	0.000108406	-0.494579	0.12302	5.81172e-05	meta	A	0.873188	0.126812	0.1445	0.1282	0.2748	0.1292	0.2781
0	AL133467.1	ENSG00000258572	ENSG00000258572.1	lncRNA	chr14	95516136	95517911	+	0.167635	0	0.96	rs28474937	95195656	320480	1	3135	1	0.84806	0.291766	0.00365328	0.648341	0.615029	0.291808	0.81137	0.263607	0.00208431	meta	G	0.923913	0.076087	0.3669	0.0865	0.0089	0.0785	0.0726
0	AL133480.1	ENSG00000233367	ENSG00000233367.1	lncRNA	chr9	6449558	6415145	-	0.40473	0	1.2	rs572004667	6442666	6892	1	2835	1	-0.269714	0.180394	0.134879	-0.210358	0.069651	0.00252633	-0.218058	0.0649759	0.000790828	meta	T	0.844203	0.155797	0.1407	0.2118	0.2411	0.2008	0.1922
0	AL133481.1	ENSG00000235426	ENSG00000235426.2	lncRNA	chr10	79382328	79409274	+	0.256149	0	1.13	rs11002953	79386972	4644	1	2839	1	-0.200871	0.140036	0.151451	-0.310493	0.105085	0.00312983	-0.271001	0.0840511	0.00126306	meta	C	0.474638	0.525362	0.2852	0.5519	0.7599	0.4354	0.4744
0	AL133485.2	ENSG00000258843	ENSG00000258843.1	lncRNA	chr14	50821880	50823501	+	0.17973	0	0.83	rs117261593	50763727	58153	1	2079	1	-0.4803	0.266655	0.0716709	-0.514242	0.273866	0.0604206	-0.496818	0.191052	0.00931063	meta	T	0.818841	0.181159	0.0106	0.2406	0.4544	0.1133	0.1227
0	AL133492.1	ENSG00000275139	ENSG00000275139.1	lncRNA	chr21	45763758	45759804	-	0.0862838	0	0.76	rs9978158	45726180	37578	1	2985	1	0.812434	0.249362	0.00112182	-0.00454596	0.368939	0.99039	0.812434	0.249362	0.00112182	trc	G	0.82971	0.17029	0.2179	0.1268	0.1706	0.1869	0.3057
0	AL133499.1	ENSG00000267857	ENSG00000267857.2	lncRNA	chr21	45101094	45100487	-	1.14966	0.13	3.74	rs9983174	44929116	171978	0.671164	3172	1	0.456758	0.110572	3.61389e-05	0.0494326	0.19102	0.795803	0.35453	0.0956959	0.00021159	meta	T	0.507246	0.492754	0.8903	0.549	0.3403	0.4433	0.3098
0	AL133520.1	ENSG00000273893	ENSG00000273893.1	lncRNA	chr20	46682375	46681676	-	0.555	0.06	1.43	rs6017868	46468179	214196	1	1972	1	0.364201	0.11363	0.00134989	NA	NA	NA	0.364201	0.11363	0.00134989	trc	G	0.746377	0.253623	0.5197	0.2277	0.1151	0.2097	0.2485
0	AL133523.1	ENSG00000258982	ENSG00000258982.1	lncRNA	chr14	100238555	100207407	-	0.114459	0	1.41	rs1190913	100640325	401770	1	1662	1	-1.50334	1.71563	0.409946	-0.447006	0.13364	0.000823294	-0.447006	0.13364	0.000823294	asc	T	0.887681	0.112319	0.5832	0.1167	0.0784	0.0716	0.2137
0	AL133551.1	ENSG00000272892	ENSG00000272892.1	lncRNA	chr10	67849525	67850746	+	0.0659459	0	0.49	rs11815381	67793857	55668	1	2306	1	0.83258	0.279592	0.00290284	NA	NA	NA	0.83258	0.279592	0.00290284	trc	G	0.898551	0.101449	0.261	0.0706	0	0.0865	0.1186
0	AL135786.2	ENSG00000272866	ENSG00000272866.1	lncRNA	chr9	5352410	5351796	-	0.137095	0	0.75	rs143921018	4903034	449376	1	2119	1	1.72994	0.668545	0.00966411	NA	NA	NA	1.72994	0.668545	0.00966411	trc	C	0.949275	0.050724	0.003	0.0403	0	0.1213	0.0082
0	AL135791.1	ENSG00000236514	ENSG00000236514.1	lncRNA	chr10	37857740	37859110	+	0.228446	0.02	0.77	rs4934590	37588641	269099	1	2504	1	0.400325	0.142937	0.00509894	NA	NA	NA	0.400325	0.142937	0.00509894	trc	T	0.677536	0.322464	0.0174	0.3256	0.3313	0.2982	0.5092
0	AL135818.1	ENSG00000258875	ENSG00000258875.6	lncRNA	chr14	91242759	91252211	+	0.173649	0	1.1	rs28561869	91360364	117605	0.738241	2119	1	0.17591	0.1463	0.229211	0.517872	0.137178	0.000159884	0.357884	0.100069	0.000348391	meta	C	0.710145	0.289855	0.2375	0.2565	0.1518	0.2972	0.2127
0	AL135818.2	ENSG00000260810	ENSG00000260810.1	lncRNA	chr14	91258299	91259003	+	0.0782432	0	1.14	rs112001019	91295861	37562	0.00686714	2102	0.0624004	3.36751	0.723686	3.26696e-06	NA	NA	NA	3.36751	0.723686	3.26696e-06	trc	T	0.945652	0.054347	0.0219	0.0389	0	0.0895	0.0562
0	AL135838.1	ENSG00000258620	ENSG00000258620.2	lncRNA	chr14	100406599	100408928	+	0.227365	0	0.54	rs113331479	99948566	458033	0.563898	1673	1	0.0155377	1.05391	0.988237	0.767528	0.21013	0.00235706	0.738778	0.206074	0.000337058	meta	A	0.938406	0.061594	0.0772	0.0476	0.0089	0.0686	0.0716
0	AL135905.1	ENSG00000266680	ENSG00000266680.1	lncRNA	chr6	63572408	63571005	-	0.137905	0	0.63	rs9353436	64015180	442772	1	1681	1	0.332069	0.123849	0.00733515	NA	NA	NA	0.332069	0.123849	0.00733515	trc	A	0.713768	0.286232	0.2632	0.2522	0.2976	0.3449	0.3896
0	AL135905.2	ENSG00000285976	ENSG00000285976.2	protein_coding	chr6	63572472	63583587	+	2.79041	1.03	7.29	rs10944301	64042903	470431	1	1681	1	0.251743	0.114624	0.0280744	0.181787	0.0930747	0.0508043	0.209584	0.0722543	0.00372397	meta	C	0.594203	0.405797	0.9713	0.33	0.3988	0.4612	0.408
0	AL135925.1	ENSG00000272447	ENSG00000272447.1	lncRNA	chr10	79825902	79827602	+	0.787297	0.05	2.13	rs10824765	79479865	346037	1	3590	1	0.246666	0.129294	0.0564187	0.555347	0.214812	0.00973046	0.328755	0.110776	0.00300001	meta	C	0.873188	0.126812	0.1354	0.072	0.1726	0.1571	0.183
0	AL135937.1	ENSG00000234900	ENSG00000234900.1	lncRNA	chr20	10765286	10753278	-	0.128108	0	0.63	rs2423531	10928797	163511	0.0731603	2361	0.392873	-0.0910531	0.238788	0.702971	-0.367527	0.0856837	1.79196e-05	-0.33599	0.0806488	3.0987e-05	meta	A	0.728261	0.271739	0.5514	0.1859	0.3502	0.3141	0.3241
0	AL135960.1	ENSG00000226252	ENSG00000226252.1	lncRNA	chr1	47225797	47230750	+	0.176892	0	0.77	rs4660960	46822094	403703	1	2043	1	0.66853	0.256041	0.009027	0.5235	0.263723	0.0471404	0.598158	0.183704	0.00112955	meta	G	0.858696	0.141304	0.2867	0.1354	0.2431	0.1213	0.2157
0	AL135999.1	ENSG00000258727	ENSG00000258727.1	lncRNA	chr14	23561097	23568073	+	1.30595	0.35	3.56	rs2295906	23538408	22689	0.032776	2116	0.215504	0.315348	0.109385	0.00394015	0.564176	0.16306	0.000540335	0.392572	0.0908392	1.54896e-05	meta	T	0.789855	0.210145	0.7216	0.3833	0.2827	0.1789	0.2464
0	AL136038.3	ENSG00000261242	ENSG00000261242.1	lncRNA	chr14	63543569	63544664	+	0.0792568	0	0.31	rs17100839	63201927	341642	0.984563	1803	1	0.848156	0.245339	0.00054607	NA	NA	NA	0.848156	0.245339	0.00054607	trc	T	0.898551	0.101449	0.1331	0.1009	0.1885	0.1252	0.0757
0	AL136040.1	ENSG00000273783	ENSG00000273783.1	lncRNA	chr14	81221218	81222460	+	0.193581	0	0.48	rs12435998	81506329	285111	0.0351286	2093	0.227183	0.569235	0.132261	1.67838e-05	NA	NA	NA	0.569235	0.132261	1.67838e-05	trc	T	0.84058	0.15942	0.0129	0.1599	0.1885	0.1899	0.1309
0	AL136084.2	ENSG00000267026	ENSG00000267026.5	lncRNA	chr9	98872415	98847172	-	5.4923	0.75	21.97	rs1167773	98617091	255324	0.000703886	2374	0.00886473	-2.79336	0.544975	2.96498e-07	NA	NA	NA	-2.79336	0.544975	2.96498e-07	trc	G	0.06884	0.931159	0.9735	0.8674	0.8889	0.9344	0.8303
0	AL136090.1	ENSG00000235996	ENSG00000235996.1	lncRNA	chr20	19213477	19212852	-	0.1125	0	0.59	rs16980195	19178928	34549	1	2334	1	1.46518	0.454581	0.00126794	NA	NA	NA	1.46518	0.454581	0.00126794	trc	G	0.916667	0.083333	0.0053	0.0562	0.0387	0.1262	0.0603
0	AL136099.1	ENSG00000235815	ENSG00000235815.1	lncRNA	chr6	168716606	168723495	+	0.0509459	0	0.4	rs4464761	168612553	104053	1	3767	1	-0.974821	0.242966	0.00128502	NA	NA	NA	-0.974821	0.242966	0.00128502	trc	G	0.34058	0.65942	0.6808	0.7147	0.6042	0.6958	0.7168
0	AL136115.1	ENSG00000228634	ENSG00000228634.1	lncRNA	chr1	31933020	31933975	+	0.481149	0	1.85	rs615834	31904091	28929	1	1114	1	0.232595	0.171278	0.174464	0.315522	0.111976	0.00483607	0.290691	0.093724	0.00192503	meta	A	0.898551	0.101449	0.0045	0.1758	0.247	0.0288	0.2505
0	AL136115.2	ENSG00000269967	ENSG00000269967.1	lncRNA	chr1	31921841	31851913	-	1.11939	0.21	3.34	rs12734726	31510008	411833	1	1151	1	-0.339454	0.146874	0.020822	-0.241125	0.133205	0.0702687	-0.285502	0.0986696	0.00380953	meta	C	0.865942	0.134058	0.2012	0.111	0.2798	0.1143	0.2505
0	AL136141.1	ENSG00000270755	ENSG00000270755.1	lncRNA	chr9	130044713	130045081	+	0.196689	0	0.83	rs3780711	130180764	136051	1	2458	1	0.56269	0.172643	0.00111698	NA	NA	NA	0.56269	0.172643	0.00111698	trc	T	0.728261	0.271739	0.5136	0.3228	0.5486	0.168	0.2096
0	AL136146.2	ENSG00000255256	ENSG00000255256.1	lncRNA	chr11	35972428	35989007	+	0.171689	0	0.67	rs590498	35522079	450349	1	2395	1	-0.0164792	0.139426	0.905915	-0.299384	0.0834107	0.000331594	-0.22482	0.0715795	0.00168463	meta	C	0.278986	0.721014	0.8283	0.7219	0.9058	0.6243	0.7014
0	AL136164.1	ENSG00000230597	ENSG00000230597.1	lncRNA	chr6	71328942	71329806	+	0.343716	0	1.73	rs12192262	71119698	209244	0.316687	2545	1	1.12729	0.293777	0.000124435	NA	NA	NA	1.12729	0.293777	0.000124435	trc	T	0.92029	0.07971	0.2746	0.0389	0	0.0696	0.0204
0	AL136171.2	ENSG00000286071	ENSG00000286071.1	lncRNA	chr1	231847706	231767464	-	0.705811	0.06	34.53	rs12409853	231834800	12906	0.117198	2428	0.555191	-0.128538	0.168108	0.444503	-0.23013	0.0570747	5.52834e-05	-0.21963	0.0540448	4.82693e-05	meta	C	0.663043	0.336957	0.4077	0.2867	0.4137	0.3131	0.2761
0	AL136221.1	ENSG00000276434	ENSG00000276434.1	lncRNA	chr13	113339958	113339450	-	0.107635	0	0.68	rs560858554	112864219	475739	0.0546852	2595	0.315945	1.86621	0.438778	2.10733e-05	NA	NA	NA	1.86621	0.438778	2.10733e-05	trc	G	0.90942	0.090579	0.0219	0.0447	0.0437	0.0527	0.046
0	AL136295.2	ENSG00000259321	ENSG00000259321.1	lncRNA	chr14	24139445	24140444	+	0.337905	0	1.05	rs8022095	23737611	401834	1	2658	1	-0.410846	0.11261	0.000263871	0.162828	0.333518	0.6254	-0.352139	0.106692	0.000965088	meta	T	0.793478	0.206522	0.0825	0.1902	0.0417	0.2883	0.2965
0	AL136295.6	ENSG00000276698	ENSG00000276698.1	lncRNA	chr14	24198433	24199090	+	0.576081	0.08	1.56	rs8021801	24680633	482200	1	2627	1	-0.325585	0.099628	0.00108307	NA	NA	NA	-0.325585	0.099628	0.00108307	trc	G	0.594203	0.405797	0.354	0.2896	0.2927	0.4682	0.5297
0	AL136295.7	ENSG00000278784	ENSG00000278784.1	lncRNA	chr14	24202811	24201612	-	1.30757	0.48	2.96	rs56350616	24010011	192800	1	2621	1	0.347318	0.147731	0.018722	0.398168	0.196843	0.0430968	0.36564	0.118156	0.00197115	meta	A	0.913043	0.086956	0.2595	0.1182	0.0476	0.1819	0.0777
0	AL136304.1	ENSG00000272223	ENSG00000272223.1	lncRNA	chr6	43034405	43033897	-	0.560068	0	2.17	rs3729617	43083086	48681	0.0905711	1489	0.460182	0.674831	0.168305	6.08268e-05	NA	NA	NA	0.674831	0.168305	6.08268e-05	trc	G	0.637681	0.362319	0.6399	0.3732	0.3105	0.3708	0.4836
0	AL136320.1	ENSG00000230322	ENSG00000230322.1	lncRNA	chr10	11171376	11168922	-	1.69662	0	6.11	rs2399554	10733995	437381	0.0527948	2211	0.307182	0.212093	0.0946731	0.0250738	0.176838	0.0491551	0.000321235	0.184324	0.0436253	2.38782e-05	meta	A	0.532609	0.467391	0.2988	0.536	0.6944	0.4016	0.6513
0	AL136366.1	ENSG00000225472	ENSG00000225472.2	lncRNA	chr9	14317073	14358490	+	1.44541	0.21	3.32	rs549157	14478211	161138	0.6074	2765	1	-0.312349	0.140327	0.0260232	-0.509072	0.164943	0.0020263	-0.39495	0.106881	0.000219675	meta	C	0.902174	0.097826	0.416	0.1599	0.119	0.0636	0.0562
0	AL136368.1	ENSG00000232470	ENSG00000232470.1	lncRNA	chr10	110869743	110871594	+	0.0687838	0	0.57	rs10885143	111368345	498602	0.186911	2139	0.76986	0.389011	0.22871	0.117024	-0.777749	0.143014	8.73826e-05	-0.777749	0.143014	8.73826e-05	asc	G	0.384058	0.615942	0.2012	0.6758	0.7599	0.5239	0.59
0	AL136369.1	ENSG00000228027	ENSG00000228027.1	lncRNA	chr10	11011119	11010164	-	0.721351	0	2.24	rs2653528	11242169	231050	1	2489	1	-0.276902	0.120037	0.0210657	-0.406459	0.227706	0.074258	-0.305076	0.106186	0.00406551	meta	G	0.293478	0.706522	0.4418	0.7421	0.4544	0.8131	0.7301
0	AL136369.2	ENSG00000231496	ENSG00000231496.2	lncRNA	chr10	10960148	10970816	+	0.457095	0	1.21	rs11256773	10686886	273262	1	2494	1	0.246305	0.119385	0.0391008	0.234088	0.0817787	0.00420365	0.23799	0.0674677	0.000419553	meta	A	0.684783	0.315217	0.2723	0.1671	0.4563	0.2813	0.4867
0	AL136418.1	ENSG00000257831	ENSG00000257831.1	lncRNA	chr14	31248628	31302739	+	0.264459	0.03	0.76	rs7157614	31394629	146001	0.0807983	1939	0.423369	0.0587731	0.164873	0.721485	0.238223	0.0565812	2.55047e-05	0.219315	0.0535174	4.16701e-05	meta	G	0.387681	0.612319	0.5356	0.6455	0.8313	0.5686	0.7955
0	AL136441.1	ENSG00000285572	ENSG00000285572.2	lncRNA	chr13	76846524	76552807	-	0.0661486	0	0.43	rs11619969	77344400	497876	1	1721	1	0.933513	0.307635	0.0024095	0.144875	0.0635217	0.0225656	0.177124	0.0622094	0.00441032	meta	G	0.811594	0.188406	0.357	0.1052	0.4276	0.1471	0.363
0	AL136460.1	ENSG00000230437	ENSG00000230437.1	lncRNA	chr20	12316485	12305613	-	0.0543243	0	0.49	rs7270764	12026575	289910	1	2640	1	-0.713089	0.688541	0.324759	0.475497	0.145659	0.00109675	0.475497	0.145659	0.00109675	asc	C	0.652174	0.347826	0.1082	0.415	0.3442	0.3032	0.2618
0	AL136526.1	ENSG00000280169	ENSG00000280169.1	lncRNA	chr13	100537365	100539567	+	0.172432	0.01	0.53	rs9518101	100588860	51495	0.00978048	2193	0.0834767	-0.653057	0.246483	0.00806109	-1.02729	0.264289	0.00010149	-0.827144	0.180256	4.45986e-06	meta	G	0.061594	0.938406	0.6513	0.9582	0.8135	0.9891	0.9162
0	AL136531.1	ENSG00000229728	ENSG00000229728.1	lncRNA	chr20	1361622	1362585	+	0.663311	0.1	1.89	rs12479867	1527233	165611	1	2657	1	-0.293454	0.201762	0.145819	-0.544459	0.161558	0.000751534	-0.446396	0.12611	0.00040054	meta	G	0.873188	0.126812	0.0068	0.1499	0.1448	0.1243	0.0941
0	AL136979.1	ENSG00000227914	ENSG00000227914.3	lncRNA	chr9	685555	673478	-	0.265811	0	0.78	rs12237630	645380	40175	6.75869e-05	4230	0.00109822	-0.293946	0.134762	0.0291675	-0.266934	0.0511746	1.827e-07	-0.270338	0.0478413	1.5978e-08	meta	T	0.724638	0.275362	0.4448	0.2507	0.2321	0.1968	0.0787
0	AL136980.1	ENSG00000225408	ENSG00000225408.1	lncRNA	chr9	5720244	5719021	-	1.20507	0.43	3.05	rs12348448	5525775	194469	1	2124	1	-0.476747	0.110441	1.58346e-05	-0.0439699	0.0784522	0.57516	-0.189111	0.0639579	0.00310848	meta	A	0.626812	0.373188	0.1974	0.3242	0.3264	0.4563	0.3814
0	AL136982.3	ENSG00000237280	ENSG00000237280.1	lncRNA	chr10	87113954	87115523	+	0.472838	0.09	1.23	rs376869121	86793104	320850	0.309111	1722	1	-0.122066	0.129622	0.346339	-0.384681	0.0968323	7.10769e-05	-0.290618	0.077576	0.000179507	meta	A	0.73913	0.26087	0.2821	0.2939	0.2401	0.2724	0.2935
0	AL136984.1	ENSG00000272033	ENSG00000272033.1	lncRNA	chr1	167379108	167381000	+	1.62574	0.53	3.19	rs7513428	167546035	166927	1	2076	1	0.363862	0.109521	0.00089275	0.0226749	0.134187	0.865812	0.227451	0.0848475	0.00734688	meta	T	0.15942	0.84058	0.7345	0.9006	0.9802	0.8509	0.8671
0	AL136985.3	ENSG00000283445	ENSG00000283445.1	lncRNA	chr1	58715609	58771295	+	0.0860135	0	0.72	rs61779266	58552560	163049	0.0749891	2435	0.399915	-0.332521	0.247304	0.178759	-0.625383	0.153624	4.6837e-05	-0.543839	0.130495	3.07963e-05	meta	C	0.775362	0.224638	0.5893	0.2104	0.1766	0.2644	0.2352
0	AL136988.2	ENSG00000227006	ENSG00000227006.2	lncRNA	chr1	230272100	230258694	-	0.506757	0.04	1.47	rs61030151	230169793	102307	1	2563	1	-0.23188	0.157717	0.141501	-0.235697	0.0795856	0.00306094	-0.234922	0.0710521	0.000945238	meta	T	0.880435	0.119565	0.329	0.1398	0.2768	0.0417	0.2076
0	AL137003.1	ENSG00000229931	ENSG00000229931.1	lncRNA	chr6	16761138	16762652	+	0.941351	0.2	3.03	rs141197223	16389075	372063	0.220875	2139	0.863399	0.840177	0.216384	0.000103261	NA	NA	NA	0.840177	0.216384	0.000103261	trc	G	0.942029	0.057971	0.056	0.0821	0.0258	0.1262	0.047
0	AL137024.1	ENSG00000244757	ENSG00000244757.1	lncRNA	chr9	116318689	116288618	-	0.0958784	0	0.51	rs9408884	115918339	400350	0.468875	1895	1	0.396011	0.179932	0.0277437	0.260053	0.0864373	0.00262478	0.285545	0.0779134	0.000247428	meta	G	0.449275	0.550725	0.1309	0.5504	0.4534	0.5974	0.4796
0	AL137026.1	ENSG00000229116	ENSG00000229116.3	lncRNA	chr10	44293998	44282489	-	0.134257	0	0.55	rs113297581	44523243	229245	0.738049	3243	1	1.21457	0.329486	0.000227582	1.60944	0.589607	0.0182774	1.21457	0.329486	0.000227582	trc	G	0.898551	0.101449	0.0265	0.085	0.002	0.1491	0.0225
0	AL137060.3	ENSG00000274270	ENSG00000274270.1	lncRNA	chr13	50125816	50128463	+	0.0683108	0	0.22	rs2740509	50126688	872	1	1937	1	-0.460302	0.140004	0.00100982	NA	NA	NA	-0.460302	0.140004	0.00100982	trc	C	0.630435	0.369565	0.1566	0.3746	0.0208	0.499	0.3569
0	AL137071.1	ENSG00000236724	ENSG00000236724.1	lncRNA	chr9	3875584	3878809	+	0.0697973	0	0.83	rs10115511	3375692	499892	1	1632	1	1.3754	0.274213	0.0152598	NA	NA	NA	1.3754	0.274213	0.0152598	trc	G	0.851449	0.148551	0.0794	0.2118	0.4117	0.0736	0.138
0	AL137077.2	ENSG00000283078	ENSG00000283078.1	lncRNA	chr20	62066830	62068437	+	0.135608	0	0.43	rs7271235	61721473	345357	1	2793	1	0.403822	0.121399	0.000879715	NA	NA	NA	0.403822	0.121399	0.000879715	trc	T	0.514493	0.485507	0.6831	0.4107	0.5	0.501	0.5102
0	AL137127.1	ENSG00000272084	ENSG00000272084.1	lncRNA	chr1	19075511	19072110	-	0.317365	0.07	0.77	rs2103843	18933903	141608	1	2621	1	-0.162128	0.0966258	0.0933684	-0.267076	0.0841169	0.00149805	-0.221831	0.0634444	0.000471477	meta	G	0.608696	0.391304	0.7655	0.562	0.3442	0.329	0.2648
0	AL137186.1	ENSG00000229664	ENSG00000229664.1	lncRNA	chr10	6025978	6036427	+	0.0665541	0	1.37	rs17152987	6276495	250517	0.917427	2969	1	6.07429	0.787765	1.35112e-06	0.330042	0.255504	0.19645	0.876798	0.24304	0.000309002	meta	A	0.942029	0.057971	0.0265	0.0937	0.1161	0.0835	0.044
0	AL137186.2	ENSG00000232807	ENSG00000232807.2	lncRNA	chr10	5945900	5934270	-	1.99419	0.34	6.41	rs943121	6142950	197050	0.34181	2931	1	-0.41845	0.0990045	2.37276e-05	-0.118265	0.107068	0.269344	-0.280086	0.0726905	0.000116619	meta	C	0.82971	0.17029	0.1505	0.304	0.3056	0.0815	0.0613
0	AL137244.1	ENSG00000228444	ENSG00000228444.2	lncRNA	chr13	75631271	75632135	+	0.541824	0.05	1.51	rs9318364	75643486	12215	0.0124673	2375	0.101557	-0.496221	0.10895	5.24938e-06	NA	NA	NA	-0.496221	0.10895	5.24938e-06	trc	T	0.445652	0.554348	0.4644	0.6383	0.5615	0.5567	0.5337
0	AL137246.1	ENSG00000272542	ENSG00000272542.1	lncRNA	chr13	102888858	102889834	+	0.184662	0	0.69	rs2699340	103128796	239938	1	2557	1	0.453056	0.134998	0.000790735	NA	NA	NA	0.453056	0.134998	0.000790735	trc	C	0.586957	0.413043	0.1498	0.3559	0.3859	0.4602	0.5399
0	AL137779.1	ENSG00000256705	ENSG00000256705.3	lncRNA	chr14	101839531	101833435	-	0.364324	0	2.41	rs1190703	101617401	222130	0.0696614	1724	0.379148	0.420663	0.201109	0.036464	1.41931	0.32236	1.06827e-05	0.700449	0.170627	4.04068e-05	meta	A	0.086956	0.913043	0.9955	0.9452	0.999	0.9145	0.9673
0	AL137779.2	ENSG00000259088	ENSG00000259088.1	lncRNA	chr14	101810321	101796555	-	0.549054	0	2.31	rs7148191	102057229	246908	0.92634	1746	1	-0.332658	0.172797	0.0542118	-0.500488	0.168893	0.0030432	-0.41849	0.120782	0.00053055	meta	G	0.833333	0.166667	0.5378	0.1787	0.249	0.1312	0.1196
0	AL137798.1	ENSG00000271732	ENSG00000271732.1	lncRNA	chr1	16617391	16617729	+	0.236216	0	1.37	rs11590427	16624312	6921	0.208053	1966	0.826291	0.777289	0.204309	0.000142102	0.429055	0.398144	0.281195	0.704704	0.181773	0.000105825	meta	C	0.891304	0.108696	0.2587	0.1196	0.2748	0.162	0.1656
0	AL137847.1	ENSG00000229109	ENSG00000229109.2	lncRNA	chr9	83219288	83238463	+	0.150068	0.02	0.56	rs11139954	83197393	21895	0.181378	2484	0.755352	-0.189638	0.860457	0.831086	-0.409729	0.103304	7.30186e-05	-0.409729	0.103304	7.30186e-05	asc	C	0.822464	0.177536	0.0794	0.2723	0.1399	0.1928	0.2076
0	AL137847.2	ENSG00000237529	ENSG00000237529.2	lncRNA	chr9	83272280	83279499	+	0.189054	0	0.73	rs3860913	83387205	114925	0.853458	2447	1	-0.0556678	0.147119	0.705143	-0.604755	0.134435	6.84385e-06	-0.354897	0.0992417	0.000348777	meta	G	0.322464	0.677536	0.7133	0.8098	0.5169	0.7286	0.5746
0	AL137856.1	ENSG00000231128	ENSG00000231128.6	lncRNA	chr1	113812379	113870159	+	0.0802027	0	0.66	rs7517335	114271662	459283	0.396308	1938	1	0.829679	0.48128	0.0847254	0.38501	0.112913	0.000650149	0.408209	0.109929	0.000204493	meta	A	0.869565	0.130435	0.3162	0.0893	0.1478	0.1133	0.1718
0	AL138689.1	ENSG00000274204	ENSG00000274204.1	lncRNA	chr13	106506713	106506046	-	0.951486	0	2.93	rs9587060	106010938	495775	0.862332	2169	1	0.464345	0.139562	0.000877354	0.429273	0.352607	0.223443	0.459595	0.129767	0.000397571	meta	T	0.873188	0.126812	0.2693	0.1138	0.0367	0.2227	0.181
0	AL138689.2	ENSG00000284966	ENSG00000284966.3	lncRNA	chr13	106491147	106521630	+	1.92122	0.25	5.29	rs4771522	106121729	369418	1	2241	1	-0.252479	0.101772	0.0131072	-0.175763	0.097941	0.0727197	-0.21265	0.0705701	0.00258404	meta	G	0.311594	0.688406	0.652	0.7464	0.9306	0.5517	0.6984
0	AL138733.1	ENSG00000223598	ENSG00000223598.1	lncRNA	chr6	151228447	151088103	-	0.189054	0	0.76	rs7770982	151005897	222550	0.955669	2771	1	0.467721	0.236372	0.0478446	0.370946	0.123473	0.00266217	0.391692	0.109441	0.000344882	meta	A	0.894928	0.105072	0.2413	0.0648	0.0268	0.0974	0.0613
0	AL138756.1	ENSG00000259953	ENSG00000259953.2	lncRNA	chr9	112039143	112028570	-	1.21824	0.37	4.14	rs202192580	112143671	104528	0.0399739	2693	0.249759	0.487967	0.113209	1.63007e-05	0.209778	0.12135	0.0838626	0.358517	0.0827792	1.48436e-05	meta	G	0.84058	0.15942	0.0998	0.196	0.2996	0.2187	0.0521
0	AL138759.1	ENSG00000244332	ENSG00000244332.1	lncRNA	chr10	94577439	94611238	+	0.0564189	0	0.5	rs11187826	94228285	349154	1	1854	1	1.63622	0.653644	0.0874575	0.26996	0.0921743	0.00340272	0.26996	0.0921743	0.00340272	asc	A	0.862319	0.137681	0.0038	0.062	0.1885	0.1203	0.045
0	AL138762.1	ENSG00000272572	ENSG00000272572.1	lncRNA	chr10	100912739	100911103	-	0.177027	0.02	0.5	rs12217775	100886253	26486	0.20714	1849	0.823643	0.48279	0.12498	0.000112028	NA	NA	NA	0.48279	0.12498	0.000112028	trc	A	0.655797	0.344203	0.2685	0.4597	0.0685	0.4503	0.3384
0	AL138787.2	ENSG00000271554	ENSG00000271554.1	lncRNA	chr1	36013630	35992109	-	0.746622	0	2.37	rs1967782	36078182	64552	0.00337983	1169	0.0344947	0.20731	0.104964	0.0482623	0.303856	0.0705126	1.63816e-05	0.273834	0.0585316	2.89121e-06	meta	C	0.26087	0.73913	0.3684	0.5879	0.3423	0.8936	0.8609
0	AL138820.1	ENSG00000277151	ENSG00000277151.1	lncRNA	chr13	32782874	32788178	+	0.623041	0.26	1.45	rs2149860	33054852	271978	1	1923	1	-0.207249	0.071993	0.0039926	-0.0703348	0.100318	0.483228	-0.160706	0.0584899	0.00600349	meta	A	0.576087	0.423913	0.4342	0.3127	0.4494	0.5119	0.4785
0	AL138828.1	ENSG00000237596	ENSG00000237596.7	lncRNA	chr6	136225751	135991936	-	0.583311	0.01	2.22	rs7752991	136240882	15131	0.834697	1037	1	0.171226	0.217433	0.430997	0.230405	0.0705134	0.0010849	0.224773	0.0670745	0.000804915	meta	G	0.202899	0.797101	0.8903	0.7233	0.8333	0.7107	0.7515
0	AL138895.1	ENSG00000235119	ENSG00000235119.1	lncRNA	chr9	114398503	114396724	-	0.229932	0	2.76	rs6478070	114219618	178885	0.134061	2440	0.608816	-0.729856	0.174268	2.81274e-05	-0.265941	0.220045	0.226826	-0.551039	0.136614	5.49429e-05	meta	T	0.26087	0.73913	0.6566	0.7882	0.3909	0.7873	0.9059
0	AL138921.1	ENSG00000227492	ENSG00000227492.2	lncRNA	chr10	100229629	100234398	+	0.212027	0	0.52	rs4919456	100328692	99063	0.0213179	1764	0.1543	-0.434431	0.178843	0.0151356	-0.919436	0.229678	6.2505e-05	-0.617501	0.141109	1.2085e-05	meta	T	0.228261	0.771739	0.8222	0.866	0.756	0.8618	0.5859
0	AL138921.2	ENSG00000236308	ENSG00000236308.1	lncRNA	chr10	100190036	100190747	+	0.565946	0	1.46	rs10883463	100359197	169161	1	1748	1	0.487523	0.247731	0.0490736	0.768988	0.398383	0.0535732	0.566012	0.210374	0.00713441	meta	T	0.949275	0.050724	0.0688	0.0648	0.001	0.0507	0.1145
0	AL138930.1	ENSG00000234425	ENSG00000234425.1	lncRNA	chr1	160537073	160571458	+	0.0510811	0	0.34	rs1998651	160571518	34445	1	2002	1	0.202657	0.37799	0.591859	-0.150563	0.0430016	0.000462936	-0.14605	0.042726	0.000630157	meta	T	0.456522	0.543478	0.1725	0.4697	0.6825	0.5726	0.5552
0	AL138955.1	ENSG00000276809	ENSG00000276809.1	lncRNA	chr13	95744726	95745765	+	1.01865	0.24	2.55	rs72649663	95471374	273352	1	2287	1	-0.268385	0.100133	0.00735567	NA	NA	NA	-0.268385	0.100133	0.00735567	trc	A	0.663043	0.336957	0.3026	0.2752	0.3016	0.3668	0.2648
0	AL138963.1	ENSG00000228886	ENSG00000228886.1	lncRNA	chr13	45350323	45351350	+	1.62601	0	4.91	rs9567494	44862663	487660	1	1755	1	-0.198143	0.119486	0.0972596	-0.219668	0.0863071	0.0109217	-0.212288	0.0699642	0.00241144	meta	C	0.721014	0.278986	0.5325	0.3501	0.2877	0.2147	0.2076
0	AL138966.2	ENSG00000277368	ENSG00000277368.1	lncRNA	chr13	26222191	26222654	+	0.0687838	0	0.38	rs7996590	25952652	269539	1	2104	1	0.59934	0.13071	0.00178963	NA	NA	NA	0.59934	0.13071	0.00178963	trc	G	0.394928	0.605072	0.3139	0.5144	0.8859	0.5408	0.6247
0	AL138995.1	ENSG00000277763	ENSG00000277763.1	lncRNA	chr14	56117990	56117316	-	0.128649	0	0.61	rs10141372	55765731	352259	0.466231	2942	1	0.295574	0.130447	0.0234599	0.504214	0.158102	0.00142686	0.380079	0.100619	0.000158474	meta	C	0.76087	0.23913	0.2685	0.2637	0.1597	0.2982	0.3558
0	AL138999.1	ENSG00000277386	ENSG00000277386.1	lncRNA	chr13	33336716	33336216	-	1.55622	0	8.49	rs9568847	33105803	230913	0.0502954	2397	0.296985	0.531933	0.125038	2.09826e-05	NA	NA	NA	0.531933	0.125038	2.09826e-05	trc	T	0.811594	0.188406	0.289	0.134	0.3105	0.2107	0.2014
0	AL138999.2	ENSG00000285621	ENSG00000285621.1	lncRNA	chr13	33335497	33349619	+	0.780676	0.22	2.22	rs3135581	33826738	491241	1	2397	1	0.375902	0.137077	0.00610149	0.188853	0.102481	0.0653559	0.255917	0.0820785	0.00182111	meta	G	0.891304	0.108696	0.1573	0.0634	0.1984	0.0278	0.1667
0	AL139021.2	ENSG00000258658	ENSG00000258658.1	lncRNA	chr14	58395641	58370023	-	0.0612838	0	0.33	rs72714758	58007905	387736	0.0905024	1919	0.460065	-0.185037	0.447467	0.690088	0.498765	0.122569	4.71612e-05	0.498765	0.122569	4.71612e-05	asc	G	0.931159	0.06884	0.0053	0.0504	0.005	0.0944	0.0961
0	AL139022.1	ENSG00000259118	ENSG00000259118.5	lncRNA	chr14	65082034	65094212	+	1.00764	0.22	2.49	rs753648	65191606	109572	1	2165	1	0.189357	0.11695	0.10542	0.259644	0.0895057	0.00372129	0.233682	0.071078	0.00101017	meta	G	0.804348	0.195652	0.1415	0.1527	0.1091	0.2256	0.1329
0	AL139022.2	ENSG00000272158	ENSG00000272158.1	lncRNA	chr14	65003767	65003325	-	0.533581	0	1.77	rs35002541	65131986	128219	0.218824	2225	0.857814	-0.469295	0.120498	9.83479e-05	NA	NA	NA	-0.469295	0.120498	9.83479e-05	trc	G	0.684783	0.315217	0.4455	0.2061	0.1677	0.3539	0.3027
0	AL139081.1	ENSG00000232986	ENSG00000232986.1	lncRNA	chr13	33657436	33659928	+	0.0899324	0	0.85	rs9538310	33680582	23146	0.566499	2134	1	0.0339713	0.334162	0.919026	-0.465818	0.119191	9.29998e-05	-0.409409	0.112263	0.000265463	meta	G	0.532609	0.467391	0.3555	0.6326	0.4821	0.4712	0.5971
0	AL139082.1	ENSG00000273523	ENSG00000273523.1	lncRNA	chr13	52128891	52132723	+	0.111959	0.03	0.44	rs113880756	51908315	220576	1	1079	1	-0.817772	0.267312	0.00221896	-0.332283	0.323228	0.303943	-0.620588	0.205994	0.00258976	meta	G	0.945652	0.054347	0.025	0.036	0.0813	0.0666	0.1074
0	AL139095.4	ENSG00000238221	ENSG00000238221.1	lncRNA	chr6	7276031	7298872	+	0.145338	0	0.68	rs2757632	7561428	285397	0.692879	2951	1	2.32698	1.53059	0.172234	-0.164784	0.044799	0.000234795	-0.164784	0.044799	0.000234795	asc	A	0.692029	0.307971	0.4947	0.2378	0.0466	0.4155	0.2689
0	AL139099.2	ENSG00000258450	ENSG00000258450.1	lncRNA	chr14	49629890	49629291	-	0.185068	0	1.19	rs10873031	50070068	440178	1	1733	1	-0.485036	0.145886	0.000884981	-0.0368949	0.28671	0.899577	-0.485036	0.145886	0.000884981	trc	C	0.336957	0.663043	0.7042	0.6787	0.4425	0.6918	0.5276
0	AL139118.1	ENSG00000231575	ENSG00000231575.1	lncRNA	chr10	94109116	94121107	+	0.25973	0	1.25	rs10736084	93791945	317171	0.125274	1710	0.5822	-0.407569	0.17105	0.0171843	-0.595999	0.182945	0.00112276	-0.49546	0.124944	7.32599e-05	meta	C	0.297101	0.702899	0.0794	0.5965	0.8978	0.6968	0.7843
0	AL139120.1	ENSG00000233340	ENSG00000233340.1	lncRNA	chr10	112677819	112671812	-	0.332365	0	1.25	rs11814680	112670447	7372	1	1670	1	-0.0984221	0.153356	0.52101	-0.195037	0.0597002	0.00108717	-0.182322	0.0556332	0.00104837	meta	C	0.836957	0.163043	0.5772	0.147	0.1458	0.1441	0.1104
0	AL139123.1	ENSG00000277218	ENSG00000277218.1	lncRNA	chr10	130104998	130104569	-	0.360203	0	1.2	rs34630247	130027075	77923	1	3130	1	-0.523951	0.148517	0.000418902	NA	NA	NA	-0.523951	0.148517	0.000418902	trc	C	0.822464	0.177536	0.0477	0.2161	0.1736	0.2028	0.046
0	AL139124.1	ENSG00000273450	ENSG00000273450.1	lncRNA	chr10	94315327	94314907	-	0.473311	0	1.53	rs2689699	94191373	123954	1	1563	1	0.609277	0.199169	0.00222008	0.12693	0.309832	0.682046	0.468238	0.167539	0.00519314	meta	C	0.07971	0.92029	0.8888	0.9438	0.8403	0.9404	0.9499
0	AL139147.1	ENSG00000248458	ENSG00000248458.2	lncRNA	chr1	66677027	66665864	-	1.31459	0.21	3.94	rs138465667	66614973	62054	0.627892	2479	1	-0.174194	0.219863	0.428195	-0.3159	0.0872171	0.000292335	-0.296633	0.0810713	0.000253285	meta	C	0.945652	0.054347	0.0068	0.0245	0.1022	0.0328	0.0194
0	AL139193.1	ENSG00000258437	ENSG00000258437.1	lncRNA	chr14	90675118	90676294	+	0.144054	0	0.62	rs11623239	90262213	412905	1	2052	1	-0.422301	0.129513	0.00111146	NA	NA	NA	-0.422301	0.129513	0.00111146	trc	A	0.42029	0.57971	0.3903	0.6297	0.4722	0.5905	0.5798
0	AL139193.2	ENSG00000258716	ENSG00000258716.1	lncRNA	chr14	90697333	90699374	+	0.192095	0.06	0.55	rs714489	90559918	137415	1	2034	1	-0.228832	0.0950007	0.0160076	-0.406118	0.163402	0.0129408	-0.273619	0.0821289	0.000863538	meta	G	0.605072	0.394928	0.2731	0.5274	0.1706	0.5517	0.4969
0	AL139220.2	ENSG00000230615	ENSG00000230615.7	lncRNA	chr1	44030437	44115913	+	0.376959	0	2.23	rs12730333	44459317	428880	1	1633	1	0.779407	0.249035	0.00174978	0.280905	0.144759	0.0523182	0.406802	0.125151	0.00115208	meta	C	0.847826	0.152174	0.0469	0.1398	0	0.2316	0.0746
0	AL139230.1	ENSG00000225203	ENSG00000225203.2	lncRNA	chr13	75377294	75375511	-	0.0954054	0	0.58	rs11620109	75466668	89374	0.955252	1814	1	0.865098	0.249534	0.0005266	NA	NA	NA	0.865098	0.249534	0.0005266	trc	C	0.376812	0.623188	0.4584	0.6383	0.6964	0.6173	0.6984
0	AL139240.1	ENSG00000225299	ENSG00000225299.1	lncRNA	chr10	67052609	67055028	+	0.557568	0	3.97	rs112867804	67302010	249401	1	2588	1	-0.174809	0.278331	0.529963	0.46719	0.128282	0.000270636	0.354707	0.116503	0.00232984	meta	A	0.916667	0.083333	0.3306	0.1787	0.0595	0.0974	0.1299
0	AL139241.1	ENSG00000230928	ENSG00000230928.1	lncRNA	chr10	98252023	98256575	+	0.380203	0.07	1.34	rs201771468	98701170	449147	1	2155	1	-0.242977	0.135056	0.0720047	-0.209161	0.0743759	0.00492015	-0.21703	0.0651499	0.000864594	meta	G	0.583333	0.416667	0.115	0.3084	0.3294	0.4702	0.6544
0	AL139246.3	ENSG00000228037	ENSG00000228037.1	lncRNA	chr1	2581560	2584533	+	0.181149	0	0.52	rs2935277	2392128	189432	0.136695	2263	0.61743	1.00968	0.251714	6.04042e-05	NA	NA	NA	1.00968	0.251714	6.04042e-05	trc	T	0.48913	0.51087	0.1399	0.428	0.6875	0.4602	0.3926
0	AL139260.1	ENSG00000228436	ENSG00000228436.3	lncRNA	chr1	38859912	38965038	+	0.57723	0	1.8	rs12725683	38647570	212342	1	1926	1	0.298366	0.218345	0.171786	0.237225	0.086653	0.00618819	0.245544	0.0805421	0.00229879	meta	C	0.923913	0.076087	0.1702	0.0778	0.0238	0.1004	0.0869
0	AL139274.2	ENSG00000272008	ENSG00000272008.1	lncRNA	chr6	87155285	87151159	-	0.565676	0.14	1.24	rs71548708	87127881	27404	0.0132883	2000	0.106924	-0.197833	0.06049	0.00107354	-0.273492	0.0859943	0.00147095	-0.222877	0.0494757	6.64417e-06	meta	C	0.434783	0.565217	0.7504	0.6643	0.6012	0.4751	0.6268
0	AL139287.1	ENSG00000240731	ENSG00000240731.1	lncRNA	chr1	1318689	1317581	-	1.87858	0.3	3.68	rs2341357	984618	334071	1	2423	1	0.32688	0.0995235	0.0010218	NA	NA	NA	0.32688	0.0995235	0.0010218	trc	A	0.300725	0.699275	0.1989	0.6888	0.7927	0.6849	0.7566
0	AL139289.1	ENSG00000229431	ENSG00000229431.1	lncRNA	chr1	43385113	43389155	+	0.173649	0	0.69	rs1769335	42999026	386087	1	1832	1	0.361763	0.129888	0.00534948	NA	NA	NA	0.361763	0.129888	0.00534948	trc	T	0.688406	0.311594	0.8011	0.3689	0.4851	0.173	0.3517
0	AL139294.1	ENSG00000229294	ENSG00000229294.1	lncRNA	chr1	65306521	65279456	-	0.220135	0	0.9	rs141115194	65296707	9814	1	2529	1	-0.0649336	0.241597	0.788108	-0.34563	0.10102	0.000622958	-0.303858	0.0932003	0.00111307	meta	C	0.92029	0.07971	0.0862	0.2305	0.2262	0.0398	0.0215
0	AL139300.2	ENSG00000258851	ENSG00000258851.1	lncRNA	chr14	103553421	103561877	+	0.177838	0	0.78	rs9652403	103569687	16266	0.040079	2144	0.250338	-0.193691	0.121395	0.110592	-0.221789	0.055768	6.97925e-05	-0.216893	0.0506764	1.86936e-05	meta	G	0.413043	0.586957	0.767	0.5807	0.502	0.6382	0.3732
0	AL139317.5	ENSG00000285664	ENSG00000285664.2	lncRNA	chr14	52791756	52930185	+	1.99014	0.48	6.49	rs200272082	52807905	16149	1	1895	1	-0.337002	0.154191	0.0288438	-0.18268	0.0797492	0.0219821	-0.215249	0.0708355	0.00237586	meta	T	0.804348	0.195652	0.1354	0.2305	0.3194	0.1869	0.2597
0	AL139330.1	ENSG00000285642	ENSG00000285642.1	lncRNA	chr6	158000749	158000109	-	0.261014	0	4.91	rs12191776	158371387	370638	0.0315442	2958	0.209461	2.32614	0.432268	7.39689e-08	0.443606	0.366496	0.226127	1.23091	0.279545	1.0664e-05	meta	G	0.884058	0.115942	0.0333	0.098	0.0099	0.1262	0.1636
0	AL139339.1	ENSG00000234699	ENSG00000234699.1	lncRNA	chr10	103452846	103462695	+	0.183581	0	0.72	rs1141095	103193250	259596	1	1739	1	-0.528417	0.165437	0.00140281	NA	NA	NA	-0.528417	0.165437	0.00140281	trc	C	0.166667	0.833333	0.9644	0.7579	0.8224	0.7694	0.7168
0	AL139349.1	ENSG00000254419	ENSG00000254419.1	lncRNA	chr20	58710795	58711633	+	0.337905	0	2.69	rs6100191	58751433	40638	1	1927	1	-0.621669	0.254472	0.0145669	NA	NA	NA	-0.621669	0.254472	0.0145669	trc	A	0.898551	0.101449	0.1589	0.0735	0.0298	0.0855	0.1554
0	AL139353.1	ENSG00000203546	ENSG00000203546.7	protein_coding	chr14	31457441	31334312	-	1.15872	0	2.81	rs12885507	30964929	492512	1	2090	1	-0.102329	0.264637	0.698995	-0.259395	0.0905102	0.004158	-0.242946	0.0856398	0.00455628	meta	A	0.927536	0.072463	0.0356	0.0749	0	0.1173	0.0603
0	AL139353.2	ENSG00000250365	ENSG00000250365.7	lncRNA	chr14	31420286	31452883	+	1.52453	0.38	3.15	rs554152253	31330941	89345	1	2032	1	-0.11433	0.101577	0.260358	-0.168957	0.0628139	0.00714956	-0.153846	0.0534243	0.00398059	meta	T	0.394928	0.605072	0.5227	0.5548	0.4405	0.6799	0.5389
0	AL139383.1	ENSG00000230490	ENSG00000230490.3	lncRNA	chr13	33676796	33355206	-	1.14608	0.19	6.22	rs9563679	33672366	4430	3.2653e-09	2128	1.07418e-07	-0.362404	0.182024	0.0464846	-0.366663	0.0540378	1.15839e-11	-0.366318	0.0518032	1.53444e-12	meta	A	0.807971	0.192029	0.5998	0.3588	0.2411	0.0537	0.0501
0	AL139384.1	ENSG00000274922	ENSG00000274922.1	lncRNA	chr13	112689815	112686769	-	0.193108	0.02	0.59	rs4119836	112301568	388247	1	2852	1	-0.388869	0.12327	0.00160707	-0.288539	0.197194	0.143406	-0.360679	0.104527	0.000559377	meta	A	0.699275	0.300725	0.2685	0.2435	0.0109	0.4066	0.1442
0	AL139384.2	ENSG00000277159	ENSG00000277159.1	lncRNA	chr13	112606417	112602828	-	0.103514	0.01	0.37	rs2317445	112624036	17619	1	2932	1	-0.499883	0.148484	0.000761081	-0.209668	0.21004	0.31817	-0.403177	0.121247	0.000883379	meta	C	0.141304	0.858696	0.854	0.8674	0.9256	0.7863	0.729
0	AL139407.1	ENSG00000277687	ENSG00000277687.1	lncRNA	chr10	118693535	118692361	-	2.48831	0.79	5.64	rs692402	118953537	260002	0.832454	2444	1	0.204904	0.125074	0.101368	0.519555	0.144936	0.000337448	0.339209	0.0946908	0.000340611	meta	T	0.141304	0.858696	0.562	0.8862	0.9315	0.8767	0.9376
0	AL139423.1	ENSG00000272078	ENSG00000272078.1	lncRNA	chr1	10639241	10654333	+	0.12777	0.02	0.81	rs34877610	10917472	278231	0.862254	1865	1	-0.174577	0.1277	0.171597	-0.317693	0.0949211	0.000817158	-0.26676	0.0761806	0.000462335	meta	G	0.528986	0.471014	0.5696	0.5447	0.4583	0.5119	0.5102
0	AL139424.2	ENSG00000284642	ENSG00000284642.1	lncRNA	chr1	10395416	10397432	+	0.318716	0	1.51	rs74051807	10058720	336696	1	1518	1	-0.639924	0.215469	0.0029788	NA	NA	NA	-0.639924	0.215469	0.0029788	trc	C	0.913043	0.086956	0.0794	0.0389	0.2004	0.0577	0.1411
0	AL139424.3	ENSG00000284735	ENSG00000284735.1	lncRNA	chr1	10387150	10381906	-	0.4575	0.07	1.63	rs12022346	10006764	380386	0.0544391	1515	0.314794	0.456307	0.146695	0.00186719	0.399549	0.146145	0.0062584	0.427821	0.103534	3.59334e-05	meta	T	0.797101	0.202899	0.447	0.1513	0.2143	0.2157	0.2853
0	AL139807.1	ENSG00000247925	ENSG00000247925.2	lncRNA	chr6	11173452	11259099	+	0.0764865	0	0.47	rs7738900	11331899	158447	1	2271	1	-0.0925793	0.245146	0.705691	-0.112529	0.0401974	0.00511946	-0.112007	0.0396677	0.00474823	meta	A	0.746377	0.253623	0.7549	0.3401	0.253	0.2545	0.4264
0	AL157388.1	ENSG00000229272	ENSG00000229272.2	lncRNA	chr10	119029544	118784563	-	0.117905	0	0.58	rs7897258	119149916	120372	1	2466	1	NA	NA	NA	-0.218885	0.0649507	0.000751638	-0.218885	0.0649507	0.000751638	asc	C	0.474638	0.525362	0.4395	0.4798	0.7093	0.4573	0.4346
0	AL157392.1	ENSG00000225112	ENSG00000225112.1	lncRNA	chr10	13710415	13712054	+	0.288378	0	2.2	rs2400035	14097997	387582	0.663116	2932	1	-0.249002	0.142414	0.0803881	-0.465915	0.135878	0.000605976	-0.36255	0.0983096	0.000226165	meta	G	0.557971	0.442029	0.2738	0.3588	0.5109	0.3917	0.4652
0	AL157392.2	ENSG00000234091	ENSG00000234091.1	lncRNA	chr10	13729383	13756200	+	0.17473	0	0.58	rs1095367	13313049	416334	1	2870	1	0.122836	0.145619	0.398922	0.22789	0.0690235	0.000961266	0.208617	0.0623715	0.000823582	meta	C	0.800725	0.199275	0.1505	0.1527	0.1171	0.2763	0.2434
0	AL157392.3	ENSG00000239665	ENSG00000239665.8	lncRNA	chr10	13631143	13668445	+	16.5886	6.82	33.26	rs10906591	14065612	434469	1	2935	1	0.274988	0.0946641	0.00367397	0.359399	0.19709	0.0682237	0.290811	0.0853315	0.00065439	meta	C	0.847826	0.152174	0.2247	0.1585	0.2044	0.1252	0.1759
0	AL157395.1	ENSG00000213994	ENSG00000213994.3	lncRNA	chr10	6202693	6197612	-	0.204122	0	1.27	rs552488221	6281167	78474	1	2858	1	-0.145761	0.204425	0.475828	-0.51367	0.138292	0.000203695	-0.398161	0.114544	0.000508836	meta	A	0.641304	0.358696	0.1589	0.2983	0.131	0.4592	0.3497
0	AL157396.1	ENSG00000280660	ENSG00000280660.1	lncRNA	chr10	93762453	93771991	+	0.141351	0	0.49	rs9787528	93830882	68429	1	2375	1	0.332464	0.174698	0.0570303	0.470716	0.166508	0.00469873	0.404906	0.12053	0.000781177	meta	G	0.789855	0.210145	0.0113	0.1945	0.4802	0.1769	0.3211
0	AL157400.3	ENSG00000235100	ENSG00000235100.4	lncRNA	chr10	89701274	89667181	-	0.138716	0.01	0.5	rs1359624	89635671	65603	0.0271934	2578	0.186091	-0.255654	0.156751	0.1029	-0.266763	0.0651733	4.25582e-05	-0.265126	0.060179	1.05483e-05	meta	T	0.630435	0.369565	0.3404	0.4121	0.7222	0.2714	0.4765
0	AL157400.4	ENSG00000240996	ENSG00000240996.1	lncRNA	chr10	89697928	89694295	-	0.241081	0	0.94	rs3740043	89838756	140828	0.836296	2577	1	-0.156225	0.169477	0.356628	-0.373749	0.102563	0.000268351	-0.315439	0.0877463	0.000324523	meta	G	0.757246	0.242754	0.0477	0.2176	0.5079	0.2406	0.2403
0	AL157786.1	ENSG00000232934	ENSG00000232934.8	lncRNA	chr10	112425589	112395813	-	0.791486	0.18	2.8	rs3780955	112407983	17606	1	1751	1	-0.106438	0.121488	0.380966	-0.190834	0.0621448	0.00213484	-0.173331	0.0553265	0.00173103	meta	A	0.34058	0.65942	0.3964	0.6643	0.6647	0.6183	0.6391
0	AL157813.1	ENSG00000274929	ENSG00000274929.1	lncRNA	chr13	48532599	48532013	-	0.669459	0	2.05	rs1119757	48742151	209552	1	1540	1	-0.383104	0.124924	0.00216444	NA	NA	NA	-0.383104	0.124924	0.00216444	trc	G	0.23913	0.76087	0.7753	0.7824	0.7778	0.7913	0.7894
0	AL157823.2	ENSG00000232909	ENSG00000232909.1	lncRNA	chr6	35736947	35733867	-	0.0631081	0	0.33	rs74292921	35549477	187470	0.000233455	1551	0.00334871	0.978207	0.186257	1.50519e-07	0.196089	0.316676	0.547354	0.978207	0.186257	1.50519e-07	trc	A	0.73913	0.26087	0.4327	0.2867	0.3135	0.2296	0.1943
0	AL157832.2	ENSG00000237224	ENSG00000237224.4	lncRNA	chr10	129702117	129693722	-	0.217027	0.01	0.61	rs7477105	129515560	186557	1	2474	1	-0.410564	0.149064	0.00588194	-0.260222	0.121541	0.0322728	-0.320259	0.0941976	0.000674204	meta	C	0.76087	0.23913	0.2564	0.2824	0.0298	0.34	0.1963
0	AL157834.2	ENSG00000234026	ENSG00000234026.1	lncRNA	chr10	95231144	95228243	-	0.289527	0	1.31	rs6583988	95280569	49425	1	2642	1	-0.671865	0.188373	0.000361544	-0.0132017	0.35109	0.970005	-0.524637	0.16599	0.00157418	meta	G	0.083333	0.916667	0.646	0.915	0.8899	0.9404	0.9049
0	AL157838.1	ENSG00000197670	ENSG00000197670.6	lncRNA	chr20	53552770	53575863	+	0.406351	0.08	1.57	rs2766666	53555602	2832	0.000140485	2443	0.00212792	-0.162177	0.11376	0.153981	-0.404581	0.0731064	3.12749e-08	-0.333732	0.0615016	5.75052e-08	meta	G	0.257246	0.742754	0.7564	0.7478	0.8214	0.7634	0.7423
0	AL157871.2	ENSG00000258521	ENSG00000258521.1	lncRNA	chr14	100339832	100340554	+	0.214932	0	4.97	rs10438232	100359439	19607	1	1678	1	0.793075	0.277322	0.00423954	NA	NA	NA	0.793075	0.277322	0.00423954	trc	C	0.228261	0.771739	0.4365	0.8386	0.756	0.7644	0.7975
0	AL157871.5	ENSG00000258904	ENSG00000258904.1	lncRNA	chr14	100263781	100265405	+	0.548378	0.04	2.19	rs1191026	99976672	287109	1	1663	1	0.0411706	0.16449	0.802361	0.26684	0.0905759	0.00321873	0.214335	0.0793424	0.00690504	meta	C	0.858696	0.141304	0.3026	0.0836	0.3185	0.0626	0.0869
0	AL157895.1	ENSG00000233968	ENSG00000233968.7	lncRNA	chr10	19728550	19710328	-	0.790135	0.07	2.37	rs112165212	19488978	239572	0.00107783	3013	0.0128192	-0.701814	0.262784	0.00756955	-1.77293	0.357405	7.02863e-07	-1.07767	0.211716	3.57728e-07	meta	C	0.923913	0.076087	0.0749	0.0879	0	0.1292	0.0573
0	AL157912.1	ENSG00000258560	ENSG00000258560.1	lncRNA	chr14	100074878	100052803	-	0.130473	0	0.67	rs732787	99750699	324179	1	1752	1	-0.146073	0.181627	0.421253	-0.292246	0.10117	0.00386876	-0.257632	0.0883832	0.00355751	meta	A	0.369565	0.630435	0.2852	0.6758	0.5456	0.6451	0.5634
0	AL157932.1	ENSG00000231530	ENSG00000231530.1	lncRNA	chr13	42044247	42043727	-	0.25777	0	1.26	rs11620206	41725301	318946	0.421656	2025	1	-0.397822	0.196717	0.0431442	-0.644344	0.199418	0.00123305	-0.519402	0.140045	0.000208225	meta	T	0.782609	0.217391	0.0885	0.1686	0.1944	0.2117	0.1309
0	AL157935.1	ENSG00000227218	ENSG00000227218.7	lncRNA	chr9	127934503	127940952	+	0.427838	0.04	1.89	rs11789803	127943849	9346	0.158398	1526	0.682926	0.0239217	0.185257	0.897257	-0.315824	0.0745564	2.2749e-05	-0.268467	0.0691653	0.0001038	meta	A	0.206522	0.793478	0.708	0.8876	0.6488	0.8728	0.6718
0	AL157938.2	ENSG00000236986	ENSG00000236986.6	lncRNA	chr9	131167505	131132852	-	0.899459	0.3	2.04	rs73543019	130965559	201946	1	2053	1	0.286177	0.114972	0.0128071	0.20395	0.0837668	0.0149026	0.232463	0.0677031	0.000595697	meta	C	0.869565	0.130435	0.1952	0.0677	0.3254	0.0507	0.0399
0	AL157938.3	ENSG00000246851	ENSG00000246851.1	lncRNA	chr9	131194205	131189910	-	0.606892	0.11	1.26	rs113812439	131380418	186213	0.00327873	2058	0.033658	0.708601	0.152817	3.53611e-06	0.407624	0.254952	0.10986	0.629049	0.131074	1.59316e-06	meta	A	0.945652	0.054347	0.0287	0.0418	0.006	0.0964	0.0798
0	AL158042.1	ENSG00000270777	ENSG00000270777.1	lncRNA	chr20	11001304	11001763	+	0.0602027	0	0.42	rs6077931	10847851	153453	0.239803	2209	0.912082	1.19241	0.169447	0.000108557	NA	NA	NA	1.19241	0.169447	0.000108557	trc	A	0.833333	0.166667	0.0416	0.1095	0.1657	0.2107	0.0787
0	AL158063.1	ENSG00000276957	ENSG00000276957.1	lncRNA	chr13	102593873	102593338	-	0.223311	0	0.94	rs3783236	102868764	274891	1	2444	1	0.415076	0.136831	0.00241742	NA	NA	NA	0.415076	0.136831	0.00241742	trc	C	0.423913	0.576087	0.3116	0.6023	0.747	0.4155	0.5337
0	AL158070.1	ENSG00000228317	ENSG00000228317.2	lncRNA	chr9	105558304	105554035	-	0.0710811	0	0.27	rs148710210	105087610	470694	1	1861	1	0.688779	0.220717	0.00180454	NA	NA	NA	0.688779	0.220717	0.00180454	trc	C	0.923913	0.076087	0.1225	0.1484	0.0794	0.0964	0.0736
0	AL158071.3	ENSG00000230537	ENSG00000230537.2	lncRNA	chr9	91213046	91104327	-	0.354257	0.02	2.02	rs290207	90855342	357704	1	2647	1	0.14605	0.132253	0.269454	0.117481	0.0443424	0.00806303	0.120368	0.0420422	0.00419597	meta	T	0.521739	0.478261	0.705	0.6138	0.6736	0.4006	0.638
0	AL158071.4	ENSG00000237422	ENSG00000237422.2	lncRNA	chr9	91163087	91077138	-	0.285	0.07	0.65	rs4744060	91575564	412477	1	2683	1	0.189929	0.236353	0.437267	0.456569	0.136373	0.000814117	0.456569	0.136373	0.000814117	asc	G	0.601449	0.398551	0.8336	0.3357	0.4067	0.4155	0.411
0	AL158151.1	ENSG00000204055	ENSG00000204055.4	lncRNA	chr9	129176771	129210548	+	0.144527	0	0.72	rs11790193	129236031	59260	1	1845	1	-0.121526	0.116216	0.295707	-0.236203	0.0744941	0.00152043	-0.202806	0.0627159	0.00122184	meta	A	0.594203	0.405797	0.4902	0.3429	0.4772	0.338	0.3824
0	AL158151.4	ENSG00000268707	ENSG00000268707.1	lncRNA	chr9	129170434	129170940	+	0.128986	0	1.21	rs17452575	129025631	144803	0.105364	1839	0.513672	1.69699	0.421751	5.7294e-05	NA	NA	NA	1.69699	0.421751	5.7294e-05	trc	C	0.938406	0.061594	0.2292	0.0634	0.1637	0.0089	0.0859
0	AL158163.1	ENSG00000270589	ENSG00000270589.1	lncRNA	chr10	110910596	110912244	+	1.68865	0.62	3.56	rs11812930	110540151	370445	0.0141529	2200	0.112529	0.520707	0.11323	4.25197e-06	0.134749	0.387536	0.72806	0.49035	0.108686	6.43314e-06	meta	T	0.90942	0.090579	0.3865	0.1513	0.0377	0.0944	0.0481
0	AL158163.2	ENSG00000278601	ENSG00000278601.1	lncRNA	chr10	110907483	110908182	+	1.51189	0.42	3.74	rs537948	111072521	165038	1	2198	1	0.372558	0.121625	0.00219008	0.345902	0.215573	0.108589	0.366121	0.105929	0.000547641	meta	G	0.137681	0.862319	0.7557	0.8934	0.8313	0.826	0.7812
0	AL158166.1	ENSG00000227076	ENSG00000227076.1	lncRNA	chr10	127934698	127936167	+	0.111351	0	0.66	rs66792934	128031715	97017	0.29573	3323	1	0.563707	0.473303	0.233651	0.954583	0.250939	0.000142351	0.868817	0.221706	8.8995e-05	meta	G	0.891304	0.108696	0.0651	0.0994	0.3938	0.1183	0.2239
0	AL158166.2	ENSG00000232259	ENSG00000232259.1	lncRNA	chr10	127934517	127929376	-	0.315068	0	1.6	rs10829398	128393748	459231	0.523683	3322	1	0.654123	0.241613	0.00678295	0.750434	0.283313	0.00807839	0.694675	0.183839	0.000157641	meta	G	0.942029	0.057971	0.112	0.0476	0.0129	0.0577	0.1012
0	AL158196.1	ENSG00000276968	ENSG00000276968.1	lncRNA	chr13	48042184	48041751	-	0.367973	0	1.02	rs45465203	48038078	4106	0.63584	2053	1	-0.647113	0.179403	0.000309713	NA	NA	NA	-0.647113	0.179403	0.000309713	trc	G	0.873188	0.126812	0.0272	0.0865	0.0327	0.1511	0.1718
0	AL158206.1	ENSG00000260912	ENSG00000260912.1	lncRNA	chr9	19453209	19455173	+	1.48426	0.35	9.7	rs4592120	18956111	497098	0.578669	2634	1	-0.216863	0.0851215	0.010844	-0.370275	0.129773	0.00432734	-0.263012	0.0711761	0.000219692	meta	T	0.416667	0.583333	0.2209	0.5865	0.5149	0.6918	0.6022
0	AL158207.2	ENSG00000230684	ENSG00000230684.1	lncRNA	chr9	129933536	129936541	+	0.343581	0	1.97	rs79307495	130241012	307476	0.0173778	2454	0.131363	1.0081	0.233367	1.5618e-05	0.637391	0.444558	0.151639	0.928013	0.206628	7.08143e-06	meta	C	0.934783	0.065217	0.1679	0.0389	0.0218	0.0686	0.0849
0	AL158212.1	ENSG00000225292	ENSG00000225292.2	lncRNA	chr10	112888735	112906111	+	0.312635	0	1.28	rs17130312	113362280	473545	0.1824	1490	0.757645	-1.17454	0.251518	3.01482e-06	0.112592	0.411335	0.784297	-0.82426	0.214582	0.000122416	meta	A	0.934783	0.065217	0.0303	0.0288	0.125	0.0606	0.0102
0	AL158212.3	ENSG00000260917	ENSG00000260917.1	lncRNA	chr10	112823490	112827726	+	1.23378	0.44	2.33	rs72641336	112835467	11977	1	1530	1	-0.239836	0.126047	0.0570737	-0.286191	0.136213	0.0356366	-0.261219	0.0925143	0.00474942	meta	C	0.887681	0.112319	0.0053	0.121	0.2252	0.1024	0.0982
0	AL158212.5	ENSG00000285676	ENSG00000285676.1	lncRNA	chr10	112821838	112810031	-	0.433986	0.1	1.06	rs12245271	112354439	467399	1	1532	1	0.306821	0.13068	0.0188801	0.234135	0.103653	0.0238933	0.262205	0.0812086	0.00124318	meta	C	0.84058	0.15942	0.3722	0.1931	0.0188	0.2286	0.1861
0	AL158801.2	ENSG00000258413	ENSG00000258413.2	lncRNA	chr14	55272075	55262222	-	0.0912838	0	0.74	rs7143950	55093618	178457	1	2165	1	-0.430128	0.399375	0.281478	-0.878632	0.286529	0.00216606	-0.726223	0.23281	0.0018123	meta	C	0.90942	0.090579	0.1445	0.1153	0.252	0.0199	0.0808
0	AL158801.3	ENSG00000258455	ENSG00000258455.1	lncRNA	chr14	55339501	55325834	-	0.153716	0	0.69	rs11624331	55413109	73608	1	2257	1	-0.410287	0.130339	0.00164481	-0.120861	0.0692858	0.0810934	-0.184627	0.061179	0.00254601	meta	C	0.619565	0.380435	0.6021	0.3156	0.5079	0.3708	0.4642
0	AL158825.2	ENSG00000229587	ENSG00000229587.2	lncRNA	chr9	75016036	75009828	-	0.20027	0	0.81	rs12235300	75271398	255362	1	2555	1	-0.161167	0.126665	0.203237	-0.341414	0.129988	0.00862692	-0.248957	0.0907179	0.00606409	meta	A	0.605072	0.394928	0.028	0.4265	0.4534	0.3082	0.2219
0	AL158832.1	ENSG00000235880	ENSG00000235880.1	lncRNA	chr9	273002	267966	-	0.229324	0	1.32	rs10815536	726686	453684	0.970444	2845	1	0.388108	0.262729	0.139618	0.652746	0.194145	0.000773371	0.559278	0.15614	0.000341105	meta	G	0.90942	0.090579	0.2322	0.1095	0.1806	0.001	0.0082
0	AL158834.1	ENSG00000226842	ENSG00000226842.1	lncRNA	chr10	32281686	32282829	+	0.0868243	0	1.04	rs12261781	32362320	80634	1	2512	1	-0.419421	0.131797	0.00146104	NA	NA	NA	-0.419421	0.131797	0.00146104	trc	T	0.869565	0.130435	0.1725	0.3329	0.1597	0.1382	0.2924
0	AL158834.2	ENSG00000227253	ENSG00000227253.3	lncRNA	chr10	32266289	32269474	+	0.923176	0.27	3.21	rs11008927	32414760	148471	1	2503	1	0.039213	0.0971851	0.686589	0.268806	0.0879968	0.00225271	0.165373	0.0652302	0.0112376	meta	C	0.42029	0.57971	0.09	0.5778	0.4067	0.5656	0.5859
0	AL159169.2	ENSG00000272871	ENSG00000272871.1	lncRNA	chr9	14590065	14588797	-	1.15027	0.21	2.52	rs12236113	14608988	18923	0.109899	2679	0.529985	0.135306	0.0787476	0.0857551	0.255215	0.0653668	9.44809e-05	0.206299	0.0502966	4.10225e-05	meta	C	0.565217	0.434783	0.4841	0.3646	0.2778	0.5398	0.4039
0	AL159169.3	ENSG00000273399	ENSG00000273399.2	lncRNA	chr9	14587326	14586766	-	0.708581	0.12	1.92	rs13286428	14478136	109190	1	2684	1	-0.506215	0.171534	0.00316638	NA	NA	NA	-0.506215	0.171534	0.00316638	trc	C	0.891304	0.108696	0.0348	0.0476	0.1319	0.1014	0.18
0	AL159174.1	ENSG00000237027	ENSG00000237027.1	lncRNA	chr6	89567044	89560875	-	0.299054	0.02	0.98	rs9444674	89196538	370506	1	2102	1	0.529279	0.209965	0.0117091	0.372802	0.194348	0.055083	0.445005	0.142627	0.00180807	meta	A	0.902174	0.097826	0.112	0.0634	0.0109	0.1272	0.044
0	AL159972.1	ENSG00000279463	ENSG00000279463.1	lncRNA	chr13	73845130	73844683	-	1.07709	0	3.21	rs9530285	74150915	305785	1	2214	1	-0.313348	0.138689	0.0238609	-0.425517	0.216421	0.0492811	-0.346001	0.11677	0.00304544	meta	A	0.148551	0.851449	0.5908	0.853	0.9048	0.8678	0.7863
0	AL159978.1	ENSG00000285935	ENSG00000285935.1	lncRNA	chr13	26698804	26685640	-	0.0812838	0	1.63	rs75211651	26900029	201225	1	2216	1	-0.225587	0.474868	0.651548	-0.420506	0.146241	0.00403474	-0.420506	0.146241	0.00403474	asc	A	0.923913	0.076087	0.0045	0.0648	0	0.0924	0.0613
0	AL160006.1	ENSG00000258634	ENSG00000258634.3	lncRNA	chr1	110058340	110062555	+	1.10696	0.31	2.77	rs10494113	110141665	83325	0.307123	2072	1	0.284668	0.0860724	0.000941981	0.193834	0.0976083	0.047052	0.244933	0.0645576	0.000148225	meta	T	0.557971	0.442029	0.3434	0.3573	0.2351	0.5567	0.4294
0	AL160153.1	ENSG00000276012	ENSG00000276012.1	lncRNA	chr13	101717564	101723106	+	0.650676	0	3.65	rs4771400	101531340	186224	1	2460	1	0.0618982	0.313146	0.843307	-0.237378	0.0716075	0.000916469	-0.222506	0.0698057	0.00143503	meta	T	0.619565	0.380435	0.3366	0.3545	0.3165	0.3767	0.3998
0	AL160171.1	ENSG00000285923	ENSG00000285923.1	lncRNA	chr1	108661533	108666246	+	0.0756757	0	0.33	rs839852	108933741	272208	0.0612614	1497	0.345111	-0.792207	0.193117	4.09228e-05	0.185143	0.333759	0.587838	-0.792207	0.193117	4.09228e-05	trc	A	0.797101	0.202899	0.6248	0.2161	0.0397	0.2803	0.2566
0	AL160254.1	ENSG00000285588	ENSG00000285588.1	lncRNA	chr13	67121081	67156624	+	0.552635	0	1.74	rs9317651	67207096	86015	1	2029	1	-0.0392066	0.144405	0.786002	-0.246869	0.0725821	0.000670826	-0.204986	0.064851	0.00157292	meta	C	0.51087	0.48913	0.2284	0.4697	0.5526	0.5298	0.4438
0	AL160269.1	ENSG00000285269	ENSG00000285269.2	protein_coding	chr9	96352058	96235331	-	0.13473	0	0.5	rs74639959	96301004	51054	1	1669	1	0.136095	0.207121	0.51113	-0.264125	0.0736833	0.000337604	-0.219164	0.0694212	0.00159394	meta	T	0.92029	0.07971	0.0991	0.0216	0.2976	0.0129	0.1186
0	AL160313.1	ENSG00000247970	ENSG00000247970.2	lncRNA	chr14	99604556	99625740	+	0.0861486	0	0.35	rs2614475	99364618	239938	1	2075	1	0.207684	0.15679	0.185305	0.307369	0.100807	0.0022954	0.278214	0.0847934	0.00103411	meta	G	0.51087	0.48913	0.0772	0.585	0.3929	0.5298	0.4642
0	AL160314.2	ENSG00000258458	ENSG00000258458.8	lncRNA	chr14	22766562	22701476	-	0.429459	0	1.12	rs34904595	22763677	2885	6.2493e-12	2306	2.80382e-10	0.182825	0.110544	0.0981565	0.512519	0.0628716	3.5845e-16	0.431938	0.0546509	2.71002e-15	meta	G	0.528986	0.471014	0.1006	0.5994	0.6776	0.4771	0.3436
0	AL160396.2	ENSG00000285672	ENSG00000285672.1	lncRNA	chr13	114277323	114275326	-	0.284459	0.06	0.75	rs2039092	114244855	32468	0.735426	1793	1	0.354381	0.133126	0.00776805	0.300054	0.128111	0.0191739	0.326175	0.0923104	0.000410165	meta	G	0.800725	0.199275	0.6082	0.2262	0.1071	0.167	0.2321
0	AL160412.1	ENSG00000277270	ENSG00000277270.2	lncRNA	chr20	61437630	61432868	-	0.115203	0	0.51	rs62642780	61283128	154502	0.084894	3186	0.439672	-0.58933	0.252189	0.0194465	-0.618408	0.177113	0.000480144	-0.608803	0.14494	2.66459e-05	meta	C	0.282609	0.717391	0.5946	0.7248	0.8234	0.7247	0.7434
0	AL161421.1	ENSG00000275202	ENSG00000275202.1	lncRNA	chr13	48976867	48974967	-	0.615203	0.16	1.47	rs6561490	48966591	10276	0.00840944	1591	0.0739736	0.338746	0.0964197	0.000442674	0.30561	0.105183	0.00366662	0.323615	0.0710755	5.28563e-06	meta	C	0.474638	0.525362	0.4168	0.438	0.4663	0.5577	0.681
0	AL161449.2	ENSG00000285637	ENSG00000285637.2	lncRNA	chr9	13034326	12958503	-	0.0892568	0	0.31	rs10961015	13304643	270317	1	2195	1	-0.0350154	0.161209	0.828049	0.394949	0.111118	0.000378935	0.256466	0.0914896	0.00505941	meta	A	0.807971	0.192029	0.5076	0.1412	0.4345	0.1093	0.1779
0	AL161452.1	ENSG00000226706	ENSG00000226706.1	lncRNA	chr9	135506447	135503273	-	0.0725	0	1.11	rs77388454	135290606	215841	0.402091	2918	1	0.594272	1.48849	0.689714	1.05994	0.27867	0.000142622	1.04417	0.273911	0.000137797	meta	C	0.949275	0.050724	0.003	0.0389	0.1498	0.0716	0.0501
0	AL161457.1	ENSG00000229019	ENSG00000229019.1	lncRNA	chr9	68426843	68429369	+	1.49318	0.3	5.29	rs112453481	68735633	308790	1	1177	1	-0.0703131	0.267411	0.792597	-0.336387	0.116765	0.00396564	-0.29378	0.107009	0.00604402	meta	G	0.949275	0.050724	0.0015	0.0245	0.002	0.0517	0.091
0	AL161457.2	ENSG00000233178	ENSG00000233178.7	lncRNA	chr9	68406500	68393881	-	8.34385	1.8	21.4	rs17085775	68552962	146462	1	1130	1	0.400248	0.167849	0.017099	0.1755	0.110451	0.112075	0.243412	0.0922668	0.00833634	meta	C	0.898551	0.101449	0.1717	0.0879	0.1865	0.1004	0.0532
0	AL161644.1	ENSG00000225632	ENSG00000225632.1	lncRNA	chr1	54285405	54287371	+	0.330878	0	2.02	rs2268182	53895760	389645	1	2268	1	0.806992	0.232318	0.000513417	0.283531	0.335788	0.398459	0.637539	0.19105	0.000846787	meta	G	0.923913	0.076087	0.1929	0.0533	0.1052	0.0398	0.0112
0	AL161645.1	ENSG00000278518	ENSG00000278518.1	lncRNA	chr10	133527513	133526259	-	0.142365	0	0.4	rs11101724	133378649	148864	0.226033	1733	0.877247	1.05962	0.276978	0.000130429	NA	NA	NA	1.05962	0.276978	0.000130429	trc	G	0.949275	0.050724	0.2746	0.0562	0.0159	0.0427	0.0644
0	AL161665.1	ENSG00000285608	ENSG00000285608.1	lncRNA	chr14	32158008	32149176	-	2.39932	0.83	4.69	rs58711297	31980737	177271	1	2341	1	-0.206422	0.117104	0.0779487	-0.341713	0.115783	0.00316411	-0.274835	0.082334	0.000843695	meta	T	0.663043	0.336957	0.0613	0.2594	0.5615	0.2435	0.2014
0	AL161668.3	ENSG00000258471	ENSG00000258471.2	lncRNA	chr14	21014822	20995837	-	0.0858108	0	0.45	rs78830527	20726743	288079	1	2560	1	-0.548243	0.188308	0.00359791	-0.542246	0.29598	0.0669464	-0.546515	0.158879	0.000582085	meta	G	0.833333	0.166667	0.056	0.1297	0.0694	0.2346	0.2147
0	AL161669.3	ENSG00000278071	ENSG00000278071.1	lncRNA	chr14	103208100	103208876	+	0.116622	0	0.54	rs12587709	103175754	32346	1	1942	1	0.56339	0.170039	0.000922047	NA	NA	NA	0.56339	0.170039	0.000922047	trc	C	0.297101	0.702899	0.4024	0.7089	0.8938	0.6183	0.7382
0	AL161725.1	ENSG00000227155	ENSG00000227155.7	lncRNA	chr9	492248	452492	-	0.985946	0.07	4.59	rs10973732	392840	99408	0.325697	3816	1	-0.266791	0.158212	0.0917411	-0.519066	0.138572	0.000179807	-0.40955	0.104242	8.53504e-05	meta	T	0.851449	0.148551	0.1914	0.1441	0.005	0.1849	0.1534
0	AL161729.1	ENSG00000271155	ENSG00000271155.1	lncRNA	chr9	95506235	95507636	+	0.218446	0	0.69	rs114028135	95617248	111013	1	1808	1	1.03137	0.350385	0.00324489	NA	NA	NA	1.03137	0.350385	0.00324489	trc	A	0.938406	0.061594	0.0855	0.0533	0.121	0.0577	0.0256
0	AL161729.2	ENSG00000271314	ENSG00000271314.1	lncRNA	chr9	95494924	95495379	+	0.326757	0	3.62	rs28485160	95443363	51561	1	1789	1	0.726556	0.2308	0.00164396	0.195929	0.461021	0.679845	0.726556	0.2308	0.00164396	trc	T	0.865942	0.134058	0.5212	0.0865	0.1637	0.0865	0.0665
0	AL161729.4	ENSG00000271659	ENSG00000271659.1	lncRNA	chr9	95514045	95514520	+	0.187297	0	0.94	rs13288101	95784602	270557	0.790589	1810	1	0.704055	0.200198	0.000436789	NA	NA	NA	0.704055	0.200198	0.000436789	trc	C	0.851449	0.148551	0.0885	0.1412	0.2748	0.1332	0.2229
0	AL161756.1	ENSG00000214770	ENSG00000214770.3	lncRNA	chr14	64338639	64329431	-	0.154527	0	0.46	rs10873171	63872930	465709	0.454693	1843	1	-0.329691	0.104671	0.00163397	-0.29132	0.154439	0.0592523	-0.317613	0.0866458	0.000246714	meta	T	0.434783	0.565217	0.3646	0.6268	0.4058	0.6093	0.6084
0	AL161756.3	ENSG00000284664	ENSG00000284664.1	lncRNA	chr14	64352284	64349677	-	0.0949324	0	0.33	rs3866738	64148052	204232	0.105642	1836	0.514764	0.300346	0.126357	0.0174558	0.67209	0.184291	0.000265436	0.41922	0.104214	5.75392e-05	meta	G	0.478261	0.521739	0.798	0.5072	0.5129	0.496	0.3978
0	AL161757.2	ENSG00000258428	ENSG00000258428.5	lncRNA	chr14	56648658	56633244	-	0.119459	0	0.75	rs199526437	56903029	254371	1	2518	1	0.0314006	0.193948	0.871383	0.17702	0.0522783	0.000708891	0.167157	0.0504767	0.000927761	meta	C	0.521739	0.478261	0.5174	0.464	0.5119	0.4225	0.4918
0	AL161785.1	ENSG00000224307	ENSG00000224307.2	lncRNA	chr9	129282458	129312665	+	0.655203	0	2.75	rs148525289	129652330	369872	0.464803	2081	1	0.698927	0.272409	0.0102961	0.523366	0.193484	0.00683138	0.582235	0.157744	0.000223355	meta	G	0.905797	0.094202	0.1747	0.0836	0.0099	0.1372	0.0726
0	AL161804.1	ENSG00000259039	ENSG00000259039.3	lncRNA	chr14	57578409	57600404	+	0.150608	0.03	0.47	rs12433958	57405417	172992	1	2430	1	0.13971	0.179413	0.436153	0.452864	0.124516	0.000275842	0.351063	0.102294	0.000599371	meta	A	0.177536	0.822464	0.1604	0.8804	0.8452	0.9016	0.8896
0	AL161891.1	ENSG00000276672	ENSG00000276672.1	lncRNA	chr13	33846190	33850825	+	0.352838	0.03	0.97	rs9540178	34231626	385436	1	2249	1	0.409613	0.146786	0.00526183	0.410023	0.270647	0.129779	0.409706	0.12903	0.00149698	meta	G	0.913043	0.086956	0.0061	0.0476	0.129	0.0964	0.1002
0	AL161909.2	ENSG00000232978	ENSG00000232978.2	lncRNA	chr9	19292576	19291337	-	0.607027	0	1.88	rs201925548	19426230	133654	1	2784	1	-0.117387	0.159231	0.460992	-0.385034	0.111007	0.000523285	-0.297498	0.0910626	0.00108711	meta	A	0.797101	0.202899	0.469	0.1585	0.1528	0.1859	0.2853
0	AL161935.1	ENSG00000223834	ENSG00000223834.5	lncRNA	chr10	31602862	31606218	+	0.224865	0.01	1.16	rs11593009	31686018	83156	0.489201	1486	1	-0.580509	0.161649	0.000329206	-0.866533	0.747584	0.270954	-0.580509	0.161649	0.000329206	trc	A	0.721014	0.278986	0.0613	0.2421	0.0853	0.2008	0.089
0	AL162171.1	ENSG00000258789	ENSG00000258789.1	lncRNA	chr14	88551597	88552493	+	0.462432	0.05	2.07	rs8010148	88221388	330209	1	1969	1	-0.252502	0.176462	0.152455	-0.430607	0.146509	0.00329159	-0.357931	0.112722	0.00149656	meta	T	0.775362	0.224638	0.1778	0.2421	0.005	0.3211	0.1104
0	AL162171.2	ENSG00000258983	ENSG00000258983.2	lncRNA	chr14	88499334	88515502	+	0.72223	0	1.49	rs8013809	88178518	320816	1	2015	1	-0.231453	0.221206	0.295412	-0.434253	0.135493	0.00135067	-0.378925	0.115541	0.00103967	meta	C	0.942029	0.057971	0.2912	0.0461	0.0883	0.0457	0.0143
0	AL162171.3	ENSG00000278576	ENSG00000278576.1	lncRNA	chr14	88589231	88592408	+	0.662703	0.25	1.7	rs4899944	88260100	329131	1	1889	1	-0.19927	0.0785288	0.0111636	-0.138725	0.106142	0.191219	-0.177852	0.0631293	0.00484336	meta	G	0.550725	0.449275	0.2201	0.5029	0.376	0.4722	0.3885
0	AL162231.1	ENSG00000187186	ENSG00000187186.15	protein_coding	chr9	34666112	34664163	-	1.81581	0.3	4.43	rs13288912	35153126	487014	1	1723	1	-0.132948	0.0775619	0.0865134	-0.510639	0.170049	0.00267428	-0.197991	0.070568	0.00502108	meta	G	0.644928	0.355072	0.0514	0.4683	0.005	0.3877	0.1605
0	AL162231.2	ENSG00000230074	ENSG00000230074.2	lncRNA	chr9	34665607	34774466	+	1.84709	0.38	5.8	rs2480559	34677541	11934	1.84443e-08	1724	5.42003e-07	0.604125	0.128085	2.39805e-06	0.24735	0.0445171	2.75572e-08	0.285803	0.0420497	1.06985e-11	meta	T	0.26087	0.73913	0.68	0.6686	0.8482	0.7763	0.7669
0	AL162253.1	ENSG00000231509	ENSG00000231509.1	lncRNA	chr9	5584490	5588994	+	0.375541	0.05	1.22	rs9987672	5390183	194307	0.0240215	2035	0.169593	-0.273604	0.147449	0.0635129	-0.557226	0.132058	2.44794e-05	-0.430985	0.0983721	1.18042e-05	meta	C	0.789855	0.210145	0.447	0.2406	0.1835	0.1998	0.3425
0	AL162253.2	ENSG00000286162	ENSG00000286162.2	lncRNA	chr9	5629748	5457477	-	1.37561	0.38	3.63	rs28845888	5685781	56033	0.126903	2113	0.587054	-0.273862	0.145555	0.0599043	-0.236284	0.0665234	0.000382476	-0.242777	0.0605039	6.00582e-05	meta	G	0.862319	0.137681	0.0303	0.0793	0.3462	0.1561	0.1452
0	AL162258.2	ENSG00000272030	ENSG00000272030.1	lncRNA	chr1	153634397	153631438	-	0.596824	0.05	2.06	rs11580122	153640739	6342	5.75928e-14	1652	3.15426e-12	-0.339266	0.155011	0.0286215	-0.654303	0.078459	7.46554e-17	-0.590054	0.0700028	3.48624e-17	meta	T	0.402174	0.597826	0.7799	0.7161	0.6925	0.5258	0.6708
0	AL162274.2	ENSG00000277959	ENSG00000277959.1	lncRNA	chr10	131971202	131971533	+	0.963176	0	3.55	rs12416369	131771215	199987	1	3132	1	-0.518032	0.158799	0.00110557	-0.0603075	0.319731	0.850391	-0.427464	0.142224	0.00265077	meta	T	0.891304	0.108696	0.0068	0.2075	0.12	0.1382	0.1115
0	AL162311.1	ENSG00000257272	ENSG00000257272.1	lncRNA	chr14	35873857	35875303	+	0.303919	0	0.86	rs8007266	35645689	228168	1	1785	1	-0.612938	0.224627	0.00635853	NA	NA	NA	-0.612938	0.224627	0.00635853	trc	C	0.934783	0.065217	0.0091	0.0418	0.0982	0.0924	0.0787
0	AL162311.3	ENSG00000258938	ENSG00000258938.1	lncRNA	chr14	35826765	35819224	-	0.123176	0.02	0.67	rs10129798	36213151	386386	1	1879	1	0.866408	0.296079	0.00343052	NA	NA	NA	0.866408	0.296079	0.00343052	trc	C	0.942029	0.057971	0.0492	0.1628	0.0863	0.1014	0.1493
0	AL162377.1	ENSG00000231856	ENSG00000231856.2	lncRNA	chr13	51803838	51813832	+	0.840608	0.33	1.89	rs9535986	52299858	496020	1	1085	1	-0.471052	0.205086	0.0216275	-0.864719	0.366274	0.018233	-0.565014	0.178945	0.00159139	meta	A	0.938406	0.061594	0.2458	0.0965	0.0079	0.0417	0.0695
0	AL162385.1	ENSG00000228174	ENSG00000228174.7	lncRNA	chr9	97517836	97512706	-	0.3	0.06	1.27	rs72747714	97042715	475121	1	2071	1	0.29612	0.247175	0.23091	0.443808	0.143677	0.00200877	0.406509	0.124216	0.00106564	meta	T	0.887681	0.112319	0.0091	0.1326	0.2292	0.1054	0.0951
0	AL162385.2	ENSG00000231521	ENSG00000231521.1	lncRNA	chr9	97636051	97634515	-	0.193716	0	1.51	rs4742698	97550002	86049	1	2094	1	-0.078072	0.370802	0.833239	-0.766065	0.206485	0.000207242	-0.603219	0.180401	0.000826461	meta	T	0.23913	0.76087	0.6906	0.5807	0.6171	0.8181	0.865
0	AL162386.2	ENSG00000234740	ENSG00000234740.1	lncRNA	chr9	13279187	13274510	-	0.727297	0	1.5	rs4741254	12941509	337678	1	2303	1	0.268805	0.148597	0.0704579	0.347662	0.139458	0.0126683	0.310733	0.101689	0.0022452	meta	T	0.141304	0.858696	0.6051	0.879	0.9018	0.8479	0.9714
0	AL162408.1	ENSG00000229206	ENSG00000229206.3	lncRNA	chr10	11030868	11030334	-	1.05324	0	2.93	rs189048958	10693874	336994	1	2459	1	-0.489889	0.150346	0.00112033	-0.241228	0.180361	0.181069	-0.387943	0.115485	0.000781505	meta	T	0.92029	0.07971	0.0121	0.111	0	0.1312	0.0358
0	AL162414.1	ENSG00000227531	ENSG00000227531.1	lncRNA	chr9	111284836	111139246	-	0.164189	0	3.26	rs118145043	111466889	182053	0.00882608	2412	0.0768432	-1.23931	0.819607	0.130513	-0.99605	0.227133	1.15819e-05	-1.0134	0.218884	3.65924e-06	meta	C	0.942029	0.057971	0.0015	0.0317	0.0843	0.0308	0.0266
0	AL162424.1	ENSG00000269970	ENSG00000269970.1	lncRNA	chr9	122372605	122372825	+	0.145135	0	2.11	rs7469458	122811646	439041	0.31387	1408	1	1.09713	0.0865385	0.000222919	NA	NA	NA	1.09713	0.0865385	0.000222919	trc	T	0.735507	0.264493	0.441	0.3689	0.4841	0.2197	0.1646
0	AL162430.2	ENSG00000236434	ENSG00000236434.2	lncRNA	chr1	51266074	51264916	-	0.221081	0	0.92	rs61782074	51359714	93640	1	806	1	0.416148	0.150322	0.0056337	NA	NA	NA	0.416148	0.150322	0.0056337	trc	C	0.76087	0.23913	0.0204	0.2305	0.0069	0.3738	0.1963
0	AL162431.1	ENSG00000243155	ENSG00000243155.1	lncRNA	chr1	180976482	180944042	-	0.259122	0.05	0.94	rs113488496	180553291	423191	1	2027	1	-0.387179	0.217883	0.0755682	-0.269288	0.0917986	0.00335198	-0.28706	0.0845967	0.000690614	meta	G	0.07971	0.92029	0.8245	0.8761	0.9296	0.9294	0.9305
0	AL162458.1	ENSG00000285796	ENSG00000285796.1	lncRNA	chr20	45935055	45926518	-	0.591081	0.09	1.47	rs6032201	45453170	481885	0.10139	2411	0.498303	0.184861	0.147756	0.210889	0.581851	0.132771	1.17404e-05	0.404501	0.0987575	4.20532e-05	meta	T	0.92029	0.07971	0.2685	0.098	0.2381	0.0726	0.089
0	AL162584.1	ENSG00000227068	ENSG00000227068.1	lncRNA	chr9	125567579	125573023	+	0.29723	0	1.01	rs10986734	125385882	181697	1	1261	1	0.763598	0.244036	0.00175379	0.171307	0.182587	0.364035	0.763598	0.244036	0.00175379	trc	T	0.931159	0.06884	0.2292	0.1801	0.1706	0.0368	0.0808
0	AL162586.1	ENSG00000225032	ENSG00000225032.5	lncRNA	chr9	127816066	127822520	+	2.02324	0.46	4.95	rs113732963	128118835	302769	0.275173	1584	0.995396	0.249442	0.116021	0.0315568	0.190878	0.0613739	0.00187037	0.203683	0.054251	0.00017372	meta	G	0.478261	0.521739	0.4433	0.5533	0.5526	0.5815	0.5399
0	AL162586.2	ENSG00000286196	ENSG00000286196.1	lncRNA	chr9	127754534	127760560	+	0.188986	0	1.61	rs4837233	128050539	296005	1	1573	1	-0.511395	0.178254	0.00411896	0.0579983	0.232426	0.806571	-0.511395	0.178254	0.00411896	trc	G	0.373188	0.626812	0.4357	0.5937	0.5982	0.6302	0.5399
0	AL162595.1	ENSG00000177788	ENSG00000177788.6	lncRNA	chr1	229271242	229256892	-	0.393311	0.16	0.87	rs241312	228785890	485352	0.690694	2092	1	0.713978	0.211236	0.000724838	0.350308	0.201673	0.0823857	0.523725	0.145868	0.00033016	meta	G	0.873188	0.126812	0.2806	0.1182	0.2302	0.0805	0.0337
0	AL162632.1	ENSG00000257900	ENSG00000257900.2	lncRNA	chr14	45377268	45389286	+	0.0754054	0	0.6	rs12889401	45651955	274687	0.0351896	1158	0.227365	2.35966	0.390672	3.03882e-05	NA	NA	NA	2.35966	0.390672	3.03882e-05	trc	C	0.927536	0.072463	0.0053	0.0389	0	0.0994	0.0235
0	AL162724.1	ENSG00000227200	ENSG00000227200.1	lncRNA	chr9	124262876	124265809	+	0.314527	0	1.88	rs7046686	124085793	177083	0.0484416	1683	0.288753	0.273245	0.300282	0.362843	0.910153	0.20486	8.87964e-06	0.707866	0.169229	2.87829e-05	meta	T	0.927536	0.072463	0.1286	0.0879	0.0288	0.0875	0.1431
0	AL162724.2	ENSG00000235204	ENSG00000235204.1	lncRNA	chr9	124261156	124259250	-	0.272838	0	1.34	rs72757158	123959249	301907	1	1685	1	0.347696	0.320966	0.278684	1.18313	0.338182	0.000467882	0.743607	0.232805	0.00140262	meta	G	0.949275	0.050724	0.0136	0.0548	0	0.0716	0.0102
0	AL162741.1	ENSG00000260179	ENSG00000260179.1	lncRNA	chr1	1251334	1249777	-	0.10223	0	0.32	rs3813193	1063121	188213	1	2374	1	0.662942	0.189266	0.000460552	0.148387	0.390032	0.709756	0.662942	0.189266	0.000460552	trc	G	0.826087	0.173913	0.3396	0.1153	0.1022	0.1829	0.2239
0	AL163192.1	ENSG00000237734	ENSG00000237734.1	lncRNA	chr9	27391734	27397563	+	0.258784	0	1.16	rs190449859	27121454	270280	1	2674	1	-0.355513	0.155461	0.0222053	-0.307121	0.112457	0.00631394	-0.323745	0.0911164	0.000380732	meta	T	0.188406	0.811594	0.8154	0.6916	0.873	0.7495	0.8661
0	AL163636.1	ENSG00000258451	ENSG00000258451.1	lncRNA	chr14	20707120	20693480	-	3.41345	0.48	7.16	rs12881063	20788017	80897	1	3050	1	0.212653	0.778881	0.784835	0.817914	0.229618	0.000367954	0.769517	0.220247	0.000476044	meta	G	0.902174	0.097826	0.0008	0.0793	0.0804	0.1133	0.0276
0	AL163952.1	ENSG00000259868	ENSG00000259868.3	lncRNA	chr14	55896443	55962970	+	0.145203	0.01	0.72	rs61643892	55777688	118755	0.779794	3032	1	0.749386	0.265143	0.00470817	0.302273	0.108171	0.0051998	0.366072	0.100157	0.000257188	meta	A	0.771739	0.228261	0.2337	0.2536	0.1161	0.2992	0.3395
0	AL353150.1	ENSG00000224945	ENSG00000224945.1	lncRNA	chr9	89109934	89088604	-	0.580405	0	3.34	rs28414462	88834783	275151	1	2555	1	-0.408159	0.141336	0.00387871	-0.406638	0.240774	0.0912431	-0.407769	0.121888	0.0008215	meta	T	0.695652	0.304348	0.1536	0.2925	0.6756	0.2346	0.3947
0	AL353586.1	ENSG00000285520	ENSG00000285520.1	lncRNA	chr10	12877459	12965275	+	2.18196	0.15	6.28	rs68104057	12909497	32038	0.024479	3171	0.172038	-0.038117	0.172675	0.825292	-0.671391	0.125161	8.13009e-08	-0.453273	0.10134	7.71964e-06	meta	C	0.938406	0.061594	0.1241	0.0576	0.003	0.0596	0.0123
0	AL353593.1	ENSG00000269934	ENSG00000269934.3	lncRNA	chr1	228276066	228238241	-	0.473851	0.11	3.38	rs631768	227941496	334570	1	1674	1	0.224864	0.0976417	0.0212814	0.123275	0.0594342	0.0380653	0.15074	0.0507686	0.00298624	meta	T	0.481884	0.518116	0.6634	0.6398	0.4504	0.5596	0.4683
0	AL353593.2	ENSG00000270110	ENSG00000270110.2	lncRNA	chr1	228303002	228295549	-	0.182297	0	2.28	rs147675116	227979657	323345	0.226474	1703	0.87828	0.907196	0.256307	0.000400905	0.476837	0.255404	0.061903	0.691257	0.180916	0.000132985	meta	C	0.869565	0.130435	0.292	0.1614	0.2758	0.0755	0.228
0	AL353622.1	ENSG00000270605	ENSG00000270605.1	lncRNA	chr1	28241453	28239509	-	0.257095	0.03	0.95	rs502273	28263808	22355	0.0754548	1367	0.402079	-0.125422	0.144329	0.384849	-0.60214	0.129742	3.46627e-06	-0.389083	0.0964878	5.51973e-05	meta	T	0.688406	0.311594	0.5908	0.2507	0.1052	0.3221	0.1687
0	AL353626.1	ENSG00000275390	ENSG00000275390.1	lncRNA	chr9	40767870	40806344	+	0.0869595	0	0.74	rs2491882	41030184	262314	0.0458035	395	0.277138	2.44716	0.351052	0.000115958	NA	NA	NA	2.44716	0.351052	0.000115958	trc	T	0.688406	0.311594	0.1974	0.3833	0.2917	0.3449	0.4121
0	AL353648.1	ENSG00000285840	ENSG00000285840.2	lncRNA	chr13	30466117	30482312	+	0.0661486	0	0.2	rs9508832	30740127	274010	1	2405	1	-0.235327	0.141359	0.0959643	-0.313157	0.106311	0.00322249	-0.28504	0.0849645	0.000794198	meta	G	0.67029	0.32971	0.0204	0.2939	0.254	0.4304	0.2577
0	AL353699.1	ENSG00000255480	ENSG00000255480.1	lncRNA	chr11	30425552	30429268	+	0.553919	0	2.55	rs490937	30374348	51204	0.821591	1800	1	0.00446776	0.173702	0.97948	-0.269267	0.0709246	0.000146738	-0.230152	0.0656619	0.00045644	meta	T	0.753623	0.246377	0.2421	0.3386	0.1032	0.2982	0.3292
0	AL353704.1	ENSG00000285856	ENSG00000285856.1	lncRNA	chr13	111153171	111148196	-	0.497703	0.08	1.1	rs79334186	110657827	495344	1	2855	1	-0.547934	0.150758	0.000278486	-0.1389	0.201565	0.490757	-0.401201	0.120726	0.000889781	meta	C	0.916667	0.083333	0.0961	0.0778	0.1825	0.0626	0.1585
0	AL353708.3	ENSG00000272906	ENSG00000272906.1	lncRNA	chr1	179882595	179881607	-	0.212095	0	0.6	rs357061	180257795	375200	1	2725	1	-0.342483	0.126386	0.00673215	NA	NA	NA	-0.342483	0.126386	0.00673215	trc	A	0.59058	0.40942	0.6846	0.4452	0.494	0.4056	0.5757
0	AL353719.1	ENSG00000260475	ENSG00000260475.1	lncRNA	chr10	99621055	99621918	+	0.0844595	0	0.5	rs4148391	99807109	186054	1	1971	1	0.905598	0.285638	0.00152209	NA	NA	NA	0.905598	0.285638	0.00152209	trc	T	0.916667	0.083333	0.0651	0.0922	0.0754	0.1431	0.2331
0	AL353740.1	ENSG00000203434	ENSG00000203434.2	lncRNA	chr10	108561815	108547975	-	0.188176	0	0.77	rs11193917	108149133	412682	0.918089	2505	1	-0.334615	0.268427	0.212553	-0.548675	0.161032	0.000656205	-0.492025	0.138089	0.000366503	meta	T	0.923913	0.076087	0.1165	0.0692	0.0109	0.1213	0.089
0	AL353743.2	ENSG00000230303	ENSG00000230303.6	lncRNA	chr9	85805154	85783668	-	0.375608	0.06	1.24	rs7034784	85610271	194883	1	1625	1	NA	NA	NA	0.417093	0.14991	0.00539764	0.417093	0.14991	0.00539764	asc	G	0.735507	0.264493	0.6876	0.1888	0.5377	0.164	0.3016
0	AL353751.1	ENSG00000232110	ENSG00000232110.8	lncRNA	chr10	89283765	89292125	+	0.43277	0	2.61	rs7076197	88993377	290388	0.138679	2301	0.622756	0.190107	0.405489	0.639189	-1.01456	0.212481	1.79843e-06	-0.755038	0.188207	6.02692e-05	meta	C	0.826087	0.173913	0.1793	0.2133	0.4296	0.1223	0.2117
0	AL353759.1	ENSG00000283064	ENSG00000283064.1	lncRNA	chr6	26172802	26160765	-	0.232905	0	0.76	rs2050946	26150388	22414	0.725372	2525	1	0.348281	0.16128	0.0308132	0.90414	0.264175	0.000620482	0.499206	0.137655	0.000287276	meta	C	0.75	0.25	0.0151	0.2723	0.6518	0.1123	0.365
0	AL353768.1	ENSG00000224764	ENSG00000224764.1	lncRNA	chr9	94934946	94928551	-	0.199932	0	0.9	rs11789949	95380375	445429	1	1582	1	0.0654983	0.199729	0.74296	-0.454143	0.148429	0.00221591	-0.269262	0.119134	0.0238111	meta	G	0.836957	0.163043	0.0136	0.0951	0.0486	0.2038	0.1595
0	AL353768.2	ENSG00000285807	ENSG00000285807.1	lncRNA	chr9	94965624	94964369	-	0.601959	0.09	1.88	rs199864445	95130299	164675	1	1553	1	-0.404911	0.155136	0.00905341	NA	NA	NA	-0.404911	0.155136	0.00905341	trc	T	0.869565	0.130435	0.0688	0.2248	0.0615	0.1511	0.0941
0	AL353771.1	ENSG00000228988	ENSG00000228988.1	lncRNA	chr1	70221023	70218589	-	0.355878	0	1.58	rs2651238	70523116	302093	1	1962	1	0.843107	0.256991	0.00103554	-0.749506	0.345745	0.0529796	0.843107	0.256991	0.00103554	trc	T	0.923913	0.076087	0.0469	0.0605	0.1538	0.0954	0.1462
0	AL353796.1	ENSG00000259994	ENSG00000259994.1	lncRNA	chr10	30306066	30302826	-	0.330338	0.07	0.66	rs639299	30319128	13062	1	2906	1	0.203065	0.0704381	0.00394044	0.234221	0.202035	0.246329	0.206442	0.0665117	0.00191023	meta	A	0.442029	0.557971	0.2988	0.683	0.2083	0.7048	0.5337
0	AL353801.1	ENSG00000223462	ENSG00000223462.2	lncRNA	chr10	44937508	44955725	+	0.328581	0	1.55	rs11239129	44556028	381480	0.120135	2787	0.565373	-0.0839784	0.185595	0.650923	0.358544	0.0775706	3.79755e-06	0.292737	0.0715708	4.31054e-05	meta	A	0.847826	0.152174	0.115	0.134	0.2569	0.172	0.1902
0	AL353801.2	ENSG00000234504	ENSG00000234504.2	lncRNA	chr10	44920220	44899614	-	0.0925676	0	0.5	rs12263146	44964474	44254	0.151276	2802	0.662449	0.390823	0.245607	0.111552	-0.473435	0.095602	7.33997e-07	-0.359717	0.0890907	5.39885e-05	meta	G	0.844203	0.155797	0.1921	0.0908	0.4335	0.1044	0.1411
0	AL353801.3	ENSG00000273363	ENSG00000273363.1	lncRNA	chr10	44959458	44958917	-	0.582703	0.09	2.54	rs79774994	44663081	296377	1	2738	1	-0.36379	0.187772	0.0526957	-0.762509	0.272612	0.00515712	-0.492086	0.154639	0.00146177	meta	T	0.902174	0.097826	0.0681	0.0836	0.003	0.1491	0.0726
0	AL353803.1	ENSG00000226355	ENSG00000226355.2	lncRNA	chr9	129438216	129447545	+	0.0889865	0	0.39	rs2282179	129328092	110124	0.367345	2301	1	1.2999	0.344293	0.000159646	0.927987	0.559995	0.123385	1.2999	0.344293	0.000159646	trc	C	0.894928	0.105072	0.1475	0.0937	0.1161	0.1312	0.0992
0	AL353803.4	ENSG00000261334	ENSG00000261334.1	lncRNA	chr9	129482538	129480605	-	0.0709459	0	0.2	rs77881239	129967345	484807	1	2353	1	-0.636359	0.191965	0.000916507	NA	NA	NA	-0.636359	0.191965	0.000916507	trc	G	0.905797	0.094202	0.0242	0.1282	0.0853	0.0785	0.0951
0	AL353803.5	ENSG00000268615	ENSG00000268615.1	lncRNA	chr9	129328261	129328401	+	1.40135	0	20.34	rs112530381	129658249	329988	0.36922	2079	1	1.93593	0.516397	0.000177595	NA	NA	NA	1.93593	0.516397	0.000177595	trc	C	0.916667	0.083333	0.1808	0.0807	0.0466	0.1252	0.0368
0	AL354696.1	ENSG00000277662	ENSG00000277662.1	lncRNA	chr13	41229676	41229180	-	0.274865	0	0.97	rs35502252	41423765	194089	1	1987	1	0.468865	0.16263	0.00393876	NA	NA	NA	0.468865	0.16263	0.00393876	trc	G	0.818841	0.181159	0.1687	0.0994	0.0347	0.173	0.2301
0	AL354710.2	ENSG00000239705	ENSG00000239705.2	lncRNA	chr9	125241663	125257071	+	0.0514189	0	0.35	rs12344394	124950783	290880	1	1170	1	0.775144	0.253318	0.00989971	NA	NA	NA	0.775144	0.253318	0.00989971	trc	T	0.753623	0.246377	0.3086	0.3213	0.2173	0.2565	0.3701
0	AL354714.1	ENSG00000198358	ENSG00000198358.4	lncRNA	chr1	160932465	160949922	+	0.0724324	0	0.38	rs1061217	160610225	322240	0.127206	2267	0.587643	-0.145504	0.191753	0.447966	-0.3304	0.0814839	5.01797e-05	-0.302119	0.0749937	5.61119e-05	meta	A	0.442029	0.557971	0.1657	0.4669	0.6895	0.5656	0.5562
0	AL354726.1	ENSG00000236896	ENSG00000236896.1	lncRNA	chr9	97987656	97986551	-	0.252838	0	0.95	rs535021	98356455	368799	1	2443	1	0.394988	0.133966	0.00319397	NA	NA	NA	0.394988	0.133966	0.00319397	trc	A	0.394928	0.605072	0.2201	0.719	0.5506	0.6481	0.5184
0	AL354733.1	ENSG00000226877	ENSG00000226877.9	lncRNA	chr9	83817643	83837861	+	0.141554	0	0.84	rs11792028	84085951	268308	1	2517	1	NA	NA	NA	0.759733	0.222833	0.000650979	0.759733	0.222833	0.000650979	asc	C	0.905797	0.094202	0.4017	0.0922	0	0.0775	0.0767
0	AL354733.2	ENSG00000231616	ENSG00000231616.9	lncRNA	chr9	83831586	83868532	+	0.729527	0.15	1.91	rs10868010	83447319	384267	1	2499	1	-0.257237	0.10567	0.0149188	-0.207464	0.0832311	0.0126804	-0.22652	0.0653846	0.000531356	meta	G	0.65942	0.34058	0.0613	0.3329	0.4782	0.33	0.2699
0	AL354733.3	ENSG00000235298	ENSG00000235298.1	lncRNA	chr9	83972233	83975777	+	2.83216	0	8.37	rs62564988	84208752	236519	1	2245	1	0.260597	0.171337	0.12827	0.470908	0.188574	0.0125176	0.355703	0.126811	0.00503171	meta	T	0.880435	0.119565	0.0038	0.072	0.2312	0.1173	0.2791
0	AL354740.1	ENSG00000225339	ENSG00000225339.4	lncRNA	chr6	34248535	34286768	+	1.12872	0.14	4.2	rs1324579	33933038	315497	0.599718	2446	1	0.216404	0.216863	0.318337	0.578732	0.15295	0.00015446	0.458371	0.124991	0.000245183	meta	T	0.07971	0.92029	0.9221	0.9409	0.998	0.8817	0.9877
0	AL354760.1	ENSG00000273483	ENSG00000273483.1	lncRNA	chr1	112518441	112517799	-	0.352568	0	0.92	rs4509575	112792536	274095	0.80912	1927	1	0.423333	0.120018	0.000419886	NA	NA	NA	0.423333	0.120018	0.000419886	trc	C	0.692029	0.307971	0.5923	0.2896	0.119	0.4026	0.3364
0	AL354811.1	ENSG00000278177	ENSG00000278177.1	lncRNA	chr13	93227317	93226612	-	0.363243	0	1.41	rs2209874	93617556	390239	1	2423	1	0.377356	0.290361	0.193734	0.562259	0.216141	0.00928573	0.496332	0.173379	0.00420041	meta	C	0.688406	0.311594	0.0779	0.2104	0.2867	0.3877	0.2474
0	AL354836.1	ENSG00000226332	ENSG00000226332.2	lncRNA	chr20	62306325	62305432	-	1.00412	0.07	3.59	rs111067185	61858345	447980	1	2752	1	0.28077	0.142702	0.0491219	0.293214	0.111516	0.00855478	0.288496	0.0878682	0.00102605	meta	G	0.681159	0.318841	0.1596	0.3242	0.4018	0.2584	0.3384
0	AL354861.3	ENSG00000268926	ENSG00000268926.3	lncRNA	chr9	95772323	95776282	+	0.19527	0.02	0.68	rs700977	95734615	37708	0.489811	2240	1	0.198489	0.155079	0.200572	0.602189	0.153177	8.44759e-05	0.40283	0.108979	0.000218665	meta	G	0.467391	0.532609	0.1861	0.5749	0.5714	0.5696	0.544
0	AL354893.2	ENSG00000229065	ENSG00000229065.1	lncRNA	chr9	95113708	95114461	+	5.25662	0.15	12.63	rs34938736	95589599	475891	0.950727	1369	1	-0.00270489	0.211985	0.989819	0.198536	0.0565053	0.00044211	0.185186	0.0545989	0.000694468	meta	C	0.75	0.25	0.2557	0.2651	0.4762	0.166	0.3027
0	AL354920.1	ENSG00000254473	ENSG00000254473.1	lncRNA	chr9	83707594	83713378	+	0.724054	0.06	3.13	rs12235741	83695388	12206	0.0161887	2534	0.125247	0.497289	0.104407	1.90761e-06	0.162372	0.0789703	0.039772	0.28425	0.0629832	6.38858e-06	meta	T	0.681159	0.318841	0.0174	0.3746	0.4931	0.1511	0.1759
0	AL354936.1	ENSG00000237321	ENSG00000237321.1	lncRNA	chr6	123823240	123829285	+	0.0940541	0	0.41	rs60981052	123979399	156159	1	2110	1	0.0831684	0.420434	0.843189	0.834333	0.219253	0.000141604	0.673728	0.194406	0.000529093	meta	A	0.92029	0.07971	0.053	0.0692	0.0565	0.1113	0.1585
0	AL354950.1	ENSG00000275005	ENSG00000275005.1	lncRNA	chr10	129845328	129845895	+	0.243378	0	2.43	rs744680	129943431	98103	1	2570	1	0.791462	0.245853	0.00128529	NA	NA	NA	0.791462	0.245853	0.00128529	trc	G	0.826087	0.173913	0.0303	0.1758	0.1736	0.1928	0.4346
0	AL354977.1	ENSG00000226669	ENSG00000226669.2	lncRNA	chr9	3689626	3684076	-	0.326959	0	1.82	rs10814251	3562001	127625	0.00651012	2291	0.0594789	0.363862	0.133582	0.00645192	0.401294	0.105205	0.000136521	0.386964	0.0826503	2.84161e-06	meta	T	0.811594	0.188406	0.3003	0.1671	0.5089	0.0696	0.2096
0	AL354977.2	ENSG00000237359	ENSG00000237359.2	lncRNA	chr9	3630947	3648390	+	0.737973	0.15	2.22	rs3954945	3532777	98170	5.78198e-07	2263	1.36246e-05	0.395985	0.112432	0.000428287	0.526999	0.0989791	1.01318e-07	0.469795	0.0742921	2.55501e-10	meta	C	0.815217	0.184783	0.2458	0.1614	0.5109	0.0666	0.1503
0	AL354989.1	ENSG00000228352	ENSG00000228352.2	lncRNA	chr9	34084332	34096225	+	0.264595	0	1.39	rs10814108	34374629	290297	1	2262	1	0.366901	0.153451	0.016803	0.213146	0.0789762	0.0069576	0.245344	0.0702217	0.000476104	meta	T	0.76087	0.23913	0.3094	0.2983	0.5883	0.1431	0.2914
0	AL354993.1	ENSG00000231703	ENSG00000231703.2	lncRNA	chr20	53412910	53397661	-	0.201149	0	1.08	rs169270	53349852	63058	0.0702688	2338	0.381421	0.35397	0.216694	0.102363	0.50964	0.131048	0.000100682	0.467952	0.112137	3.00551e-05	meta	T	0.362319	0.637681	0.9002	0.5548	0.624	0.6123	0.6258
0	AL355001.1	ENSG00000223576	ENSG00000223576.2	lncRNA	chr13	19841827	19843672	+	0.220338	0	0.88	rs7323535	20273495	431668	0.0224374	2362	0.160839	-0.698599	0.218254	0.00137023	-0.88628	0.285498	0.00190711	-0.767826	0.173392	9.49934e-06	meta	A	0.916667	0.083333	0.5136	0.1081	0.1538	0.0746	0.0644
0	AL355001.2	ENSG00000275964	ENSG00000275964.1	lncRNA	chr13	19863858	19865048	+	0.564595	0.1	1.32	rs188414198	20145188	281330	1	2250	1	-0.476191	0.194052	0.01413	-0.514298	0.303901	0.0905851	-0.487228	0.163553	0.00289164	meta	A	0.90942	0.090579	0.0045	0.1931	0	0.0895	0.0245
0	AL355073.1	ENSG00000259483	ENSG00000259483.1	lncRNA	chr14	56310761	56303490	-	0.142635	0	0.99	rs242420	56136370	174391	1	2909	1	0.286762	0.164115	0.0805818	0.155271	0.0507076	0.00219803	0.16673	0.0484478	0.000578636	meta	G	0.57971	0.42029	0.2587	0.4424	0.4444	0.4901	0.3681
0	AL355073.2	ENSG00000275569	ENSG00000275569.1	lncRNA	chr14	56305838	56306394	+	1.20074	0.09	2.58	rs1814331	56418107	112269	1	2919	1	0.647646	0.170283	0.000142756	-0.341009	0.301288	0.257704	0.408294	0.148244	0.00588365	meta	A	0.894928	0.105072	0.1959	0.0677	0.001	0.1193	0.0992
0	AL355075.1	ENSG00000254846	ENSG00000254846.1	lncRNA	chr14	20346888	20344233	-	0.0628378	0	0.48	rs1952807	20048263	298625	0.535318	3646	1	0.585777	0.297782	0.0748973	-0.931073	0.245253	0.000146823	-0.931073	0.245253	0.000146823	asc	C	0.23913	0.76087	0.8011	0.8501	0.8165	0.8429	0.7065
0	AL355075.2	ENSG00000258515	ENSG00000258515.1	lncRNA	chr14	20451305	20451918	+	1.40662	0.15	3.33	rs1188544	20184509	266796	1	3404	1	-0.282558	0.109739	0.0100295	-0.18092	0.0804829	0.0245807	-0.216468	0.0648997	0.000851699	meta	C	0.221014	0.778986	0.823	0.7392	0.8433	0.7177	0.7382
0	AL355102.1	ENSG00000258412	ENSG00000258412.1	lncRNA	chr14	96210860	96214818	+	0.163649	0	1.35	rs12883480	96652939	442079	0.0633165	2535	0.353714	0.456212	0.387494	0.23906	-0.891778	0.173353	2.68542e-07	-0.666982	0.15824	2.49769e-05	meta	G	0.884058	0.115942	0.3253	0.0807	0.0952	0.0577	0.0859
0	AL355112.1	ENSG00000257472	ENSG00000257472.1	lncRNA	chr14	31930146	31925801	-	0.0881757	0	0.31	rs530066036	31853072	77074	0.470483	2218	1	0.283495	0.25605	0.268214	0.743711	0.195046	0.000137288	0.574722	0.155157	0.00021212	meta	G	0.90942	0.090579	0.5121	0.1052	0.001	0.0557	0.0685
0	AL355297.2	ENSG00000270487	ENSG00000270487.1	lncRNA	chr6	156780455	156780327	-	0.345878	0	0.99	rs2026602	156628943	151512	1	1603	1	-0.795698	0.450364	0.152008	-1.17569	0.371742	0.00156341	-1.17569	0.371742	0.00156341	asc	T	0.833333	0.166667	0.2171	0.1254	0.1429	0.1988	0.1728
0	AL355297.3	ENSG00000271265	ENSG00000271265.1	lncRNA	chr6	156774662	156774217	-	0.378784	0	1.08	rs17088007	157003357	228695	1	1632	1	-0.630501	0.23916	0.00838105	0.300815	0.43208	0.497698	-0.630501	0.23916	0.00838105	trc	C	0.931159	0.06884	0	0.0994	0.2242	0.0129	0.0511
0	AL355303.1	ENSG00000231039	ENSG00000231039.2	lncRNA	chr10	5234358	5263408	+	0.0889189	0	0.73	rs10458795	5216106	18252	0.0821606	3797	0.428719	-0.65075	0.735408	0.37622	-0.783935	0.188546	3.21356e-05	-0.77572	0.182639	2.16383e-05	meta	G	0.938406	0.061594	0.0008	0.0648	0.2004	0.0268	0.0787
0	AL355304.1	ENSG00000232618	ENSG00000232618.2	lncRNA	chr6	142946406	142957945	+	0.172838	0.01	2.23	rs223603	143383158	436752	1	1683	1	0.331874	0.544686	0.564673	-0.412124	0.126539	0.00112634	-0.412124	0.126539	0.00112634	asc	G	0.253623	0.746377	0.3729	0.7133	0.6528	0.8091	0.5358
0	AL355312.2	ENSG00000231760	ENSG00000231760.5	lncRNA	chr6	149799150	149796151	-	0.418986	0.14	1.66	rs9689338	149758212	40938	0.0359261	2539	0.230486	0.465651	0.0861855	6.55743e-08	0.0432337	0.097483	0.657404	0.280328	0.0645689	1.41497e-05	meta	T	0.663043	0.336957	0.4387	0.3588	0.4276	0.2316	0.3078
0	AL355336.1	ENSG00000225092	ENSG00000225092.2	lncRNA	chr6	7183083	7185287	+	0.746892	0.26	2.11	rs17143007	7573222	390139	1	2925	1	-0.300525	0.109557	0.00608646	0.93827	1.28049	0.477785	-0.300525	0.109557	0.00608646	trc	C	0.862319	0.137681	0.003	0.1686	0.2758	0.0706	0.1442
0	AL355353.1	ENSG00000270761	ENSG00000270761.1	lncRNA	chr6	47477572	47477243	-	0.149459	0	0.9	rs9357538	47404156	73416	0.0166003	2315	0.127263	0.726241	0.161798	7.17076e-06	NA	NA	NA	0.726241	0.161798	7.17076e-06	trc	C	0.681159	0.318841	0.0983	0.2997	0.123	0.493	0.4479
0	AL355432.1	ENSG00000254396	ENSG00000254396.1	lncRNA	chr9	27102630	27104728	+	0.0833784	0	0.38	rs1926760	26608339	494291	0.350241	2724	1	-0.890334	0.232513	0.000128576	NA	NA	NA	-0.890334	0.232513	0.000128576	trc	T	0.134058	0.865942	0.6899	0.9092	0.9246	0.8757	0.8885
0	AL355472.3	ENSG00000273367	ENSG00000273367.1	lncRNA	chr1	234372186	234372811	+	0.202703	0	0.75	rs12070208	234528619	156433	0.122325	2735	0.572258	0.790134	0.193584	4.47259e-05	-0.405465	0.398672	0.33311	0.790134	0.193584	4.47259e-05	trc	T	0.887681	0.112319	0.3464	0.049	0.2956	0.0189	0.0879
0	AL355488.1	ENSG00000273373	ENSG00000273373.1	lncRNA	chr1	110370154	110373003	+	2.83872	0.92	6.66	rs17025817	110460547	90393	0.766595	2150	1	0.122649	0.132599	0.354985	0.293026	0.0809784	0.000296232	0.246744	0.06911	0.000356556	meta	A	0.923913	0.076087	0.1263	0.1138	0.1478	0.0736	0.0869
0	AL355574.1	ENSG00000238058	ENSG00000238058.2	lncRNA	chr9	135907812	135916126	+	0.957838	0	2.54	rs56364597	135892949	14863	0.0535445	2542	0.310784	0.00351793	0.13034	0.978467	-0.384661	0.0774869	6.89815e-07	-0.283294	0.0666056	2.10639e-05	meta	A	0.847826	0.152174	0.1346	0.0836	0	0.1322	0.1452
0	AL355581.1	ENSG00000227678	ENSG00000227678.8	lncRNA	chr6	130146179	130133410	-	0.562365	0.04	2.53	rs4579379	129939513	206666	0.318945	2730	1	-0.409422	0.126575	0.00121805	-0.3256	0.152487	0.0327399	-0.375227	0.0973937	0.00011683	meta	A	0.826087	0.173913	0.1483	0.1643	0.004	0.2634	0.1309
0	AL355596.1	ENSG00000259828	ENSG00000259828.1	lncRNA	chr6	141447011	141451006	+	0.406419	0.01	1.88	rs1467827	141446555	456	0.0164533	1882	0.126743	0.620211	0.374384	0.0975965	0.554335	0.134244	3.63842e-05	0.56184	0.126366	8.74247e-06	meta	A	0.07971	0.92029	0.6868	0.9049	0.8681	0.9592	0.8282
0	AL355607.1	ENSG00000228216	ENSG00000228216.1	lncRNA	chr9	90965393	90957260	-	0.238581	0	1.74	rs379129	90964900	493	0.4345	2586	1	0.932706	0.247875	0.00016802	0.583213	0.218505	0.0204445	0.932706	0.247875	0.00016802	trc	T	0.572464	0.427536	0.1528	0.3026	0.1726	0.4453	0.3476
0	AL355612.1	ENSG00000271945	ENSG00000271945.2	lncRNA	chr6	76774972	77097788	+	2.01851	0.16	5.22	rs12206101	77264221	489249	0.959289	2904	1	-0.503564	0.234227	0.0315633	-0.828995	0.275124	0.00258536	-0.640317	0.178348	0.000330334	meta	G	0.898551	0.101449	0.0045	0.1167	0.2044	0.1193	0.1115
0	AL355613.1	ENSG00000227215	ENSG00000227215.1	lncRNA	chr6	82932601	82938677	+	0.328784	0	1.1	rs79395792	82496299	436302	1	1786	1	-0.349547	0.17577	0.0467395	-0.233269	0.125232	0.0625043	-0.27242	0.101993	0.00756306	meta	G	0.891304	0.108696	0.2057	0.1081	0.0585	0.1203	0.1196
0	AL355802.3	ENSG00000271754	ENSG00000271754.1	lncRNA	chr6	43519724	43519180	-	0.221014	0	1.09	rs112858855	43068067	451657	1	1512	1	1.20836	0.479751	0.0117778	NA	NA	NA	1.20836	0.479751	0.0117778	trc	C	0.82971	0.17029	0.2897	0.1758	0.1042	0.1491	0.1861
0	AL355835.1	ENSG00000259072	ENSG00000259072.2	lncRNA	chr14	38256202	38371338	+	0.0852027	0	0.45	rs12883913	37772525	483677	1	2100	1	0.647345	0.253378	0.010623	0.244372	0.0890224	0.00604986	0.28865	0.0839893	0.000588738	meta	C	0.586957	0.413043	0.1876	0.585	0.2401	0.4811	0.4611
0	AL355916.1	ENSG00000232774	ENSG00000232774.8	lncRNA	chr14	61570405	61658696	+	0.202635	0	2.17	rs2256205	61670944	100539	0.01469	1989	0.115664	-0.552609	0.174655	0.00155617	-0.314585	0.0926484	0.000685112	-0.366855	0.0818459	7.38563e-06	meta	G	0.282609	0.717391	0.1566	0.732	0.7679	0.7276	0.6155
0	AL355916.2	ENSG00000258926	ENSG00000258926.2	lncRNA	chr14	61545484	61535385	-	0.543514	0.01	1.79	rs14095	61550925	5441	1	1903	1	0.691857	0.197278	0.000453176	0.173786	0.159822	0.276874	0.379072	0.124184	0.00226938	meta	A	0.847826	0.152174	0.4418	0.2089	0.1409	0.0646	0.1575
0	AL355922.1	ENSG00000136315	ENSG00000136315.4	lncRNA	chr14	20919361	20920299	+	0.0677027	0	0.77	rs10134707	20742572	176789	1	2253	1	-1.93992	0.308138	0.00148709	NA	NA	NA	-1.93992	0.308138	0.00148709	trc	T	0.34058	0.65942	0.826	0.598	0.625	0.6262	0.7035
0	AL355974.1	ENSG00000274331	ENSG00000274331.1	lncRNA	chr13	109986565	109984858	-	0.438514	0	2.39	rs7322474	109975929	10636	1.02858e-10	2820	3.99122e-09	1.06849	0.376258	0.00451454	2.41575	0.32079	5.05003e-14	1.84865	0.244111	3.64746e-14	meta	A	0.942029	0.057971	0.2451	0.0778	0.0407	0.0557	0.0389
0	AL355974.2	ENSG00000276269	ENSG00000276269.1	lncRNA	chr13	110031567	110031101	-	2.71899	0	8.14	rs915412	110056703	25136	1	2963	1	0.591512	0.182531	0.00119269	NA	NA	NA	0.591512	0.182531	0.00119269	trc	C	0.192029	0.807971	0.4002	0.8343	0.881	0.7962	0.7587
0	AL356019.2	ENSG00000258768	ENSG00000258768.2	lncRNA	chr14	20264308	20260480	-	0.737432	0.15	1.57	rs1243601	20582868	318560	1	3622	1	0.21559	0.0837682	0.0100633	0.202608	0.0929074	0.0292015	0.209769	0.0622139	0.000746967	meta	A	0.626812	0.373188	0.3669	0.4712	0.12	0.4473	0.4192
0	AL356020.1	ENSG00000258731	ENSG00000258731.1	lncRNA	chr14	53153354	53157528	+	0.104324	0	0.59	rs78993547	53542390	389036	0.233014	2094	0.895662	-0.861545	0.296844	0.00370377	-0.722151	0.280505	0.0211457	-0.787906	0.203878	0.000111277	meta	T	0.949275	0.050724	0.0053	0.0346	0.003	0.0895	0.0061
0	AL356022.1	ENSG00000258747	ENSG00000258747.2	lncRNA	chr14	44507385	44567467	+	0.0561486	0	0.73	rs370198005	44916410	409025	0.687146	2508	1	NA	NA	NA	-0.781707	0.214829	0.000273982	-0.781707	0.214829	0.000273982	asc	C	0.931159	0.06884	0.3775	0.062	0.0804	0.0547	0.0971
0	AL356056.2	ENSG00000231187	ENSG00000231187.3	lncRNA	chr10	46598150	46580708	-	0.61223	0.03	3.6	rs1891895	46443390	154760	0.182669	1164	0.758293	-0.282289	0.197012	0.1519	-0.596145	0.160722	0.000207947	-0.470731	0.124538	0.000156933	meta	G	0.5	0.5	0.4274	0.487	0.4534	0.496	0.4898
0	AL356124.1	ENSG00000226149	ENSG00000226149.6	lncRNA	chr6	129576047	129439485	-	1.97446	0.56	5.28	rs7763005	129522258	53789	0.961287	2238	1	-0.0112067	0.236421	0.962193	0.379314	0.0988681	0.000124768	0.321185	0.0912136	0.00042953	meta	G	0.115942	0.884058	0.621	0.8746	0.756	0.9394	0.7464
0	AL356124.2	ENSG00000233351	ENSG00000233351.1	lncRNA	chr6	129481410	129479615	-	0.604122	0	2.54	rs9398919	129737661	256251	1	2294	1	0.374747	0.212085	0.0772348	0.42324	0.206655	0.0405552	0.399622	0.14801	0.00693459	meta	A	0.898551	0.101449	0.0023	0.1153	0.245	0.0338	0.1063
0	AL356215.1	ENSG00000255521	ENSG00000255521.2	lncRNA	chr11	35138032	35132655	-	0.101014	0	0.42	rs609060	35489546	351514	1	2955	1	-0.705979	0.225967	0.00178255	NA	NA	NA	-0.705979	0.225967	0.00178255	trc	A	0.202899	0.797101	0.7186	0.8228	0.7679	0.8469	0.7209
0	AL356289.1	ENSG00000231413	ENSG00000231413.1	lncRNA	chr1	48082196	48078787	-	0.065	0	0.57	rs3850879	47766459	315737	1	1635	1	-0.547736	1.10227	0.64532	-0.88325	0.232569	0.00221659	-0.88325	0.232569	0.00221659	asc	C	0.865942	0.134058	0.0083	0.0965	0	0.2038	0.046
0	AL356299.2	ENSG00000272945	ENSG00000272945.1	lncRNA	chr20	34286466	34281632	-	0.0808108	0	0.4	rs6088352	33952792	333674	0.3074	1175	1	1.16544	0.319245	0.000261617	NA	NA	NA	1.16544	0.319245	0.000261617	trc	G	0.887681	0.112319	0.1611	0.0375	0.1062	0.0656	0.0992
0	AL356311.1	ENSG00000233823	ENSG00000233823.1	lncRNA	chr6	151814179	151813276	-	0.168311	0	1.85	rs3798758	152100719	286540	0.0402359	2393	0.251162	2.48947	0.324168	1.6814e-05	NA	NA	NA	2.48947	0.324168	1.6814e-05	trc	C	0.923913	0.076087	0.1362	0.1239	0.2579	0.0308	0.1227
0	AL356356.1	ENSG00000237781	ENSG00000237781.3	lncRNA	chr1	150557724	150548562	-	1.11209	0	14.52	rs113222573	150211219	346505	1	1535	1	0.582599	0.190164	0.00218647	NA	NA	NA	0.582599	0.190164	0.00218647	trc	C	0.514493	0.485507	0.4909	0.4654	0.4554	0.4732	0.4683
0	AL356417.2	ENSG00000233682	ENSG00000233682.3	lncRNA	chr6	159170007	159165899	-	0.113986	0	1.69	rs9365056	159386907	216900	0.0546626	3085	0.315905	-0.871247	0.203	1.77188e-05	NA	NA	NA	-0.871247	0.203	1.77188e-05	trc	G	0.797101	0.202899	0.7481	0.2392	0.3125	0.1581	0.1779
0	AL356475.1	ENSG00000232959	ENSG00000232959.1	lncRNA	chr1	170024077	170024683	+	0.0652027	0	0.5	rs114121552	170119267	95190	1	2621	1	1.73402	0.579869	0.0122897	0.323314	0.547659	0.566882	1.73402	0.579869	0.0122897	trc	C	0.945652	0.054347	0.0083	0.0648	0.004	0.1143	0.044
0	AL356481.1	ENSG00000228395	ENSG00000228395.2	lncRNA	chr9	128552410	128528657	-	1.15459	0.42	2.67	rs55965570	128078721	473689	1	1282	1	-0.232095	0.119586	0.0522791	-0.254217	0.110021	0.0208533	-0.244076	0.0809671	0.00257392	meta	G	0.880435	0.119565	0.0083	0.1383	0	0.1988	0.0256
0	AL356481.2	ENSG00000280474	ENSG00000280474.1	lncRNA	chr9	128595893	128596633	+	0.253446	0	2	rs884115	128125577	470316	1	1206	1	0.529393	0.171062	0.00196984	0.286702	0.214749	0.181858	0.435181	0.133801	0.00114414	meta	C	0.797101	0.202899	0.615	0.2176	0.1776	0.1093	0.2382
0	AL356481.3	ENSG00000280758	ENSG00000280758.1	lncRNA	chr9	128631685	128630328	-	0.300338	0	1.38	rs75693882	128402911	228774	1	1228	1	0.627396	0.233931	0.00731902	NA	NA	NA	0.627396	0.233931	0.00731902	trc	T	0.923913	0.076087	0.0083	0.0346	0.0992	0.0825	0.0695
0	AL356489.2	ENSG00000260947	ENSG00000260947.1	lncRNA	chr9	33697459	33700986	+	0.288919	0.03	7.5	rs111298584	33676175	21284	1.55571e-56	2431	1.07827e-53	3.39524	0.329809	7.4546e-25	2.36856	0.182745	2.03422e-38	2.60973	0.159847	6.39948e-60	meta	C	0.945652	0.054347	0.1929	0.0476	0.002	0.0676	0.0511
0	AL356512.1	ENSG00000272195	ENSG00000272195.1	lncRNA	chr1	244971088	244969350	-	0.386284	0.01	1.12	rs67345913	244900359	70729	0.233485	2494	0.896303	0.126418	0.152925	0.408426	0.880046	0.175895	5.63682e-07	0.450844	0.115407	9.36185e-05	meta	A	0.851449	0.148551	0.407	0.1816	0.3353	0.1233	0.2802
0	AL356515.1	ENSG00000276527	ENSG00000276527.1	lncRNA	chr13	44715393	44684487	-	0.0778378	0	0.5	rs17065995	44648178	67215	0.607715	1609	1	-0.560781	0.303824	0.0649295	-0.67768	0.221872	0.00225531	-0.637022	0.179181	0.000377698	meta	G	0.927536	0.072463	0.1815	0.1153	0.0149	0.1143	0.0736
0	AL356608.1	ENSG00000272912	ENSG00000272912.1	lncRNA	chr10	102914585	102915404	+	0.24027	0	1.27	rs10786706	102740902	173683	1	1651	1	-0.455672	0.13326	0.000627536	-0.0846822	0.282251	0.769292	-0.455672	0.13326	0.000627536	trc	C	0.474638	0.525362	0.4342	0.4755	0.6518	0.4702	0.4571
0	AL356652.1	ENSG00000278367	ENSG00000278367.1	lncRNA	chr20	35174919	35174355	-	0.200541	0	1.02	rs140177971	35018604	156315	1	1552	1	-0.850447	0.304162	0.00517342	NA	NA	NA	-0.850447	0.304162	0.00517342	trc	G	0.521739	0.478261	0.4667	0.4366	0.4286	0.4453	0.4335
0	AL356740.2	ENSG00000269356	ENSG00000269356.1	lncRNA	chr13	113008778	113009424	+	0.0639189	0	0.55	rs17696153	112803051	205727	1	2556	1	1.99765	0.663109	0.00259061	NA	NA	NA	1.99765	0.663109	0.00259061	trc	C	0.938406	0.061594	0.003	0.1686	0.006	0.0855	0.0593
0	AL356752.1	ENSG00000277545	ENSG00000277545.1	lncRNA	chr13	112811566	112812158	+	0.103784	0	0.87	rs12429893	112396723	414843	0.104641	2640	0.511252	1.03485	0.251814	3.96369e-05	-0.146947	0.303962	0.638264	1.03485	0.251814	3.96369e-05	trc	G	0.648551	0.351449	0.2973	0.353	0.37	0.3052	0.4264
0	AL356756.1	ENSG00000257120	ENSG00000257120.1	lncRNA	chr14	29652809	29657916	+	0.667905	0.08	1.8	rs6571332	30078320	425511	0.525772	1650	1	-0.35169	0.149221	0.0184311	-0.254848	0.0917915	0.00549671	-0.281433	0.0781836	0.00031865	meta	T	0.702899	0.297101	0.3782	0.4265	0.3562	0.1988	0.2229
0	AL356804.1	ENSG00000259033	ENSG00000259033.2	lncRNA	chr14	70255629	70343388	+	0.128851	0	0.54	rs74063395	70699497	443868	0.169311	2520	0.718572	NA	NA	NA	0.384644	0.0964979	6.7187e-05	0.384644	0.0964979	6.7187e-05	asc	A	0.92029	0.07971	0.2632	0.062	0.0546	0.0696	0.0348
0	AL356966.1	ENSG00000224356	ENSG00000224356.5	lncRNA	chr13	100587146	100535741	-	0.320203	0.04	1.48	rs7324168	100586468	678	3.89653e-08	2133	1.09692e-06	-0.639346	0.216028	0.00308089	-0.778836	0.128567	1.37985e-09	-0.742352	0.110482	1.82678e-11	meta	T	0.076087	0.923913	0.7141	0.9654	0.7817	0.9891	0.9162
0	AL357033.3	ENSG00000276317	ENSG00000276317.1	lncRNA	chr20	62652186	62651272	-	0.184662	0	2.38	rs477859	62362541	289645	1	3009	1	1.25287	0.353421	0.000392628	NA	NA	NA	1.25287	0.353421	0.000392628	trc	A	0.188406	0.811594	0.7905	0.866	0.8938	0.7793	0.8425
0	AL357033.4	ENSG00000277496	ENSG00000277496.1	lncRNA	chr20	62650767	62648961	-	0.400676	0.01	1.8	rs6062670	62791008	140241	0.183463	3015	0.760139	-0.824267	0.287755	0.00417698	-0.756362	0.269093	0.00494217	-0.788042	0.196544	6.08502e-05	meta	C	0.945652	0.054347	0.0144	0.0764	0.1528	0.0089	0.0072
0	AL357052.1	ENSG00000231662	ENSG00000231662.1	lncRNA	chr6	19321021	19290319	-	0.0592568	0	0.49	rs12197936	19807011	485990	0.00534121	2515	0.0502849	-0.494891	0.627579	0.445662	0.791179	0.16687	2.12374e-06	0.791179	0.16687	2.12374e-06	asc	A	0.891304	0.108696	0.118	0.049	0.2728	0.0676	0.0859
0	AL357054.4	ENSG00000272463	ENSG00000272463.1	lncRNA	chr6	711405	708592	-	0.212365	0.03	0.81	rs2244443	711150	255	7.29234e-07	2628	1.68285e-05	0.485657	0.137192	0.000400157	0.515154	0.0985482	1.71884e-07	0.505114	0.0800388	2.77486e-10	meta	A	0.282609	0.717391	0.4251	0.4942	0.7976	0.7078	0.6912
0	AL357078.2	ENSG00000272506	ENSG00000272506.1	lncRNA	chr1	65004087	65003470	-	2.72595	0.38	6.16	rs1436746	64593868	410219	1	2048	1	-0.359845	0.116342	0.00198144	NA	NA	NA	-0.359845	0.116342	0.00198144	trc	T	0.887681	0.112319	0.0091	0.183	0.0476	0.1272	0.0951
0	AL357079.1	ENSG00000237950	ENSG00000237950.2	lncRNA	chr1	43946551	43937918	-	0.266757	0.03	0.61	rs2842175	43557944	388607	1	1572	1	-0.382519	0.157002	0.0148343	-0.272535	0.124017	0.0279811	-0.314793	0.0973185	0.00121784	meta	G	0.699275	0.300725	0.2995	0.428	0.249	0.2555	0.4233
0	AL357093.2	ENSG00000258752	ENSG00000258752.2	lncRNA	chr14	89349377	89366081	+	1.25939	0.43	2.94	rs1287612	89139473	209904	1	2318	1	-0.311062	0.151418	0.0399448	-0.223106	0.0815535	0.00622481	-0.242883	0.0718014	0.000717745	meta	C	0.268116	0.731884	0.6346	0.7262	0.6458	0.7117	0.7474
0	AL357140.2	ENSG00000228150	ENSG00000228150.1	lncRNA	chr1	9942923	9949974	+	0.166284	0	1.03	rs9430245	10097052	154129	1	1279	1	-0.0562441	0.229374	0.806297	-0.341041	0.0967087	0.00042113	-0.298056	0.0891121	0.000823633	meta	A	0.282609	0.717391	0.59	0.6816	0.7827	0.6481	0.6022
0	AL357140.4	ENSG00000285701	ENSG00000285701.1	lncRNA	chr1	9900614	9908034	+	0.183851	0	0.83	rs9700264	9433433	467181	0.0344941	1317	0.224162	-0.273003	0.17946	0.128198	-0.853613	0.189394	6.57271e-06	-0.547682	0.130268	2.61914e-05	meta	G	0.775362	0.224638	0.1528	0.2305	0.1171	0.2913	0.1779
0	AL357146.1	ENSG00000236013	ENSG00000236013.7	lncRNA	chr6	139976352	140093721	+	0.693986	0.03	12.36	rs9376483	139990104	13752	1	1587	1	-0.00832896	0.226496	0.970666	0.447446	0.128639	0.000504612	0.336283	0.111857	0.00264393	meta	C	0.213768	0.786232	0.9909	0.8271	0.7679	0.7674	0.6483
0	AL357315.1	ENSG00000227535	ENSG00000227535.2	lncRNA	chr6	104845820	104831129	-	0.190203	0	1.19	rs1149309	105302048	456228	1	1884	1	-0.500196	0.243669	0.0579673	-0.263369	0.118279	0.0259691	-0.308529	0.106406	0.00373689	meta	G	0.887681	0.112319	0.264	0.1369	0.0665	0.171	0.2607
0	AL357497.1	ENSG00000235051	ENSG00000235051.3	lncRNA	chr6	10881780	10884349	+	0.0516216	0	0.28	rs2009118	10817272	64508	0.522439	2142	1	-0.678935	0.185068	0.000243902	NA	NA	NA	-0.678935	0.185068	0.000243902	trc	A	0.246377	0.753623	0.9894	0.6729	0.624	0.7485	0.7372
0	AL357500.1	ENSG00000225750	ENSG00000225750.1	lncRNA	chr1	29146994	29144494	-	0.13473	0	1.62	rs11806693	29425239	278245	1	1862	1	-0.220235	0.521049	0.682451	0.905249	0.287528	0.00164177	0.905249	0.287528	0.00164177	asc	C	0.82971	0.17029	0.497	0.232	0.5169	0.0159	0.1299
0	AL357552.2	ENSG00000228423	ENSG00000228423.2	lncRNA	chr1	8807051	8805860	-	0.859257	0.13	2.57	rs12125668	8843799	36748	0.23583	1895	0.901688	-0.689096	0.179583	0.000124448	NA	NA	NA	-0.689096	0.179583	0.000124448	trc	T	0.108696	0.891304	0.8676	0.8804	0.8998	0.8211	0.6605
0	AL357568.1	ENSG00000233693	ENSG00000233693.1	lncRNA	chr1	164774641	164769116	-	0.765676	0.15	1.9	rs7521521	164768312	6329	0.53086	1967	1	-0.18476	0.109183	0.0906068	-0.493949	0.133903	0.000225276	-0.308234	0.0846188	0.000269883	meta	T	0.442029	0.557971	0.1989	0.415	0.4127	0.6054	0.4387
0	AL357873.1	ENSG00000231606	ENSG00000231606.2	lncRNA	chr1	14304445	14221887	-	0.270135	0	2.26	rs114979801	14183801	120644	1	2889	1	1.01525	0.566413	0.0730669	0.423271	0.152952	0.00565153	0.463504	0.147663	0.00169567	meta	T	0.945652	0.054347	0.0061	0.0115	0.0169	0.0666	0.0297
0	AL357874.2	ENSG00000231393	ENSG00000231393.1	lncRNA	chr9	35642514	35643517	+	0.256757	0	1.81	rs2890719	35903320	260806	1	1646	1	0.521905	0.241885	0.0309547	1.94591	0.565377	0.00363249	0.742226	0.222387	0.000845244	meta	G	0.92029	0.07971	0.1188	0.0346	0.1935	0.0567	0.0552
0	AL357936.1	ENSG00000229854	ENSG00000229854.1	lncRNA	chr9	121576214	121574891	-	0.112838	0	0.67	rs57703736	121793154	216940	1	1872	1	-0.170002	0.20921	0.416452	-0.828939	0.240249	0.000559898	-0.454181	0.157774	0.00399345	meta	C	0.804348	0.195652	0.4024	0.1643	0.3155	0.1173	0.1585
0	AL358072.1	ENSG00000271427	ENSG00000271427.1	lncRNA	chr1	117365473	117364899	-	0.365	0	1.18	rs6657012	116892084	473389	0.890926	2282	1	0.512304	0.144454	0.000390415	NA	NA	NA	0.512304	0.144454	0.000390415	trc	A	0.800725	0.199275	0.447	0.2075	0.495	0.2048	0.2025
0	AL358075.1	ENSG00000226957	ENSG00000226957.1	lncRNA	chr1	46046818	46048368	+	0.391486	0	2.37	rs75042641	45755231	291587	1	1679	1	-0.509417	0.498574	0.3069	-0.883954	0.351423	0.0118912	-0.759639	0.28724	0.00817845	meta	G	0.942029	0.057971	0.003	0.0432	0	0.0656	0.0297
0	AL358113.1	ENSG00000285130	ENSG00000285130.2	protein_coding	chr9	69035747	69255187	+	0.396081	0.05	1.2	rs11138861	69481657	445910	1	2373	1	-0.409869	0.129218	0.0015144	-0.173271	0.0929401	0.0622756	-0.253937	0.0754509	0.000763795	meta	C	0.297101	0.702899	0.5688	0.7305	0.627	0.7217	0.5961
0	AL358115.1	ENSG00000236364	ENSG00000236364.4	lncRNA	chr1	165900995	165889725	-	0.377838	0.07	1.75	rs10159235	165861403	39592	0.0562248	2467	0.322966	0.336064	0.124797	0.00708382	0.252671	0.0761333	0.000904057	0.275289	0.0649937	2.27908e-05	meta	C	0.641304	0.358696	0.2648	0.3487	0.3403	0.4095	0.2464
0	AL358216.1	ENSG00000225140	ENSG00000225140.1	lncRNA	chr10	628638	631255	+	0.850405	0.17	2.5	rs4488125	392000	236638	0.174608	1985	0.734693	-0.371604	0.0972009	0.000131813	-0.190731	0.137925	0.166709	-0.311582	0.0794529	8.7964e-05	meta	T	0.333333	0.666667	0.6369	0.6484	0.7966	0.5755	0.7474
0	AL358333.2	ENSG00000258928	ENSG00000258928.1	lncRNA	chr14	51918571	51916145	-	0.234189	0	1.53	rs10140717	51590004	328567	0.535528	3173	1	0.831098	0.220938	0.000168777	0.20231	0.534418	0.711626	0.831098	0.220938	0.000168777	trc	A	0.851449	0.148551	0.5257	0.1513	0.1845	0.0716	0.1871
0	AL358472.3	ENSG00000273026	ENSG00000273026.1	lncRNA	chr1	153966516	153966930	+	0.486824	0	1.32	rs1194583	154347720	381204	1	1448	1	-0.209747	0.138359	0.12953	-0.894505	0.314053	0.00439586	-0.321051	0.126616	0.0112248	meta	T	0.192029	0.807971	0.5212	0.7853	0.8651	0.8757	0.8753
0	AL358472.4	ENSG00000282386	ENSG00000282386.1	lncRNA	chr1	153964361	153965070	+	0.246824	0	0.76	rs1931299	154311355	346994	1	1449	1	0.483647	0.151681	0.00142974	NA	NA	NA	0.483647	0.151681	0.00142974	trc	G	0.844203	0.155797	0.1316	0.1484	0.1062	0.2495	0.1401
0	AL358472.5	ENSG00000284738	ENSG00000284738.1	lncRNA	chr1	153923337	153935240	+	0.152905	0	0.61	rs12564199	153976064	52727	0.294533	1415	1	-0.00486258	0.184201	0.97894	-0.499443	0.114733	1.34226e-05	-0.361198	0.0973863	0.00020815	meta	G	0.902174	0.097826	0.2731	0.1527	0.1696	0.0348	0.1851
0	AL358613.1	ENSG00000226425	ENSG00000226425.1	lncRNA	chr10	93060426	93059663	-	0.0701351	0	0.82	rs68140425	92845956	214470	1	2251	1	0.755292	0.215069	0.00382607	NA	NA	NA	0.755292	0.215069	0.00382607	trc	A	0.880435	0.119565	0.2474	0.1571	0.0675	0.0815	0.1769
0	AL358781.2	ENSG00000230289	ENSG00000230289.1	lncRNA	chr9	131522229	131516558	-	0.184797	0	1.07	rs11243386	131386173	136056	0.48843	1993	1	1.44094	0.356277	5.24464e-05	0.399203	0.220788	0.0705932	0.688262	0.187673	0.000245073	meta	C	0.927536	0.072463	0.205	0.0793	0.0188	0.0895	0.0706
0	AL358852.1	ENSG00000278899	ENSG00000278899.1	lncRNA	chr6	149717621	149718888	+	0.155473	0.01	0.5	rs9397060	149890589	172968	1	2593	1	-0.288483	0.15636	0.065038	-0.313837	0.125223	0.0122027	-0.30393	0.0977414	0.00187386	meta	C	0.800725	0.199275	0.0862	0.1153	0.5526	0.1561	0.2566
0	AL358933.1	ENSG00000261839	ENSG00000261839.1	lncRNA	chr6	28136849	28139678	+	0.0816216	0	0.2	rs1936364	28307848	170999	1	1626	1	0.405598	0.144401	0.00497224	-0.0303395	0.239209	0.899073	0.289167	0.123623	0.0193298	meta	T	0.775362	0.224638	0.4705	0.3112	0.4196	0.1819	0.3661
0	AL358937.1	ENSG00000254571	ENSG00000254571.1	lncRNA	chr9	99929896	99915077	-	0.101959	0	0.66	rs17734412	99447894	482002	0.686479	1175	1	NA	NA	NA	0.613424	0.178382	0.000584238	0.613424	0.178382	0.000584238	asc	C	0.934783	0.065217	0.0098	0.0274	0.0367	0.0626	0.2157
0	AL359094.1	ENSG00000223528	ENSG00000223528.7	lncRNA	chr10	127026507	126988095	-	1.37554	0.45	2.96	rs9418801	127031096	4589	1	2902	1	-0.334455	0.126199	0.00804395	-0.142075	0.0615817	0.0210496	-0.179074	0.055344	0.00121367	meta	C	0.844203	0.155797	0.0166	0.196	0.0883	0.2087	0.1309
0	AL359095.1	ENSG00000230001	ENSG00000230001.1	lncRNA	chr9	4071884	4070906	-	0.900743	0.13	3.9	rs10974155	3921034	150850	1	3098	1	0.569208	0.177838	0.00137088	0.317238	0.186772	0.0894078	0.449393	0.128793	0.000484343	meta	C	0.90942	0.090579	0.0061	0.0576	0.2312	0.1302	0.093
0	AL359182.1	ENSG00000226334	ENSG00000226334.1	lncRNA	chr9	104927553	104928892	+	0.988919	0	5.46	rs72745186	104450548	477005	1	2792	1	0.754738	0.236992	0.00144929	0.347222	0.198697	0.0805513	0.515436	0.152262	0.000711313	meta	G	0.931159	0.06884	0.0038	0.036	0.003	0.0696	0.0409
0	AL359220.1	ENSG00000247287	ENSG00000247287.3	lncRNA	chr14	61322838	61294909	-	0.761824	0.03	2.68	rs10148477	61804101	481263	1	1628	1	0.319778	0.194926	0.100899	0.353038	0.117635	0.0026898	0.344158	0.100716	0.000632873	meta	C	0.811594	0.188406	0.4228	0.3573	0.2857	0.1451	0.4294
0	AL359232.1	ENSG00000258561	ENSG00000258561.2	lncRNA	chr14	66509394	66212810	-	0.283243	0.03	1.06	rs10142195	66393134	116260	0.448187	1746	1	-0.0976699	0.133912	0.465782	-0.192677	0.0529004	0.000270259	-0.179852	0.0492005	0.000256694	meta	A	0.706522	0.293478	0.792	0.4265	0.4722	0.163	0.3763
0	AL359317.2	ENSG00000258957	ENSG00000258957.2	lncRNA	chr14	69214092	69183017	-	0.0785811	0	0.35	rs1275722	69490155	276063	1	1906	1	0.286853	0.159251	0.0716609	0.139992	0.0602311	0.0201126	0.158371	0.0563364	0.00493632	meta	C	0.702899	0.297101	0.6566	0.2622	0.2629	0.2584	0.4755
0	AL359382.1	ENSG00000230205	ENSG00000230205.1	lncRNA	chr6	148137404	148133809	-	0.0870946	0	0.56	rs4896987	148296063	158659	0.562835	2718	1	0.563919	0.151991	0.000207077	NA	NA	NA	0.563919	0.151991	0.000207077	trc	A	0.59058	0.40942	0.5817	0.3285	0.3879	0.4026	0.3926
0	AL359502.1	ENSG00000226134	ENSG00000226134.1	lncRNA	chr13	97677963	97675011	-	0.0902027	0	1.08	rs7331770	97878315	200352	0.555693	1837	1	-1.47627	0.408584	0.0003025	NA	NA	NA	-1.47627	0.408584	0.0003025	trc	G	0.902174	0.097826	0.143	0.0735	0.128	0.0825	0.0982
0	AL359513.1	ENSG00000278238	ENSG00000278238.1	lncRNA	chr13	52455331	52454775	-	0.119459	0	0.59	rs4886018	52416582	38749	1	1309	1	0.482772	0.159611	0.00248902	NA	NA	NA	0.482772	0.159611	0.00248902	trc	C	0.438406	0.561594	0.1604	0.572	0.627	0.6054	0.454
0	AL359532.1	ENSG00000272914	ENSG00000272914.1	lncRNA	chr10	30833387	30831828	-	0.575946	0.18	1.51	rs11008138	30594250	239137	1	2739	1	-0.187949	0.0953685	0.048751	-0.34384	0.150406	0.0222499	-0.232652	0.0805422	0.00386999	meta	T	0.706522	0.293478	0.3903	0.2954	0.2619	0.2724	0.41
0	AL359541.1	ENSG00000226889	ENSG00000226889.3	lncRNA	chr1	161766227	161765325	-	0.0648649	0	0.33	rs373263156	161458595	307632	0.00997426	2636	0.0848065	0.956788	0.206966	3.78386e-06	NA	NA	NA	0.956788	0.206966	3.78386e-06	trc	C	0.873188	0.126812	0.0522	0.1744	0.0208	0.1342	0.0593
0	AL359643.2	ENSG00000271978	ENSG00000271978.1	lncRNA	chr6	5054423	5031756	-	0.0798649	0.01	0.36	rs62385123	5007575	46848	1	2630	1	-0.287088	0.285827	0.315179	-0.489556	0.141334	0.000532542	-0.449777	0.126691	0.000384967	meta	A	0.945652	0.054347	0.0726	0.0331	0.0387	0.0268	0.0368
0	AL359644.1	ENSG00000227355	ENSG00000227355.3	lncRNA	chr9	121369893	121463370	+	0.425811	0.06	1.05	rs1771889	121370602	709	5.45192e-17	1879	3.87221e-15	-0.430546	0.107164	5.87894e-05	-0.482172	0.0580074	9.39072e-17	-0.470473	0.0510134	2.9015e-20	meta	A	0.630435	0.369565	0.4977	0.2925	0.1319	0.4195	0.2168
0	AL359693.1	ENSG00000277797	ENSG00000277797.1	lncRNA	chr6	81551686	81554092	+	0.64	0.11	1.67	rs10943784	81241283	310403	1	2291	1	-0.348771	0.0996293	0.000464059	-0.113527	0.242391	0.639525	-0.314772	0.0921489	0.000635704	meta	G	0.677536	0.322464	0.3434	0.1931	0.246	0.331	0.2464
0	AL359710.1	ENSG00000237461	ENSG00000237461.2	lncRNA	chr9	99819921	99396987	-	0.108649	0	0.41	rs12346365	99502970	316951	0.0239115	1221	0.168995	0.0906795	0.170096	0.593958	0.258831	0.0596706	1.44004e-05	0.240405	0.0563064	1.95836e-05	meta	G	0.826087	0.173913	0.0461	0.1628	0.006	0.2286	0.1196
0	AL359711.2	ENSG00000260273	ENSG00000260273.1	lncRNA	chr6	109382795	109383666	+	0.140473	0	0.79	rs7746734	109318009	64786	1	2144	1	0.864896	0.296641	0.0035497	-0.895192	0.444939	0.0654246	0.864896	0.296641	0.0035497	trc	G	0.923913	0.076087	0.1982	0.1427	0.1677	0.0805	0.1268
0	AL359715.1	ENSG00000233967	ENSG00000233967.7	lncRNA	chr6	80441295	80466674	+	2.23365	0.61	11.23	rs604732	80266024	175271	1	2985	1	-0.534306	0.182539	0.00342169	-0.313167	0.137852	0.0231011	-0.393481	0.110007	0.000347728	meta	T	0.086956	0.913043	0.8994	0.9452	0.9296	0.8976	0.8926
0	AL359715.2	ENSG00000260645	ENSG00000260645.2	lncRNA	chr6	80466958	80469080	+	0.895608	0.17	4.77	rs151026761	80648485	181527	1	3066	1	-0.678959	0.201044	0.00073236	-0.151137	0.506303	0.765313	-0.60707	0.186852	0.00115837	meta	A	0.942029	0.057971	0.1959	0.0533	0.001	0.0606	0.0051
0	AL359715.3	ENSG00000272129	ENSG00000272129.1	lncRNA	chr6	80355424	80356859	+	1.12115	0.26	4.83	rs343688	79881908	473516	1	2909	1	0.308135	0.157539	0.050474	0.502825	0.16772	0.00271752	0.399392	0.114828	0.000504808	meta	C	0.090579	0.90942	0.8343	0.9294	0.8532	0.8807	0.6708
0	AL359762.1	ENSG00000284882	ENSG00000284882.1	lncRNA	chr1	84574129	84583620	+	0.17527	0	0.81	rs12027538	84754599	180470	0.927189	1990	1	-0.170236	0.183378	0.353235	-0.404361	0.114094	0.00039395	-0.339023	0.0968743	0.000465924	meta	G	0.648551	0.351449	0.1112	0.3127	0.5813	0.3519	0.363
0	AL359792.1	ENSG00000258753	ENSG00000258753.1	lncRNA	chr14	54470709	54471218	+	0.0682432	0	1.55	rs12147610	54723991	253282	1	1929	1	3.45524	0.679202	0.000944666	NA	NA	NA	3.45524	0.679202	0.000944666	trc	T	0.492754	0.507246	0.27	0.4424	0.2063	0.7028	0.4141
0	AL359878.1	ENSG00000205740	ENSG00000205740.2	lncRNA	chr10	988341	971146	-	0.378649	0.08	0.86	rs10903466	1481722	493381	1	2641	1	-0.198118	0.143346	0.166942	-0.249248	0.0796114	0.00174329	-0.237194	0.0695981	0.000654262	meta	G	0.347826	0.652174	0.3775	0.6974	0.8333	0.5517	0.7362
0	AL359880.1	ENSG00000278462	ENSG00000278462.1	lncRNA	chr13	46717423	46717688	+	1.47703	0	4.56	rs4942578	46858475	141052	1	2158	1	-0.350756	0.12381	0.00461107	NA	NA	NA	-0.350756	0.12381	0.00461107	trc	T	0.268116	0.731884	0.553	0.6744	0.7044	0.8181	0.6258
0	AL359881.1	ENSG00000269978	ENSG00000269978.1	lncRNA	chr1	7700970	7700704	-	0.215676	0	2.58	rs17509146	8158055	457085	1	2346	1	-0.760827	0.171986	0.000577783	NA	NA	NA	-0.760827	0.171986	0.000577783	trc	C	0.601449	0.398551	0.0976	0.2795	0.4603	0.3757	0.3793
0	AL359916.1	ENSG00000286108	ENSG00000286108.1	lncRNA	chr20	2109991	2107900	-	0.208176	0.03	0.66	rs116476888	1777426	332565	1	2729	1	-0.465341	0.229184	0.0423131	-0.551584	0.228417	0.0157433	-0.508607	0.161786	0.00166821	meta	A	0.913043	0.086956	0.1089	0.0519	0	0.1014	0.0245
0	AL359921.1	ENSG00000230325	ENSG00000230325.1	lncRNA	chr1	236550280	236540094	-	0.662162	0	2.18	rs819648	236635981	85701	0.141172	3313	0.631131	-0.280486	0.124087	0.0237966	-0.155044	0.0437641	0.000396022	-0.168921	0.0412724	4.26117e-05	meta	A	0.286232	0.713768	0.3033	0.6398	0.6964	0.7744	0.6329
0	AL359921.2	ENSG00000273058	ENSG00000273058.2	lncRNA	chr1	236536704	236536162	-	0.775405	0.06	2.25	rs10802285	236148586	388118	0.0614508	3349	0.345887	-0.555377	0.147446	0.000165457	-0.366005	0.165409	0.0269161	-0.471528	0.110065	1.8349e-05	meta	T	0.202899	0.797101	0.9221	0.8646	0.9583	0.7286	0.8149
0	AL359922.2	ENSG00000265194	ENSG00000265194.1	lncRNA	chr9	21861926	21858910	-	1.59399	0.68	3.19	rs10113948	21842734	19192	0.168558	2051	0.716586	-0.26507	0.0680802	9.8812e-05	-0.148318	0.171385	0.386813	-0.249158	0.063271	8.21834e-05	meta	A	0.333333	0.666667	0.8268	0.7291	0.7242	0.5487	0.4519
0	AL359962.1	ENSG00000233411	ENSG00000233411.1	lncRNA	chr1	167458661	167457383	-	0.188378	0	0.99	rs12039995	167602259	143598	0.506297	2128	1	0.410314	0.194027	0.0344533	0.587408	0.191023	0.00210457	0.500243	0.136123	0.000237921	meta	G	0.804348	0.195652	0.1014	0.1297	0.2778	0.1213	0.1002
0	AL359962.2	ENSG00000273160	ENSG00000273160.1	lncRNA	chr1	167459891	167457742	-	0.457095	0	1.74	rs12410568	167046259	413632	0.321548	2129	1	-0.523109	0.152136	0.000585095	-0.354354	0.20555	0.0847194	-0.463382	0.122285	0.000151032	meta	G	0.826087	0.173913	0.0083	0.33	0.0089	0.1173	0.2883
0	AL360089.1	ENSG00000235533	ENSG00000235533.1	lncRNA	chr9	14025971	14030115	+	0.075473	0	0.62	rs10810066	13983164	42807	0.0630957	2882	0.352873	-0.0220359	0.29815	0.941083	-0.433338	0.0975565	8.91602e-06	-0.393561	0.0927193	2.1893e-05	meta	T	0.630435	0.369565	0.2451	0.3487	0.7579	0.2803	0.3129
0	AL360091.1	ENSG00000229832	ENSG00000229832.1	lncRNA	chr1	212357418	212358353	+	0.991419	0.09	2.85	rs3767863	212364365	6947	1	2116	1	-0.02372	0.107857	0.825932	-0.287336	0.0717984	6.28136e-05	-0.206389	0.059767	0.000553923	meta	C	0.652174	0.347826	0.3903	0.3761	0.2827	0.3688	0.317
0	AL360091.3	ENSG00000234915	ENSG00000234915.1	lncRNA	chr1	212331713	212299495	-	0.477703	0	2.44	rs17666456	212454286	122573	1	2090	1	0.289669	0.305993	0.343816	0.225019	0.0937892	0.016431	0.230571	0.0896716	0.0101322	meta	C	0.938406	0.061594	0.0015	0.0403	0.001	0.1223	0.0348
0	AL360093.1	ENSG00000223842	ENSG00000223842.1	lncRNA	chr1	219225497	219222248	-	0.786419	0.19	2.33	rs718700	219496806	271309	1	2341	1	0.15966	0.0989195	0.10652	0.525034	0.144961	0.000292448	0.275743	0.0817084	0.000738914	meta	C	0.48913	0.51087	0.41	0.3444	0.3294	0.6113	0.6544
0	AL360169.2	ENSG00000274023	ENSG00000274023.1	lncRNA	chr6	158282841	158428379	+	0.33777	0.05	2.18	rs34546308	158702667	419826	1	2807	1	0.207229	0.17011	0.223145	0.221592	0.0667209	0.000896389	0.219677	0.062114	0.0004052	meta	G	0.742754	0.257246	0.236	0.2003	0.0893	0.332	0.2546
0	AL360181.2	ENSG00000235245	ENSG00000235245.1	lncRNA	chr10	133295977	133295187	-	0.704189	0.08	2.46	rs10857688	133051756	244221	1	2421	1	-0.483842	0.158317	0.00224198	NA	NA	NA	-0.483842	0.158317	0.00224198	trc	C	0.884058	0.115942	0.261	0.1398	0.2837	0.1431	0.0716
0	AL360219.1	ENSG00000273264	ENSG00000273264.1	lncRNA	chr1	85467295	85467660	+	2.46743	0.11	8.95	rs72722677	85334496	132799	1	2417	1	-0.494949	0.177474	0.00528947	NA	NA	NA	-0.494949	0.177474	0.00528947	trc	G	0.869565	0.130435	0.1218	0.1657	0.2808	0.0944	0.0235
0	AL360268.1	ENSG00000230536	ENSG00000230536.1	lncRNA	chr9	128094457	128090969	-	0.286284	0	1.13	rs7851975	128079967	14490	0.0292142	1374	0.197579	0.251531	0.171678	0.142886	0.250186	0.0626912	6.58602e-05	0.250344	0.0588878	2.12622e-05	meta	C	0.786232	0.213768	0.3744	0.255	0.1885	0.2038	0.2965
0	AL360270.1	ENSG00000232811	ENSG00000232811.1	lncRNA	chr1	110943467	110952848	+	0.285541	0.08	0.75	rs12127136	111301294	357827	1	2678	1	-0.185755	0.127036	0.143681	-0.455402	0.14683	0.00192507	-0.30119	0.0960699	0.00171786	meta	G	0.822464	0.177536	0.0711	0.1715	0.0179	0.2843	0.1738
0	AL360270.2	ENSG00000261654	ENSG00000261654.1	lncRNA	chr1	110942353	110936369	-	0.235405	0.05	0.49	rs1117114	110797016	145337	1	2678	1	0.371427	0.0938418	7.55773e-05	-0.0544888	0.163539	0.738994	0.265924	0.0813935	0.00108638	meta	T	0.757246	0.242754	0.2337	0.2478	0.3879	0.17	0.3139
0	AL365259.1	ENSG00000237742	ENSG00000237742.7	lncRNA	chr6	125749190	125577545	-	1.46405	0	3.61	rs1268074	125786645	37455	8.09568e-19	1341	6.72409e-17	-0.461642	0.115337	6.26662e-05	-0.477758	0.0545479	1.97857e-18	-0.474812	0.0493111	6.03704e-22	meta	G	0.394928	0.605072	0.5295	0.5418	0.7669	0.5905	0.4571
0	AL365271.1	ENSG00000226249	ENSG00000226249.1	lncRNA	chr6	147743324	147741434	-	0.158851	0	0.62	rs12212055	147865237	121913	1	2276	1	0.0477895	0.218803	0.827107	-0.578431	0.139176	3.23715e-05	-0.398047	0.117433	0.000700006	meta	T	0.775362	0.224638	0.2874	0.2277	0.1627	0.2724	0.1452
0	AL365273.1	ENSG00000240527	ENSG00000240527.1	lncRNA	chr10	95833508	95873758	+	0.228716	0	1.09	rs10736101	96321500	487992	0.0146992	2159	0.115664	-0.293294	0.238913	0.219591	-0.441222	0.101052	1.26374e-05	-0.418774	0.0930693	6.80835e-06	meta	A	0.057971	0.942029	0.4281	0.9409	1	0.9771	0.9438
0	AL365295.1	ENSG00000237356	ENSG00000237356.7	lncRNA	chr14	53169010	53883740	+	1.15527	0.03	3.99	rs1255337	53320469	151459	0.021694	2085	0.156515	-0.198384	0.146001	0.174215	-0.288009	0.068076	2.3296e-05	-0.272004	0.0616986	1.04048e-05	meta	A	0.663043	0.336957	0.0605	0.379	0.2282	0.4742	0.2137
0	AL365318.1	ENSG00000237993	ENSG00000237993.1	lncRNA	chr1	116017705	116013813	-	0.0577027	0	0.31	rs4537552	115591263	426442	1	2121	1	-0.73261	0.223221	0.00103074	NA	NA	NA	-0.73261	0.223221	0.00103074	trc	T	0.304348	0.695652	0.1672	0.6585	0.6488	0.7813	0.4939
0	AL365330.1	ENSG00000272153	ENSG00000272153.1	lncRNA	chr1	3785008	3785538	+	1.08946	0.15	2.47	rs6688428	4171736	386728	0.149384	3352	0.656596	-0.114915	0.099965	0.250327	-0.374684	0.0854019	1.14763e-05	-0.265083	0.0649325	4.45656e-05	meta	T	0.528986	0.471014	0.4395	0.3098	0.4067	0.5189	0.3466
0	AL365356.1	ENSG00000226647	ENSG00000226647.2	lncRNA	chr10	5744067	5712174	-	2.07088	0.78	5.19	rs11255499	5839777	95710	1	3120	1	0.242805	0.106924	0.0231579	0.174025	0.0657218	0.0080991	0.192885	0.0559907	0.00057115	meta	G	0.793478	0.206522	0.2549	0.1816	0.1806	0.2097	0.1769
0	AL365361.1	ENSG00000259834	ENSG00000259834.1	lncRNA	chr1	110657040	110653560	-	0.454932	0.01	3.03	rs3795828	110453703	203337	1	2375	1	0.450359	0.154674	0.00359507	0.232273	0.142476	0.103046	0.332379	0.104793	0.00151517	meta	G	0.73913	0.26087	0.093	0.2233	0.2728	0.327	0.2393
0	AL365434.2	ENSG00000273124	ENSG00000273124.1	lncRNA	chr10	90997713	90997480	-	0.167432	0	1.68	rs2027108	90987596	10117	1	1978	1	-1.61018	0.492816	0.00846892	0	0.375157	1	-1.61018	0.492816	0.00846892	trc	T	0.351449	0.648551	0.5272	0.513	0.7996	0.5736	0.5941
0	AL365436.2	ENSG00000232536	ENSG00000232536.1	lncRNA	chr1	151540516	151561855	+	0.0713514	0	0.4	rs6587620	151822318	281802	0.0855021	1478	0.441684	0.420945	0.205777	0.0407921	0.224659	0.0627461	0.000343005	0.241357	0.0600179	5.78499e-05	meta	G	0.492754	0.507246	0.413	0.2853	0.4405	0.5497	0.4151
0	AL389885.1	ENSG00000228553	ENSG00000228553.1	lncRNA	chr10	94227288	94225160	-	0.0816216	0	0.56	rs11187828	94235822	8534	1	1545	1	NA	NA	NA	-1.09861	0.465431	0.0182543	-1.09861	0.465431	0.0182543	asc	A	0.934783	0.065217	0.2239	0.0706	0.0218	0.0815	0.0573
0	AL390066.1	ENSG00000224950	ENSG00000224950.2	lncRNA	chr1	116499212	116493016	-	0.531216	0.11	1.5	rs112102088	116686937	187725	0.942844	1418	1	0.541666	0.206555	0.0087319	0.959421	0.407462	0.0185414	0.627072	0.184235	0.000664911	meta	C	0.942029	0.057971	0.0227	0.0562	0.001	0.1014	0.0429
0	AL390067.1	ENSG00000226609	ENSG00000226609.2	lncRNA	chr9	112750565	112748902	-	0.131486	0	0.78	rs28465292	112945957	195392	1	2464	1	-1.11631	0.272276	0.00147257	-0.326943	0.467919	0.500655	-1.11631	0.272276	0.00147257	trc	C	0.778986	0.221014	0.3139	0.2536	0.1637	0.2097	0.2106
0	AL390195.1	ENSG00000243960	ENSG00000243960.1	lncRNA	chr1	111441364	111438638	-	1.18162	0	3.61	rs12142360	111935247	493883	1	2532	1	-0.0381002	0.238661	0.873164	0.560898	0.164844	0.000667485	0.367431	0.135635	0.00674939	meta	A	0.938406	0.061594	0.1059	0.0548	0	0.1054	0.0235
0	AL390195.2	ENSG00000260948	ENSG00000260948.1	lncRNA	chr1	111433068	111431046	-	0.794054	0.2	2.25	rs1264898	111450201	17133	4.15847e-06	2532	8.34185e-05	-0.283707	0.081846	0.000527578	-0.420263	0.0828733	3.95424e-07	-0.351133	0.0582336	1.64237e-09	meta	G	0.572464	0.427536	0.528	0.3084	0.746	0.3956	0.6186
0	AL390198.1	ENSG00000226465	ENSG00000226465.3	lncRNA	chr20	25697003	25752776	+	0.983311	0	3.18	rs6132917	26089011	392008	1	1830	1	0.0914311	0.205009	0.655607	0.241307	0.0738796	0.00108992	0.22408	0.0695041	0.00126419	meta	T	0.833333	0.166667	0.0968	0.2061	0.5526	0.2584	0.407
0	AL390208.1	ENSG00000271730	ENSG00000271730.1	lncRNA	chr6	108998482	108999125	+	1.91372	0.4	4.47	rs11752394	108868461	130021	0.197413	1808	0.797588	-0.389084	0.100559	0.000109189	NA	NA	NA	-0.389084	0.100559	0.000109189	trc	C	0.246377	0.753623	0.6089	0.7867	0.6022	0.7575	0.6534
0	AL390243.1	ENSG00000227935	ENSG00000227935.1	lncRNA	chr1	57386576	57387450	+	0.0706081	0	0.58	rs1323819	57759996	373420	0.0821313	2292	0.428678	1.02299	0.247529	3.58339e-05	NA	NA	NA	1.02299	0.247529	3.58339e-05	trc	A	0.695652	0.304348	0.6717	0.2334	0.5635	0.2068	0.184
0	AL390719.3	ENSG00000285812	ENSG00000285812.1	lncRNA	chr1	1097585	1104598	+	0.211486	0	1.02	rs6698368	1098614	1029	1	2061	1	-0.14189	0.124112	0.252937	-0.219132	0.067198	0.00111025	-0.201622	0.0590925	0.000644959	meta	C	0.757246	0.242754	0.6059	0.1902	0.1885	0.167	0.2751
0	AL390755.1	ENSG00000275830	ENSG00000275830.2	lncRNA	chr13	110129136	109988097	-	5.33804	0.02	14.34	rs9555666	110073751	55385	0.130959	3070	0.598972	-0.455696	0.167944	0.00666014	-0.484505	0.158007	0.00216689	-0.470978	0.115081	4.26577e-05	meta	C	0.851449	0.148551	0.0923	0.1744	0.3323	0.1034	0.1391
0	AL390774.2	ENSG00000230826	ENSG00000230826.1	lncRNA	chr9	123736437	123751941	+	1.03635	0.37	2.43	rs75495991	123599444	136993	0.52544	1913	1	-0.100206	0.164111	0.541463	-0.365245	0.0948844	0.000118424	-0.298844	0.082143	0.000274668	meta	A	0.934783	0.065217	0.0635	0.0403	0.0357	0.0447	0.047
0	AL390783.1	ENSG00000235020	ENSG00000235020.5	lncRNA	chr10	18261504	18206127	-	4.77628	0.53	10.9	rs2488145	18052304	209200	1	2853	1	-0.223078	0.104973	0.0335783	-0.11211	0.05284	0.0338633	-0.134543	0.0471978	0.00436331	meta	A	0.724638	0.275362	0.4879	0.2752	0.3274	0.2247	0.2301
0	AL390955.2	ENSG00000271040	ENSG00000271040.1	lncRNA	chr6	157323964	157324477	+	0.15	0	0.75	rs4317431	157341816	17852	0.0204841	2212	0.149432	-0.12399	0.13337	0.352543	-0.491756	0.101184	1.17367e-06	-0.357407	0.0806103	9.26046e-06	meta	G	0.322464	0.677536	0.8222	0.7305	0.9554	0.5457	0.819
0	AL390961.2	ENSG00000235843	ENSG00000235843.1	lncRNA	chr10	26717635	26718778	+	0.07	0	0.39	rs10828963	26236001	481634	1	2935	1	0.506457	0.175982	0.00400333	NA	NA	NA	0.506457	0.175982	0.00400333	trc	A	0.608696	0.391304	0.7837	0.4366	0.501	0.3131	0.316
0	AL391001.1	ENSG00000269887	ENSG00000269887.1	lncRNA	chr1	164680085	164680799	+	2.71034	0.23	5.91	rs12144236	164523524	156561	1	2047	1	0.247664	0.104055	0.0173063	0.262857	0.11605	0.0235103	0.254435	0.0774727	0.00102274	meta	G	0.67029	0.32971	0.1437	0.3112	0.129	0.4354	0.3149
0	AL391095.1	ENSG00000224635	ENSG00000224635.2	lncRNA	chr20	38416797	38404893	-	0.193176	0.05	0.58	rs112593730	38407486	9311	2.56234e-21	1648	2.66855e-19	1.27288	0.261135	1.0914e-06	1.14642	0.127418	2.31346e-19	1.17074	0.114513	1.55482e-24	meta	C	0.942029	0.057971	0.4236	0.0778	0.0942	0.0239	0.0624
0	AL391095.3	ENSG00000275401	ENSG00000275401.1	lncRNA	chr20	38419202	38418483	-	0.430405	0.03	1.39	rs112593730	38407486	11716	0.0133136	1640	0.107041	1.26087	0.282576	8.11804e-06	NA	NA	NA	1.26087	0.282576	8.11804e-06	trc	C	0.942029	0.057971	0.4236	0.0778	0.0942	0.0239	0.0624
0	AL391097.1	ENSG00000223492	ENSG00000223492.1	lncRNA	chr20	53179550	53168643	-	0.178311	0	1.01	rs111499854	53293963	114413	1	2163	1	0.225576	0.364775	0.536314	0.735918	0.210426	0.000470045	0.608493	0.182273	0.000842734	meta	C	0.934783	0.065217	0.0711	0.0677	0.001	0.0934	0.091
0	AL391262.1	ENSG00000276063	ENSG00000276063.1	lncRNA	chr14	69154311	69154804	+	0.10527	0	0.92	rs77758259	68690834	463477	1	2018	1	1.65036	0.557113	0.00305307	NA	NA	NA	1.65036	0.557113	0.00305307	trc	G	0.902174	0.097826	0.0045	0.1153	0.1637	0.1074	0.2485
0	AL391335.1	ENSG00000250734	ENSG00000250734.2	lncRNA	chr1	151613363	151612038	-	0.0715541	0	0.45	rs111835506	151457232	156131	0.558964	1422	1	1.07669	0.303746	0.000393083	NA	NA	NA	1.07669	0.303746	0.000393083	trc	C	0.927536	0.072463	0.003	0.0965	0	0.1918	0.0675
0	AL391422.2	ENSG00000233068	ENSG00000233068.3	lncRNA	chr6	3831936	3894292	+	0.095473	0	0.6	rs13205395	3400144	431792	0.245382	2769	0.924843	0.955022	0.316383	0.00253972	0.565671	0.209268	0.00686975	0.68417	0.174541	8.86177e-05	meta	C	0.768116	0.231884	0.2027	0.2594	0.1766	0.334	0.2423
0	AL391422.4	ENSG00000270504	ENSG00000270504.1	lncRNA	chr6	3751111	3753871	+	0.960878	0.17	2.35	rs6923069	4158135	407024	1	2916	1	0.292025	0.102978	0.00457091	0.410797	0.21024	0.0507085	0.315006	0.0924798	0.000658696	meta	A	0.478261	0.521739	0.4682	0.4539	0.5397	0.5338	0.411
0	AL391427.1	ENSG00000224251	ENSG00000224251.6	lncRNA	chr10	4995488	4997380	+	0.17723	0	1.72	rs17399879	5290335	294847	1	3587	1	-0.753331	0.240405	0.00172681	-0.396413	0.19423	0.0412562	-0.537377	0.151082	0.000375326	meta	T	0.869565	0.130435	0.0174	0.0821	0.001	0.1163	0.0368
0	AL391497.1	ENSG00000272672	ENSG00000272672.1	lncRNA	chr1	89939601	89940147	+	0.214324	0	0.77	rs72716345	89906223	33378	1	1718	1	0.710329	0.263729	0.00707266	NA	NA	NA	0.710329	0.263729	0.00707266	trc	T	0.92029	0.07971	0.031	0.0288	0.1121	0.0636	0.0593
0	AL391650.1	ENSG00000236782	ENSG00000236782.7	protein_coding	chr1	26171831	26169516	-	0.429662	0	1.75	rs1257152	25967059	204772	1	1862	1	0.171515	0.190867	0.36886	-0.377755	0.0988614	0.000132882	-0.261567	0.0877847	0.00288587	meta	A	0.152174	0.847826	0.5923	0.8818	0.9266	0.8559	0.8241
0	AL391684.1	ENSG00000224934	ENSG00000224934.5	lncRNA	chr10	99430919	99463259	+	0.849527	0.26	1.74	rs4423123	99392963	37956	0.104887	1986	0.511829	-0.260388	0.0835048	0.00181933	-0.212003	0.08134	0.00915056	-0.23556	0.0582664	5.2813e-05	meta	G	0.402174	0.597826	0.2209	0.5317	0.4802	0.7177	0.6217
0	AL391807.1	ENSG00000230910	ENSG00000230910.4	lncRNA	chr6	68635161	68627879	-	1.75912	0.15	5.1	rs1033521	68794969	159808	1	2936	1	-0.362962	0.266621	0.173406	-0.759814	0.286398	0.00797798	-0.547214	0.195147	0.00504552	meta	T	0.90942	0.090579	0.32	0.1196	0	0.1541	0.0685
0	AL391832.2	ENSG00000238005	ENSG00000238005.4	lncRNA	chr1	234970062	234957342	-	0.392703	0	1.16	rs615086	234702754	267308	1	2140	1	-0.411916	0.132187	0.00183218	-0.134873	0.235007	0.566027	-0.345331	0.115212	0.0027233	meta	C	0.554348	0.445652	0.7156	0.4251	0.122	0.508	0.3609
0	AL391832.3	ENSG00000258082	ENSG00000258082.1	lncRNA	chr1	234980804	234979647	-	0.181892	0	0.89	rs6586360	234983188	2384	0.00933981	2083	0.0806256	-0.397998	0.143195	0.00544563	-0.464978	0.126817	0.00024586	-0.435535	0.0949377	4.48383e-06	meta	T	0.307971	0.692029	0.7042	0.7867	0.9246	0.5755	0.6667
0	AL391834.1	ENSG00000272842	ENSG00000272842.1	lncRNA	chr9	19371945	19371386	-	2.32324	0.74	6.3	rs62560264	19179283	192662	0.316453	2669	1	-0.374389	0.0972673	0.000118566	NA	NA	NA	-0.374389	0.0972673	0.000118566	trc	A	0.753623	0.246377	0.2769	0.232	0.3254	0.2028	0.2474
0	AL391834.2	ENSG00000273226	ENSG00000273226.1	lncRNA	chr9	19375451	19375996	+	2.12257	0.77	5.13	rs3849930	19210100	165351	0.013886	2666	0.110812	-0.463742	0.110236	2.58981e-05	-0.262363	0.123027	0.0329613	-0.374063	0.0820995	5.20854e-06	meta	G	0.800725	0.199275	0.2897	0.2767	0.1677	0.2256	0.1002
0	AL391839.1	ENSG00000229327	ENSG00000229327.1	lncRNA	chr10	32347397	32374488	+	0.896149	0	3.09	rs11008918	32400200	52803	0.179257	2537	0.748611	-0.0399942	0.188322	0.831817	-0.258775	0.0628314	3.81252e-05	-0.236861	0.0596016	7.0657e-05	meta	C	0.851449	0.148551	0.1657	0.196	0.1488	0.1799	0.18
0	AL391863.1	ENSG00000229502	ENSG00000229502.5	lncRNA	chr6	157875210	157872571	-	1.13588	0.18	3.82	rs9458533	157797687	77523	1	2854	1	-0.279324	0.198943	0.160307	-0.396853	0.137708	0.00395349	-0.358782	0.113228	0.00153141	meta	G	0.891304	0.108696	0.0915	0.0576	0.001	0.1262	0.0112
0	AL391863.2	ENSG00000234361	ENSG00000234361.1	lncRNA	chr6	157830573	157829143	-	1.38845	0.4	4.09	rs3003556	158072350	241777	0.471964	2809	1	0.244128	0.080283	0.00235913	0.26014	0.117225	0.0264763	0.249241	0.066238	0.000168018	meta	G	0.452899	0.547101	0.4115	0.428	0.6171	0.5676	0.5133
0	AL391987.2	ENSG00000204805	ENSG00000204805.9	protein_coding	chr9	61861625	61863200	+	0.0963514	0	0.43	rs199712456	61980606	118981	1	558	1	1.27168	0.452925	0.00498943	0.519594	0.488557	0.287542	0.924063	0.332149	0.00540135	meta	C	0.942029	0.057971	0.3585	0.0735	0.0476	0.0119	0.0235
0	AL391987.4	ENSG00000235659	ENSG00000235659.1	lncRNA	chr9	61866965	61865755	-	0.421014	0	1.36	rs10908150	61687984	178981	1	329	1	-0.605441	0.107959	0.00496614	NA	NA	NA	-0.605441	0.107959	0.00496614	trc	C	0.655797	0.344203	0.0371	0.3991	0.1597	0.4314	0.3252
0	AL391988.1	ENSG00000277879	ENSG00000277879.1	lncRNA	chr10	117268668	117267116	-	0.306757	0.04	1.11	rs2283142	117271939	3271	1.03218e-34	1729	2.76625e-32	0.921343	0.173304	1.05872e-07	1.31031	0.110282	1.47658e-32	1.1982	0.0930409	5.96983e-38	meta	G	0.851449	0.148551	0.087	0.183	0.3393	0.0835	0.2014
0	AL392023.2	ENSG00000259048	ENSG00000259048.1	lncRNA	chr14	38194281	38034287	-	0.059527	0	0.43	rs1959674	37999338	194943	0.208794	2143	0.828088	-0.881229	0.495139	0.0751152	-0.603524	0.172092	0.000453208	-0.633455	0.162554	9.74305e-05	meta	C	0.931159	0.06884	0.3283	0.0865	0.0833	0.0298	0.0429
0	AL392048.1	ENSG00000277684	ENSG00000277684.1	lncRNA	chr13	48341330	48340797	-	0.658649	0.06	1.74	rs9526402	47850562	490768	1	1768	1	-0.203025	0.117543	0.0841226	-0.608754	0.181851	0.00440758	-0.322584	0.0987164	0.00108392	meta	G	0.423913	0.576087	0.3442	0.4669	0.5853	0.5865	0.6258
0	AL392089.1	ENSG00000226403	ENSG00000226403.2	lncRNA	chr9	547135	549967	+	1.3875	0.07	4.19	rs59410096	732219	185084	0.454505	4016	1	NA	NA	NA	-0.611668	0.158444	0.000113173	-0.611668	0.158444	0.000113173	asc	C	0.869565	0.130435	0.1399	0.2017	0.003	0.174	0.0542
0	AL441992.1	ENSG00000223478	ENSG00000223478.1	lncRNA	chr9	128724445	128733194	+	0.672703	0.13	2.03	rs7035411	128231276	493169	1	1213	1	0.199669	0.103031	0.0526296	0.14986	0.0738198	0.0423484	0.166756	0.0600072	0.00545388	meta	T	0.702899	0.297101	0.4939	0.1787	0.3046	0.1928	0.3824
0	AL442071.1	ENSG00000226438	ENSG00000226438.1	lncRNA	chr1	39257649	39249838	-	0.313108	0	0.96	rs260979	39078632	179017	0.0787267	1925	0.414568	-0.335324	0.942929	0.745661	-0.266763	0.0650268	4.0897e-05	-0.266763	0.0650268	4.0897e-05	asc	C	0.268116	0.731884	0.8684	0.7032	0.9018	0.6421	0.7219
0	AL442125.1	ENSG00000276248	ENSG00000276248.1	lncRNA	chr13	113527260	113530621	+	1.2077	0.41	2.88	rs2259599	113551664	24404	0.00512198	2465	0.048608	-0.289598	0.126209	0.0217565	-0.411764	0.0974787	2.39855e-05	-0.366117	0.0771472	2.07788e-06	meta	G	0.873188	0.126812	0.5038	0.1499	0.1498	0.1382	0.1033
0	AL442125.2	ENSG00000276916	ENSG00000276916.1	lncRNA	chr13	113511747	113514473	+	0.446554	0	1.45	rs2257780	113542372	30625	7.74742e-09	2482	2.41806e-07	-0.359724	0.160529	0.0250345	-0.429455	0.0649264	3.72836e-11	-0.419652	0.0601898	3.12144e-12	meta	G	0.666667	0.333333	0.5522	0.4611	0.2718	0.2694	0.3241
0	AL442128.2	ENSG00000277767	ENSG00000277767.1	lncRNA	chr13	110916004	110917827	+	0.262432	0	0.61	rs9515311	110911881	4123	2.60423e-05	3063	0.000462821	-0.426597	0.0943486	6.14032e-06	-0.365233	0.101656	0.00032709	-0.398199	0.0691536	8.50223e-09	meta	C	0.550725	0.449275	0.2685	0.3213	0.7788	0.3708	0.4131
0	AL442663.3	ENSG00000258813	ENSG00000258813.2	lncRNA	chr14	73059415	73057925	-	0.283514	0	0.72	rs4044919	73557222	497807	0.537366	1840	1	-0.261144	0.238774	0.274092	-0.782653	0.204278	0.000127464	-0.562258	0.155223	0.000292047	meta	C	0.905797	0.094202	0.0061	0.0836	0	0.1541	0.0133
0	AL445222.1	ENSG00000271833	ENSG00000271833.1	lncRNA	chr9	127366770	127367397	+	1.95568	0.33	4	rs74428639	127314522	52248	1	1334	1	0.103689	0.129315	0.422649	0.281045	0.0845048	0.0008817	0.227971	0.0707397	0.00126999	meta	C	0.75	0.25	0.0242	0.4092	0.2093	0.3022	0.2106
0	AL445223.1	ENSG00000269189	ENSG00000269189.1	lncRNA	chr13	98233650	98234700	+	0.764932	0.21	1.94	rs3825435	98428843	195193	1	2656	1	-0.144343	0.0977973	0.13996	-0.527087	0.156689	0.000768473	-0.251645	0.0829637	0.00241979	meta	A	0.634058	0.365942	0.5068	0.3199	0.1746	0.3867	0.4468
0	AL445228.2	ENSG00000271387	ENSG00000271387.1	lncRNA	chr1	184386704	184385753	-	0.0987838	0	0.38	rs10911493	184020837	365867	1	1752	1	-0.394698	0.17734	0.0260375	NA	NA	NA	-0.394698	0.17734	0.0260375	trc	T	0.757246	0.242754	0.1014	0.2392	0.4534	0.2157	0.3078
0	AL445231.1	ENSG00000236137	ENSG00000236137.1	lncRNA	chr1	117059490	117025482	-	0.0777027	0	0.4	rs1289666	117095648	36158	1	1878	1	-0.609245	0.226817	0.00723006	-0.303751	0.168904	0.0721202	-0.412727	0.135469	0.0023141	meta	C	0.181159	0.818841	0.6793	0.8242	0.7748	0.839	0.7699
0	AL445248.1	ENSG00000203325	ENSG00000203325.3	lncRNA	chr1	32073474	32052291	-	0.458581	0.02	1.74	rs4565672	32483243	409769	1	931	1	-0.360036	0.239059	0.132054	-0.536166	0.217061	0.0135067	-0.456576	0.160701	0.00449504	meta	C	0.086956	0.913043	0.879	0.8847	0.8204	0.84	0.9039
0	AL445259.1	ENSG00000285691	ENSG00000285691.2	lncRNA	chr6	123519697	123557670	+	0.163514	0	1.29	rs9401643	123250154	269543	1	2137	1	0.0428873	0.223878	0.848083	0.249891	0.0809769	0.00202903	0.225942	0.0761488	0.0030061	meta	A	0.612319	0.387681	0.3185	0.2781	0.6339	0.2684	0.5777
0	AL445307.1	ENSG00000228692	ENSG00000228692.2	lncRNA	chr6	163588165	163586583	-	0.183649	0	1.06	rs10945894	163345729	242436	0.317546	2665	1	0.393252	0.133891	0.00331279	0.317007	0.125784	0.0117274	0.352752	0.0916747	0.000119154	meta	C	0.369565	0.630435	0.8775	0.5793	0.5377	0.6581	0.6626
0	AL445309.1	ENSG00000272320	ENSG00000272320.1	lncRNA	chr6	3311662	3313650	+	0.441824	0.1	1.86	rs57228657	2849852	461810	1	2808	1	0.410125	0.187554	0.0287644	0.653213	0.262773	0.0129242	0.492168	0.152658	0.00126415	meta	A	0.891304	0.108696	0.1747	0.1009	0.1339	0.0865	0.1626
0	AL445423.1	ENSG00000272823	ENSG00000272823.1	lncRNA	chr1	220829211	220828676	-	0.879257	0.03	3.02	rs2738749	220886223	57012	0.0016674	1699	0.0187863	-0.677743	0.138447	9.81401e-07	NA	NA	NA	-0.677743	0.138447	9.81401e-07	trc	A	0.318841	0.681159	0.7882	0.6369	0.5982	0.668	0.5777
0	AL445465.1	ENSG00000237174	ENSG00000237174.7	lncRNA	chr6	75357214	75399300	+	0.969932	0.07	11.08	rs1203213	75233353	123861	1	1275	1	0.0841343	0.263717	0.749702	0.158331	0.0735542	0.0313516	0.152976	0.07085	0.0308383	meta	T	0.115942	0.884058	0.7708	0.9524	0.8571	0.9553	0.8753
0	AL445465.2	ENSG00000238156	ENSG00000238156.1	lncRNA	chr6	75454944	75458900	+	0.189662	0	1.01	rs4498313	75344910	110034	0.408567	1365	1	-0.0710669	0.181981	0.696153	-0.162781	0.0448694	0.000285745	-0.157525	0.0435647	0.000299317	meta	T	0.311594	0.688406	0.789	0.634	0.5933	0.6799	0.6994
0	AL445489.1	ENSG00000237336	ENSG00000237336.1	lncRNA	chr9	123491884	123493156	+	0.225068	0	0.66	rs10818858	123696261	204377	1	1201	1	0.633392	0.197709	0.00135697	0.148762	0.198059	0.46503	0.633392	0.197709	0.00135697	trc	C	0.905797	0.094202	0.4319	0.111	0.0833	0.0686	0.1391
0	AL445490.1	ENSG00000225886	ENSG00000225886.3	lncRNA	chr1	27669468	27703063	+	0.215473	0	4.73	rs17257252	27893973	224505	1	1211	1	-0.657776	0.262906	0.0123513	-0.592306	0.272072	0.0294789	-0.626163	0.18906	0.000926381	meta	C	0.797101	0.202899	0.0091	0.1167	0.0823	0.2296	0.1258
0	AL445493.2	ENSG00000243636	ENSG00000243636.1	lncRNA	chr1	207179296	207184062	+	0.0960135	0	0.34	rs4844562	206996357	182939	1	1532	1	0.612109	0.188544	0.00778338	NA	NA	NA	0.612109	0.188544	0.00778338	trc	T	0.677536	0.322464	0.4887	0.2752	0.25	0.4095	0.2014
0	AL445493.3	ENSG00000275392	ENSG00000275392.1	lncRNA	chr1	207127486	207127010	-	0.118919	0	0.57	rs1713233	206853490	273996	0.293996	1497	1	-0.798376	0.214409	0.00019639	NA	NA	NA	-0.798376	0.214409	0.00019639	trc	T	0.166667	0.833333	0.9728	0.768	0.6419	0.8489	0.7894
0	AL445524.1	ENSG00000233461	ENSG00000233461.6	lncRNA	chr1	231528618	231520729	-	0.697365	0.12	3.11	rs7513483	231306526	222092	0.0937643	2067	0.470812	-0.440631	0.135518	0.00114819	-0.522207	0.210282	0.0130147	-0.46457	0.113912	4.53625e-05	meta	C	0.797101	0.202899	0.0295	0.1643	0.0645	0.3012	0.1585
0	AL445645.1	ENSG00000224992	ENSG00000224992.2	lncRNA	chr9	132770212	132768965	-	0.121419	0	0.4	rs2519090	133101292	331080	1	2332	1	0.36891	0.146542	0.0118211	NA	NA	NA	0.36891	0.146542	0.0118211	trc	C	0.789855	0.210145	0.093	0.2752	0.3651	0.2197	0.2413
0	AL445649.1	ENSG00000276740	ENSG00000276740.1	lncRNA	chr13	107466674	107465984	-	0.267973	0	1.29	rs2769884	107136190	330484	0.953512	2691	1	-0.20713	0.194221	0.286212	-0.518577	0.142221	0.000266064	-0.409867	0.114746	0.000354334	meta	G	0.532609	0.467391	0.5885	0.4553	0.4921	0.3767	0.4918
0	AL445685.1	ENSG00000223390	ENSG00000223390.1	lncRNA	chr1	52033391	52044279	+	0.123716	0	0.88	rs12125504	52017241	16150	0.0101377	955	0.0859414	1.24768	0.290329	1.72744e-05	0.875469	0.831934	0.292648	1.20727	0.274116	1.06154e-05	meta	T	0.938406	0.061594	0.003	0.1787	0.0218	0.1064	0.0409
0	AL445931.1	ENSG00000235138	ENSG00000235138.1	lncRNA	chr9	134054290	134058805	+	0.259527	0.05	0.71	rs401826	134025469	28821	0.0945841	2958	0.473788	-0.303713	0.0956535	0.00149765	-0.250542	0.0922561	0.00661301	-0.276167	0.0664035	3.19757e-05	meta	C	0.695652	0.304348	0.0439	0.2666	0.6548	0.2893	0.4755
0	AL449214.1	ENSG00000285619	ENSG00000285619.1	lncRNA	chr3	128194452	128181402	-	0.415473	0	2.21	rs12633037	128424255	229803	1	2044	1	0.21261	0.127193	0.0946141	0.314277	0.127241	0.0135135	0.263424	0.089956	0.00340746	meta	G	0.804348	0.195652	0.0023	0.1931	0.2758	0.1342	0.2065
0	AL449983.1	ENSG00000231756	ENSG00000231756.1	lncRNA	chr9	16473188	16476237	+	0.270811	0	1.08	rs34926199	16789183	315995	0.577016	3152	1	0.242741	0.20964	0.246906	0.402648	0.111202	0.000293608	0.367535	0.098237	0.000183063	meta	T	0.695652	0.304348	0.3949	0.219	0.5704	0.1342	0.4387
0	AL450003.1	ENSG00000230694	ENSG00000230694.1	lncRNA	chr9	16625676	16626390	+	0.106216	0	0.85	rs371951454	16925009	299333	0.509485	3221	1	0.711515	0.188338	0.000158176	NA	NA	NA	0.711515	0.188338	0.000158176	trc	G	0.847826	0.152174	0.0227	0.1023	0.0079	0.1859	0.1033
0	AL450043.1	ENSG00000285802	ENSG00000285802.1	lncRNA	chr1	23593621	23576436	-	0.208514	0	0.73	rs11576192	23142702	450919	1	1591	1	0.487286	0.168903	0.00391412	0	0.581454	1	0.487286	0.168903	0.00391412	trc	C	0.811594	0.188406	0.2602	0.2205	0.125	0.2922	0.2485
0	AL450163.1	ENSG00000285636	ENSG00000285636.2	lncRNA	chr1	162175243	162146709	-	0.180135	0	0.65	rs72633699	162195379	20136	0.00622687	2279	0.0573077	0.509862	0.179741	0.00455899	0.251578	0.0633188	7.09138e-05	0.280092	0.0597214	2.73228e-06	meta	C	0.797101	0.202899	0.3366	0.2291	0.377	0.1899	0.3609
0	AL450226.1	ENSG00000225084	ENSG00000225084.1	lncRNA	chr17	2232680	2233610	+	0.691486	0.04	2.13	rs16951823	2014529	218151	1	2290	1	0.373719	0.164305	0.0229334	0.560879	0.255784	0.0283228	0.428388	0.138241	0.00194277	meta	A	0.913043	0.086956	0.3079	0.1427	0.1071	0.0398	0.1053
0	AL450263.1	ENSG00000228487	ENSG00000228487.2	lncRNA	chr9	127221907	127213783	-	0.146081	0	0.68	rs72762553	126750432	471475	1	1460	1	0.736188	0.245874	0.00275198	0.340647	0.267512	0.20288	0.555059	0.181026	0.00216814	meta	G	0.905797	0.094202	0.2126	0.0634	0.1379	0.1262	0.0828
0	AL450306.1	ENSG00000228748	ENSG00000228748.2	lncRNA	chr10	77782866	77793176	+	1.95507	0.45	5.3	rs56709807	78277119	494253	1	2074	1	NA	NA	NA	-1.11695	0.376385	0.00300162	-1.11695	0.376385	0.00300162	asc	C	0.923913	0.076087	0.0053	0.1268	0.0942	0.1153	0.1135
0	AL450311.1	ENSG00000236154	ENSG00000236154.1	lncRNA	chr10	69575807	69577154	+	0.0595946	0	0.5	rs10823399	69519048	56759	0.142462	3031	0.635622	-0.995413	0.24457	4.70015e-05	NA	NA	NA	-0.995413	0.24457	4.70015e-05	trc	T	0.452899	0.547101	0.711	0.6945	0.6329	0.5229	0.5501
0	AL450326.1	ENSG00000230555	ENSG00000230555.2	lncRNA	chr10	43420738	43422100	+	0.285	0.02	0.83	rs7083877	43467994	47256	1	2436	1	-0.646158	0.226335	0.00430539	-0.980829	0.667556	0.141756	-0.680664	0.21435	0.00149589	meta	G	0.902174	0.097826	0.0091	0.121	0	0.1918	0.0256
0	AL450332.1	ENSG00000226409	ENSG00000226409.3	lncRNA	chr6	125445193	125370034	-	6.99169	0.08	14.8	rs531480037	125390206	54987	1	1717	1	-0.316455	0.097602	0.00118571	-0.115171	0.102072	0.259184	-0.220317	0.0705425	0.0017891	meta	C	0.706522	0.293478	0.5862	0.2219	0.123	0.3052	0.3221
0	AL450344.1	ENSG00000224029	ENSG00000224029.1	lncRNA	chr6	150624677	150626086	+	0.298378	0	1.39	rs12661140	150671458	46781	1	3208	1	0.637214	0.272184	0.0192263	0.553702	0.267681	0.0385918	0.594761	0.190851	0.00183098	meta	G	0.862319	0.137681	0.2352	0.2075	0.1339	0.0915	0.272
0	AL450344.2	ENSG00000226599	ENSG00000226599.1	lncRNA	chr6	150652025	150650772	-	0.483581	0	2.43	rs4870345	150171910	480115	0.229532	3165	0.885526	0.268934	0.244242	0.270855	0.832923	0.197682	2.51502e-05	0.609697	0.153659	7.25219e-05	meta	G	0.188406	0.811594	0.9758	0.8934	0.8859	0.8082	0.9151
0	AL450344.3	ENSG00000232891	ENSG00000232891.1	lncRNA	chr6	150600834	150605850	+	0.485473	0	3.01	rs9397027	150843628	242794	1	3206	1	-0.235065	0.381885	0.538199	-0.50244	0.150354	0.000832596	-0.466557	0.139901	0.000853283	meta	C	0.902174	0.097826	0.0189	0.085	0.2758	0.1014	0.2147
0	AL450384.1	ENSG00000225527	ENSG00000225527.1	lncRNA	chr10	18533336	18531849	-	0.636419	0.06	1.64	rs10764365	18254917	278419	1	3312	1	0.224132	0.132807	0.0914797	0.221895	0.0962635	0.0211623	0.222665	0.077942	0.0042793	meta	G	0.271739	0.728261	0.7693	0.6628	0.9504	0.7366	0.5716
0	AL450384.2	ENSG00000240291	ENSG00000240291.1	lncRNA	chr10	18545651	18513115	-	1.20818	0.11	2.47	rs2495828	18796478	250827	1	3286	1	-0.131474	0.097962	0.179566	-0.180026	0.0536966	0.0008004	-0.168809	0.0470868	0.000337005	meta	G	0.235507	0.764493	0.9334	0.7032	0.9464	0.6799	0.6636
0	AL450992.2	ENSG00000285651	ENSG00000285651.1	lncRNA	chr1	151885251	151899333	+	0.136081	0	0.48	rs11588970	152202679	317428	1	1709	1	0.425107	0.236379	0.0721118	0.390124	0.157314	0.0131415	0.400862	0.130962	0.00220678	meta	G	0.876812	0.123188	0.0045	0.0879	0.0952	0.1332	0.183
0	AL450998.2	ENSG00000179743	ENSG00000179743.4	lncRNA	chr1	15848147	15834474	-	0.791419	0.19	3.05	rs12724755	15728544	119603	0.429816	2369	1	-0.176714	0.0894977	0.0483238	-0.320521	0.0952385	0.000764162	-0.244153	0.0652195	0.000181433	meta	C	0.800725	0.199275	0.2133	0.1888	0.0427	0.1869	0.1605
0	AL451042.2	ENSG00000227959	ENSG00000227959.1	lncRNA	chr1	16155211	16157329	+	0.0975	0	0.62	rs10803419	16068534	86677	1	2315	1	-0.434494	0.137415	0.00156742	NA	NA	NA	-0.434494	0.137415	0.00156742	trc	G	0.565217	0.434783	0.5696	0.5303	0.0218	0.498	0.3998
0	AL451050.2	ENSG00000272205	ENSG00000272205.1	lncRNA	chr1	167220512	167219831	-	0.0643919	0	0.27	rs10800270	166858365	362147	1	2108	1	-0.52114	0.155604	0.000810615	NA	NA	NA	-0.52114	0.155604	0.000810615	trc	A	0.778986	0.221014	0.1596	0.1729	0.5754	0.161	0.3436
0	AL451064.1	ENSG00000272137	ENSG00000272137.1	lncRNA	chr6	79561132	79561602	+	1.41932	0.21	3.74	rs9448856	79914184	353052	1	2384	1	0.413621	0.132615	0.00181487	NA	NA	NA	0.413621	0.132615	0.00181487	trc	T	0.793478	0.206522	0.0545	0.1599	0.1002	0.2744	0.1575
0	AL451067.1	ENSG00000234211	ENSG00000234211.2	lncRNA	chr1	161674824	161671978	-	0.105946	0	0.63	rs6427592	161438607	236217	1	2591	1	-0.808341	0.284707	0.00452262	-0.677138	0.472793	0.152084	-0.773425	0.243899	0.0015187	meta	G	0.076087	0.923913	0.9985	0.9553	0.999	0.9036	0.9826
0	AL451070.1	ENSG00000229044	ENSG00000229044.1	lncRNA	chr1	31346799	31333067	-	0.152703	0	0.83	rs72664935	31809300	462501	1	2096	1	0.208248	0.342333	0.575826	-0.166563	0.0562971	0.00308996	-0.166563	0.0562971	0.00308996	asc	T	0.427536	0.572464	0.326	0.5821	0.5605	0.5596	0.409
0	AL451085.1	ENSG00000270361	ENSG00000270361.1	lncRNA	chr1	154937370	154938059	+	0.1175	0	0.75	rs870328	154822816	114554	1	1360	1	0.613575	0.223535	0.00605354	NA	NA	NA	0.613575	0.223535	0.00605354	trc	T	0.746377	0.253623	0.0703	0.3069	0.3194	0.2535	0.1861
0	AL451085.2	ENSG00000271380	ENSG00000271380.1	lncRNA	chr1	154961825	154962623	+	0.660676	0.05	2.37	rs151107921	154919912	41913	0.365203	1313	1	1.33823	0.368168	0.000278144	NA	NA	NA	1.33823	0.368168	0.000278144	trc	G	0.949275	0.050724	0.0023	0.0591	0	0.0805	0.0716
0	AL451123.1	ENSG00000285103	ENSG00000285103.2	lncRNA	chr9	27529085	27543902	+	1.23926	0.45	3.27	rs7871110	27148157	380928	1	2898	1	0.187601	0.165464	0.256885	0.344429	0.108169	0.00145169	0.297474	0.0905391	0.00101772	meta	G	0.934783	0.065217	0.2133	0.0677	0	0.0656	0.0123
0	AL512306.2	ENSG00000240219	ENSG00000240219.1	lncRNA	chr1	204626775	204629712	+	0.104527	0	0.92	rs7521667	204160999	465776	1	2097	1	-0.70351	0.241986	0.00364639	NA	NA	NA	-0.70351	0.241986	0.00364639	trc	G	0.876812	0.123188	0.2231	0.1916	0.0675	0.1372	0.0767
0	AL512306.3	ENSG00000240710	ENSG00000240710.1	lncRNA	chr1	204603035	204616565	+	0.0664189	0	0.84	rs45528645	204147324	455711	0.0880911	2087	0.45194	1.18682	0.243431	1.08588e-06	0.177145	0.280192	0.527239	0.75252	0.183764	4.22094e-05	meta	G	0.869565	0.130435	0.0552	0.0793	0.2837	0.16	0.2843
0	AL512328.1	ENSG00000244137	ENSG00000244137.1	lncRNA	chr1	230795492	230710698	-	0.27777	0	1.16	rs28359608	230759594	35898	0.118223	2686	0.558731	-0.16698	0.236394	0.479964	0.420542	0.0905328	3.39756e-06	0.345393	0.0845448	4.40146e-05	meta	C	0.894928	0.105072	0.174	0.0648	0.0764	0.1451	0.2832
0	AL512329.2	ENSG00000272279	ENSG00000272279.1	lncRNA	chr6	1528911	1528364	-	0.59473	0.08	2.49	rs13191308	1529137	226	2.18003e-13	2831	1.11407e-11	1.00577	0.174351	7.98953e-09	0.899597	0.149063	1.58949e-09	0.944434	0.113299	7.70056e-17	meta	C	0.815217	0.184783	0.028	0.1744	0.001	0.1918	0.0961
0	AL512353.1	ENSG00000228192	ENSG00000228192.8	lncRNA	chr1	42846422	42832522	-	0.610405	0.21	1.76	rs9960	42852122	5700	0.0128918	2048	0.104276	-0.266398	0.170308	0.117767	0.876742	0.12831	8.31537e-12	0.462826	0.10248	6.29484e-06	meta	G	0.862319	0.137681	0.1596	0.2104	0.001	0.162	0.1442
0	AL512408.1	ENSG00000260063	ENSG00000260063.1	lncRNA	chr1	26694131	26692132	-	0.122905	0	0.27	rs10902643	26669569	24562	1	1478	1	0.330513	0.117901	0.00505789	NA	NA	NA	0.330513	0.117901	0.00505789	trc	G	0.572464	0.427536	0.3192	0.4683	0.8929	0.2604	0.5603
0	AL512625.1	ENSG00000170161	ENSG00000170161.7	lncRNA	chr9	62897368	62900104	+	1.20608	0.3	2.88	rs4266758	62897873	505	0.0292503	165	0.197757	-0.132325	0.0971462	0.173158	-1.59073	0.240005	3.40524e-11	-0.337629	0.0900492	0.000177275	meta	A	0.289855	0.710145	0.4297	0.6081	0.5198	0.7087	0.8415
0	AL512643.1	ENSG00000283647	ENSG00000283647.1	lncRNA	chr9	14790635	14791158	+	1.5627	0	4.34	rs526755	14492761	297874	0.502141	2789	1	-0.498015	0.209441	0.017415	-0.396707	0.135755	0.00347545	-0.426678	0.113918	0.000180043	meta	T	0.887681	0.112319	0.3676	0.183	0.1429	0.0915	0.0204
0	AL512652.1	ENSG00000275485	ENSG00000275485.1	lncRNA	chr13	20769375	20768876	-	0.417905	0	1.13	rs4770115	21115119	345744	1	2699	1	0.253973	0.117135	0.0301425	0.508343	0.240285	0.0343804	0.302815	0.10529	0.00402757	meta	T	0.235507	0.764493	0.2375	0.7536	0.619	0.8111	0.7045
0	AL512656.1	ENSG00000233144	ENSG00000233144.1	lncRNA	chr10	73381433	73383496	+	0.214324	0	0.82	rs12262649	73816608	435175	0.397283	1256	1	-0.167165	0.722157	0.822752	0.602252	0.16722	0.000316308	0.602252	0.16722	0.000316308	asc	C	0.525362	0.474638	0.2005	0.3516	0.0794	0.6223	0.2802
0	AL512770.1	ENSG00000228302	ENSG00000228302.2	lncRNA	chr10	12247845	12244751	-	0.496757	0.13	1.98	rs12766688	12461611	213766	0.0462089	2905	0.278835	0.527282	0.162552	0.00117959	0.538264	0.189062	0.00441301	0.53195	0.123258	1.59067e-05	meta	C	0.869565	0.130435	0.0234	0.0879	0.0427	0.175	0.1104
0	AL512785.1	ENSG00000227094	ENSG00000227094.1	lncRNA	chr1	162317794	162316852	-	0.0557432	0	0.48	rs7555648	162005701	312093	1	2114	1	-1.27877	0.291754	0.000891498	NA	NA	NA	-1.27877	0.291754	0.000891498	trc	C	0.394928	0.605072	0.7579	0.611	0.5982	0.5944	0.4683
0	AL512791.1	ENSG00000258424	ENSG00000258424.1	lncRNA	chr14	90405235	90402523	-	1.27122	0.16	5.2	rs1286453	90621956	216721	1	2187	1	-0.238271	0.110861	0.0316129	-0.14168	0.133119	0.287189	-0.198714	0.0851884	0.0196668	meta	G	0.496377	0.503623	0.9107	0.4957	0.5565	0.3926	0.5286
0	AL512791.2	ENSG00000275198	ENSG00000275198.1	lncRNA	chr14	90383365	90387973	+	0.118919	0.04	0.35	rs11625428	90841490	458125	1	2182	1	-0.233425	0.136526	0.0873123	-0.930399	0.249289	0.000189803	-0.394237	0.119744	0.000993605	meta	G	0.807971	0.192029	0.1649	0.3199	0.131	0.2018	0.1902
0	AL513122.2	ENSG00000239593	ENSG00000239593.1	lncRNA	chr9	121282730	121279863	-	0.475541	0	1.31	rs10454363	121145528	137202	0.0267524	1734	0.184228	0.0167369	0.139031	0.90418	0.361637	0.074687	1.28519e-06	0.284396	0.0657944	1.54281e-05	meta	A	0.275362	0.724638	0.5242	0.7767	0.9663	0.7097	0.9305
0	AL513165.1	ENSG00000234160	ENSG00000234160.1	lncRNA	chr9	37509150	37510299	+	0.796486	0	2.12	rs146437847	37093428	415722	1	1972	1	-0.327012	0.133139	0.0140427	-0.377107	0.16899	0.0256452	-0.346198	0.104581	0.000931835	meta	C	0.746377	0.253623	0.351	0.1888	0.1389	0.3598	0.2965
0	AL513190.1	ENSG00000278831	ENSG00000278831.1	lncRNA	chr10	124623353	124624079	+	0.411824	0.02	2.23	rs7919737	124430730	192623	0.0325778	2401	0.214622	-0.479168	0.148078	0.00121253	-0.61587	0.208275	0.00310646	-0.525068	0.120685	1.35684e-05	meta	C	0.478261	0.521739	0.2368	0.3602	0.4633	0.5726	0.6207
0	AL513217.1	ENSG00000223774	ENSG00000223774.5	lncRNA	chr1	201893842	201899978	+	0.596959	0	2.74	rs61821730	201767071	126771	0.188839	2211	0.775259	NA	NA	NA	0.873241	0.222273	8.5409e-05	0.873241	0.222273	8.5409e-05	asc	G	0.938406	0.061594	0.0061	0.0403	0.001	0.1093	0.0235
0	AL513218.1	ENSG00000272100	ENSG00000272100.1	lncRNA	chr1	52353487	52353877	+	0.845068	0.1	2.42	rs638626	52201797	151690	1	1363	1	0.492414	0.166799	0.00315576	NA	NA	NA	0.492414	0.166799	0.00315576	trc	T	0.101449	0.898551	0.733	0.9265	0.9653	0.9205	0.8384
0	AL513314.2	ENSG00000276997	ENSG00000276997.4	lncRNA	chr1	222504622	222477252	-	3.27527	0.82	8.6	rs17011686	222671996	167374	1	2141	1	-0.613874	0.232643	0.00832256	-0.597675	0.346422	0.0844769	-0.608839	0.193133	0.00161919	meta	A	0.876812	0.123188	0.1536	0.3199	0.2718	0.0298	0.1779
0	AL513320.1	ENSG00000238260	ENSG00000238260.1	lncRNA	chr1	3624743	3623190	-	0.0685811	0	0.5	rs6687930	3287662	337081	1	3393	1	-0.820537	0.243337	0.000746202	NA	NA	NA	-0.820537	0.243337	0.000746202	trc	T	0.224638	0.775362	0.7663	0.7666	0.8423	0.6918	0.6994
0	AL513327.1	ENSG00000225313	ENSG00000225313.5	lncRNA	chr1	33307348	33349245	+	7.54243	2.62	20.45	rs17511198	32985031	322317	0.574869	1540	1	0.210056	0.225734	0.352088	0.568605	0.154685	0.000237018	0.454038	0.127601	0.000373291	meta	C	0.945652	0.054347	0.056	0.1571	0	0.0746	0.0634
0	AL513327.2	ENSG00000233246	ENSG00000233246.1	lncRNA	chr1	33350352	33363245	+	0.870946	0	2.85	rs16835990	33848918	498566	1	1687	1	0.646512	0.220149	0.0033173	NA	NA	NA	0.646512	0.220149	0.0033173	trc	C	0.836957	0.163043	0.034	0.1873	0.3155	0.1183	0.3323
0	AL513412.1	ENSG00000224972	ENSG00000224972.1	lncRNA	chr9	6902670	6978859	+	0.155338	0	0.73	rs1018586	6969240	66570	1	3682	1	0.32311	0.0942439	0.000607058	0.0844099	0.0490343	0.0851699	0.135261	0.0434989	0.00187384	meta	T	0.576087	0.423913	0.1853	0.5303	0.6915	0.2823	0.4755
0	AL513477.2	ENSG00000272420	ENSG00000272420.1	lncRNA	chr1	2363628	2363061	-	0.298649	0	0.9	rs7366927	2366021	2393	0.543649	2327	1	0.292125	0.119594	0.0145805	0.36725	0.131913	0.0053689	0.326017	0.0886019	0.000233626	meta	T	0.518116	0.481884	0.4153	0.6571	0.5933	0.5159	0.6493
0	AL513534.2	ENSG00000260400	ENSG00000260400.1	lncRNA	chr10	68698500	68700794	+	0.479932	0.05	2.32	rs12221438	69051479	352979	1	2380	1	-0.679771	0.213364	0.00144272	0.0529432	0.383085	0.890081	-0.506292	0.186403	0.00660517	meta	A	0.923913	0.076087	0.0741	0.0706	0.0903	0.0755	0.0716
0	AL513548.3	ENSG00000275846	ENSG00000275846.1	lncRNA	chr6	26602733	26606661	+	0.0910135	0	0.25	rs9461302	26740723	137990	0.121109	2282	0.568891	-0.166126	0.172094	0.334385	-0.597778	0.136167	1.13339e-05	-0.431585	0.106784	5.30713e-05	meta	G	0.728261	0.271739	0.4856	0.3127	0.1101	0.3111	0.137
0	AL513550.1	ENSG00000228506	ENSG00000228506.2	lncRNA	chr6	99424922	99432323	+	2.24196	0.94	4.98	rs9385915	99876606	451684	1	2660	1	0.169759	0.0934465	0.0692722	0.186904	0.0686349	0.00646605	0.180896	0.0553172	0.00107488	meta	C	0.865942	0.134058	0.059	0.1167	0.1935	0.0726	0.2812
0	AL583785.1	ENSG00000226197	ENSG00000226197.3	lncRNA	chr9	13386130	13836571	+	0.396622	0	5.61	rs72704591	12965202	420928	0.275256	2488	0.995396	-0.194018	0.564095	0.730887	0.308305	0.0780438	7.80161e-05	0.298871	0.0773075	0.000110633	meta	C	0.923913	0.076087	0.0038	0.0677	0.001	0.1372	0.0112
0	AL583805.2	ENSG00000235389	ENSG00000235389.2	lncRNA	chr9	8701552	8700595	-	0.297027	0	1.33	rs1025548	8664898	36654	0.00975307	3437	0.0832782	-0.248544	0.174499	0.154351	-0.657366	0.136167	1.38161e-06	-0.502642	0.107351	2.83767e-06	meta	T	0.300725	0.699275	0.5779	0.7147	0.8393	0.6272	0.7249
0	AL583808.1	ENSG00000225087	ENSG00000225087.2	lncRNA	chr1	72899240	72636547	-	2.58169	0	6.4	rs9425007	72900762	1522	1	1864	1	-0.0103167	0.309699	0.973426	-0.330183	0.10845	0.00233009	-0.295244	0.102355	0.00392039	meta	T	0.072463	0.927536	0.8593	0.9092	0.88	0.9404	0.955
0	AL583824.1	ENSG00000236426	ENSG00000236426.5	lncRNA	chr10	119336182	119330233	-	1.18736	0.23	4.29	rs11199050	119617534	281352	0.677858	2170	1	0.356107	0.132309	0.00711333	0.415444	0.172129	0.0157977	0.378145	0.1049	0.000312377	meta	T	0.731884	0.268116	0.2549	0.2478	0.4692	0.2237	0.228
0	AL583856.2	ENSG00000271967	ENSG00000271967.1	lncRNA	chr6	70596438	70596980	+	0.32277	0	1.03	rs9364086	70377928	218510	1	2205	1	0.442591	0.130738	0.000710936	NA	NA	NA	0.442591	0.130738	0.000710936	trc	G	0.242754	0.757246	0.7867	0.7709	0.9266	0.6243	0.7577
0	AL589765.7	ENSG00000269621	ENSG00000269621.1	lncRNA	chr1	151755541	151759911	+	0.0786486	0	0.63	rs6587571	151380571	374970	1	1529	1	5.90223	0.897764	0.000102252	-0.511537	0.190207	0.00715877	-0.511537	0.190207	0.00715877	asc	G	0.855072	0.144928	0.3638	0.1571	0.0149	0.2972	0.1166
0	AL589843.1	ENSG00000224848	ENSG00000224848.2	lncRNA	chr9	96687050	96774318	+	1.30466	0.39	3.14	rs10759194	96693085	6035	1.01905e-20	1334	1.00901e-18	-0.669305	0.201673	0.000904177	-0.875022	0.0916185	1.28798e-21	-0.839829	0.0834144	7.63908e-24	meta	G	0.880435	0.119565	0.0582	0.2176	0.2173	0.1282	0.1697
0	AL589863.1	ENSG00000268659	ENSG00000268659.2	lncRNA	chr10	75642476	75643106	+	1.74662	0.16	6.03	rs7072873	75450433	192043	0.0363953	1349	0.232532	0.376819	0.0949533	7.23378e-05	0.253234	0.167619	0.130847	0.346795	0.082618	2.69795e-05	meta	C	0.550725	0.449275	0.2844	0.451	0.5526	0.5298	0.4131
0	AL589935.1	ENSG00000232295	ENSG00000232295.7	lncRNA	chr6	71328228	71221457	-	2.165	0.39	4.69	rs77317297	71482659	154431	0.29985	2541	1	-0.5427	0.191398	0.00457605	-1.39002	0.442331	0.00167513	-0.676327	0.175659	0.000118005	meta	T	0.945652	0.054347	0.028	0.0086	0.1865	0.0149	0.0399
0	AL589986.2	ENSG00000236427	ENSG00000236427.1	lncRNA	chr1	152205858	152207057	+	0.306081	0	1.52	rs3124314	152065039	140819	0.99657	2016	1	0.276332	0.139021	0.0468454	0.418871	0.142007	0.0031813	0.346088	0.0993417	0.00049433	meta	T	0.481884	0.518116	0.6498	0.6527	0.624	0.4175	0.7761
0	AL589990.1	ENSG00000228086	ENSG00000228086.1	lncRNA	chr1	100485997	100462399	-	0.160878	0	0.7	rs12239236	100599421	113424	1	1593	1	0.241777	0.677334	0.730359	0.528732	0.222894	0.0176862	0.528732	0.222894	0.0176862	asc	G	0.934783	0.065217	0.2209	0.0922	0.0724	0.0775	0.0941
0	AL590004.3	ENSG00000260604	ENSG00000260604.2	lncRNA	chr6	3911979	3904920	-	0.618176	0.06	2.25	rs13196874	3912041	62	0.000465529	2785	0.00616412	0.321225	0.227581	0.158105	0.550638	0.107538	3.04908e-07	0.508764	0.0972299	1.67156e-07	meta	C	0.786232	0.213768	0.4425	0.2997	0.0913	0.172	0.1667
0	AL590093.1	ENSG00000230728	ENSG00000230728.1	lncRNA	chr1	54628438	54621477	-	0.109595	0	0.39	rs61768812	54761542	133104	1	2775	1	-0.668973	0.311063	0.0315078	-0.352553	0.141418	0.0126678	-0.406751	0.128739	0.00158035	meta	G	0.894928	0.105072	0.0053	0.0807	0.0139	0.1461	0.0501
0	AL590226.1	ENSG00000228401	ENSG00000228401.4	lncRNA	chr9	136660421	136648610	-	0.194865	0	1.26	rs7875609	136169153	491268	0.083648	2128	0.435125	-0.589869	0.196632	0.00270108	-0.471449	0.16547	0.00438351	-0.520543	0.126606	3.93083e-05	meta	T	0.384058	0.615942	0.8411	0.7161	0.6022	0.6024	0.7178
0	AL590369.1	ENSG00000234789	ENSG00000234789.1	lncRNA	chr9	129640476	129641282	+	0.0904054	0	0.72	rs10988365	129411331	229145	0.0118354	2389	0.0974964	0.242882	0.625447	0.709309	-0.659489	0.144412	4.95412e-06	-0.659489	0.144412	4.95412e-06	asc	C	0.65942	0.34058	0.351	0.2896	0.4702	0.2883	0.5204
0	AL590428.1	ENSG00000231652	ENSG00000231652.2	lncRNA	chr6	73696131	73693903	-	0.265	0.03	0.69	rs57756382	73677509	18622	0.263703	2980	0.967154	0.765161	0.234913	0.00112511	0.814524	0.372916	0.0289475	0.779184	0.198764	8.84911e-05	meta	C	0.931159	0.06884	0.1475	0.1066	0.1181	0.0249	0.0092
0	AL590438.1	ENSG00000272235	ENSG00000272235.1	lncRNA	chr1	3310096	3306636	-	0.665878	0.08	3.26	rs4648558	3762897	452801	1	3014	1	-0.198778	0.129899	0.125957	-0.210788	0.0804586	0.00879745	-0.207458	0.0684006	0.00242154	meta	A	0.76087	0.23913	0.1339	0.2824	0.0089	0.2952	0.2127
0	AL590560.3	ENSG00000272668	ENSG00000272668.2	lncRNA	chr1	159854870	159867685	+	0.742838	0.11	2.36	rs11587021	159856126	1256	2.34203e-27	1980	3.92289e-25	0.95916	0.10458	4.66443e-20	0.643964	0.0878988	2.36773e-13	0.774448	0.0672883	1.18284e-30	meta	C	0.59058	0.40942	0.0272	0.4467	0.3333	0.4155	0.3916
0	AL590617.2	ENSG00000225177	ENSG00000225177.6	lncRNA	chr6	138692548	138697288	+	0.386824	0.02	1.44	rs11154992	138684419	8129	0.0261623	2033	0.181082	0.369424	0.123906	0.00286857	0.431966	0.134876	0.00136149	0.398049	0.0912469	1.28688e-05	meta	G	0.565217	0.434783	0.7027	0.4914	0.5397	0.3598	0.6677
0	AL590652.1	ENSG00000227885	ENSG00000227885.3	lncRNA	chr6	53794904	53739266	-	0.211824	0	1.89	rs11962552	53730955	63949	0.265027	2354	0.97075	0.141624	0.216548	0.513106	-0.404726	0.0907259	8.15889e-06	-0.323144	0.0836786	0.000112586	meta	G	0.797101	0.202899	0.2708	0.1614	0.0913	0.1948	0.1605
0	AL590666.1	ENSG00000223356	ENSG00000223356.1	lncRNA	chr1	156713174	156712212	-	0.21473	0	3.12	rs41267423	156844686	131512	0.0699919	1692	0.380513	1.05173	0.256539	4.13664e-05	NA	NA	NA	1.05173	0.256539	4.13664e-05	trc	G	0.869565	0.130435	0.1505	0.1585	0.1657	0.1581	0.1431
0	AL590705.1	ENSG00000203279	ENSG00000203279.4	lncRNA	chr9	97238745	97200475	-	0.317568	0	1.71	rs3862335	97153681	85064	5.22075e-11	1847	2.10717e-09	0.219963	0.149176	0.140341	0.796275	0.0979352	4.27053e-16	0.622696	0.0818688	2.82661e-14	meta	G	0.373188	0.626812	0.8154	0.5	0.7996	0.5865	0.5174
0	AL590705.3	ENSG00000242375	ENSG00000242375.1	lncRNA	chr9	97197687	97195351	-	0.0544595	0	0.38	rs4743110	97564542	366855	1	1761	1	-0.316641	0.138785	0.0225176	NA	NA	NA	-0.316641	0.138785	0.0225176	trc	C	0.202899	0.797101	0.8313	0.7291	0.7599	0.833	0.8988
0	AL590714.1	ENSG00000224985	ENSG00000224985.1	lncRNA	chr1	161159349	161153760	-	2.04966	0	4.67	rs2926468	161642788	483439	0.282378	2494	1	0.481741	0.124792	0.000113223	-0.0928774	0.161926	0.575351	0.481741	0.124792	0.000113223	trc	T	0.626812	0.373188	0.2693	0.4841	0.5675	0.3887	0.365
0	AL590723.1	ENSG00000228686	ENSG00000228686.2	lncRNA	chr1	176017277	176018760	+	1.00959	0.3	2.77	rs7552857	176460228	442951	1	1728	1	0.490111	0.18907	0.00953602	0.711036	0.331933	0.0321852	0.544231	0.164288	0.00092413	meta	A	0.945652	0.054347	0.2269	0.098	0.0526	0.1093	0.0389
0	AL590729.1	ENSG00000237934	ENSG00000237934.1	lncRNA	chr1	29223933	29224816	+	0.0950676	0	0.41	rs12561934	29388693	164760	0.573117	2029	1	-0.266323	0.264021	0.31311	-0.893127	0.227596	8.7027e-05	-0.625912	0.172386	0.000282463	meta	C	0.865942	0.134058	0.0991	0.1167	0.5208	0.0477	0.3384
0	AL590867.1	ENSG00000213121	ENSG00000213121.2	lncRNA	chr6	153231320	153347488	+	0.102297	0	0.27	rs28449493	153650572	419252	0.868999	2862	1	NA	NA	NA	0.491741	0.136134	0.000303633	0.491741	0.136134	0.000303633	asc	T	0.717391	0.282609	0.7216	0.353	0.3383	0.2763	0.4438
0	AL591043.2	ENSG00000236021	ENSG00000236021.2	lncRNA	chr1	176207648	176447919	+	0.186486	0	0.88	rs12049604	175711460	496188	1	1631	1	0.146942	0.185058	0.427179	0.306283	0.113058	0.00674726	0.262975	0.0964783	0.00641576	meta	C	0.894928	0.105072	0.1725	0.0677	0.1567	0.0626	0.1176
0	AL591242.1	ENSG00000242973	ENSG00000242973.6	lncRNA	chr6	46688165	46670444	-	0.105743	0	0.79	rs819498	46999804	311639	0.374347	1828	1	-0.788779	0.591086	0.211643	-0.585314	0.157637	0.000204785	-0.585314	0.157637	0.000204785	asc	C	0.927536	0.072463	0.4743	0.1455	0.1776	0.0099	0.1084
0	AL591623.1	ENSG00000225300	ENSG00000225300.1	lncRNA	chr1	246605873	246608102	+	0.551284	0.15	1.39	rs61329393	247026893	421020	0.0416157	3200	0.257391	0.894331	0.225049	7.06942e-05	0.615631	0.318866	0.0535219	0.801663	0.183867	1.30049e-05	meta	A	0.945652	0.054347	0.0545	0.0187	0.0496	0.0427	0.1442
0	AL591686.1	ENSG00000224525	ENSG00000224525.2	lncRNA	chr1	242203555	242210827	+	0.248378	0	1.28	rs12134881	242175628	27927	0.243983	3464	0.921469	-0.0837713	0.193572	0.665185	-0.466512	0.108197	1.62007e-05	-0.3754	0.0944447	7.04339e-05	meta	G	0.768116	0.231884	0.1384	0.1499	0.1052	0.2634	0.3252
0	AL591686.2	ENSG00000272865	ENSG00000272865.2	lncRNA	chr1	242147230	242209129	+	0.504932	0	3.16	rs12139740	242169674	22444	1.19326e-06	3318	2.63857e-05	0.213376	0.424952	0.615584	-0.446206	0.0693356	1.23103e-10	-0.429102	0.0684307	3.59633e-10	meta	C	0.786232	0.213768	0.0582	0.1398	0.0595	0.2515	0.3241
0	AL591767.1	ENSG00000258400	ENSG00000258400.1	lncRNA	chr14	49708792	49707667	-	0.602365	0	1.49	rs7142532	49340928	367864	1	1755	1	0.318337	0.112539	0.0046742	NA	NA	NA	0.318337	0.112539	0.0046742	trc	G	0.362319	0.637681	0.5598	0.5274	0.9514	0.5696	0.7658
0	AL591848.3	ENSG00000260698	ENSG00000260698.1	lncRNA	chr1	246682108	246685075	+	1.09696	0.33	2.89	rs7550244	246540236	141872	0.272809	3182	0.989615	0.3328	0.168183	0.0478395	0.330132	0.0972998	0.000691484	0.330801	0.0842209	8.5735e-05	meta	G	0.775362	0.224638	0.7179	0.2205	0.3234	0.1938	0.3047
0	AL591895.1	ENSG00000242861	ENSG00000242861.1	lncRNA	chr1	225846522	225840883	-	1.32243	0	3.63	rs2657568	225589129	257393	0.0707705	1709	0.383419	0.335465	0.212625	0.114628	0.461909	0.120955	0.000134078	0.430995	0.105134	4.14104e-05	meta	C	0.931159	0.06884	0.0908	0.0288	0.0923	0.0398	0.092
0	AL591926.2	ENSG00000276412	ENSG00000276412.2	lncRNA	chr9	41654594	41651658	-	0.243378	0.04	0.97	rs28380224	41281297	373297	0.0202114	355	0.147888	0.968116	0.240515	5.69334e-05	NA	NA	NA	0.968116	0.240515	5.69334e-05	trc	A	0.851449	0.148551	0.4463	0.1816	0.2946	0.1809	0.3425
0	AL592114.3	ENSG00000231691	ENSG00000231691.2	lncRNA	chr1	204276901	204280363	+	0.0824324	0	0.79	rs2796388	203913808	363093	0.174173	2169	0.733321	0.144088	0.435018	0.747312	-0.713081	0.180824	8.0301e-05	-0.713081	0.180824	8.0301e-05	asc	T	0.789855	0.210145	0.3343	0.2421	0.1954	0.3161	0.2566
0	AL592148.3	ENSG00000272750	ENSG00000272750.1	lncRNA	chr1	222661512	222658867	-	1.26047	0.32	2.66	rs4618978	222605845	55667	3.93049e-06	2173	7.95597e-05	-0.17351	0.0679043	0.0106124	-0.383375	0.0651634	4.02215e-09	-0.282763	0.0470166	1.80878e-09	meta	C	0.503623	0.496377	0.1369	0.4712	0.4623	0.6938	0.546
0	AL592166.1	ENSG00000225721	ENSG00000225721.5	lncRNA	chr1	44775810	44759037	-	0.222297	0	0.84	rs35394709	44535105	240705	1	1684	1	NA	NA	NA	-1.02386	0.299704	0.000634956	-1.02386	0.299704	0.000634956	asc	G	0.934783	0.065217	0.1415	0.062	0	0.1024	0.0276
0	AL592211.1	ENSG00000267834	ENSG00000267834.1	lncRNA	chr9	129004998	129004502	-	0.336757	0	0.83	rs12686206	129382188	377190	0.0560084	1517	0.322016	0.820354	0.198828	3.69205e-05	NA	NA	NA	0.820354	0.198828	3.69205e-05	trc	C	0.902174	0.097826	0.0083	0.2205	0.0536	0.1183	0.0593
0	AL592295.3	ENSG00000283360	ENSG00000283360.1	lncRNA	chr1	161470523	161403409	-	0.0902027	0	0.67	rs12022054	161425765	44758	0.0269309	2443	0.185177	0.107535	0.167422	0.520679	-0.354345	0.0703339	4.70311e-07	-0.285059	0.0648443	1.10237e-05	meta	G	0.597826	0.402174	0.5318	0.5648	0.4435	0.3986	0.4438
0	AL592295.4	ENSG00000283696	ENSG00000283696.1	lncRNA	chr1	161399409	161422424	+	0.379257	0.09	1.78	rs16832949	161399804	395	0.000141905	2515	0.00214619	0.10982	0.221827	0.620551	0.424553	0.0762053	2.53027e-08	0.39133	0.0720711	5.64235e-08	meta	T	0.916667	0.083333	0.1641	0.049	0.1687	0.0487	0.1616
0	AL592301.1	ENSG00000227512	ENSG00000227512.1	lncRNA	chr9	136542881	136543835	+	0.197365	0	1.26	rs4636297	136670698	127817	1	2266	1	0.429785	0.156839	0.00613855	0.401324	0.406119	0.341094	0.429785	0.156839	0.00613855	trc	A	0.311594	0.688406	0.6346	0.6455	0.8135	0.6362	0.7464
0	AL592424.1	ENSG00000261168	ENSG00000261168.1	lncRNA	chr1	151131610	151130075	-	0.147365	0	1.16	rs7549296	151532214	400604	1	1271	1	0.124034	0.149302	0.40611	0.615591	0.2001	0.00209505	0.299827	0.119663	0.0122248	meta	G	0.688406	0.311594	0.2451	0.2536	0.0952	0.3638	0.365
0	AL592429.2	ENSG00000226571	ENSG00000226571.2	lncRNA	chr6	139271362	139667284	+	0.247432	0	0.93	rs73552942	139083013	188349	0.643982	2245	1	-0.0126912	0.23478	0.956891	0.449477	0.111277	5.36183e-05	0.3647	0.100554	0.000286852	meta	C	0.873188	0.126812	0.1785	0.0807	0.1915	0.0716	0.1022
0	AL592430.1	ENSG00000232682	ENSG00000232682.2	lncRNA	chr10	60050668	60060743	+	1.90676	0.25	6.82	rs536782446	59882255	168413	1	2393	1	0.19157	0.112927	0.0898095	0.208382	0.0832281	0.0122886	0.202465	0.0669981	0.00251154	meta	T	0.597826	0.402174	0.6536	0.4078	0.3542	0.4513	0.4928
0	AL592435.1	ENSG00000232995	ENSG00000232995.7	lncRNA	chr1	163321894	163244505	-	0.130541	0	0.55	rs12093487	162923710	398184	1	2774	1	0.542122	0.157889	0.000595719	0.0770753	0.43861	0.863025	0.542122	0.157889	0.000595719	trc	G	0.931159	0.06884	0.329	0.0749	0.0615	0.0736	0.0123
0	AL596087.3	ENSG00000230898	ENSG00000230898.1	lncRNA	chr1	166165095	166147782	-	0.0919595	0	0.53	rs12132376	166145375	19720	1	2547	1	0.0735915	0.420456	0.861058	-0.460823	0.129855	0.000387053	-0.414287	0.124072	0.000840559	meta	C	0.076087	0.923913	0.6672	0.9121	0.9315	0.9066	0.8579
0	AL596202.1	ENSG00000235381	ENSG00000235381.1	lncRNA	chr6	155256724	155253139	-	0.812703	0.23	1.55	rs12191935	155234323	22401	0.75014	2166	1	0.367297	0.109135	0.000763964	0.170779	0.0933423	0.0673106	0.253803	0.0709356	0.000346325	meta	A	0.898551	0.101449	0.0318	0.0865	0.1458	0.1412	0.1472
0	AL596218.1	ENSG00000237074	ENSG00000237074.2	lncRNA	chr1	207240122	207309292	+	0.226014	0	0.71	rs2017760	207282076	41954	1	1648	1	-0.0562249	0.128348	0.661339	-0.131804	0.0436	0.00250263	-0.123985	0.041283	0.00267087	meta	T	0.402174	0.597826	0.82	0.7104	0.4157	0.7445	0.5613
0	AL596244.1	ENSG00000261534	ENSG00000261534.1	lncRNA	chr9	121819452	121815674	-	0.570946	0.12	1.66	rs35090211	121868993	49541	1	1824	1	0.197555	0.237046	0.404617	0.42642	0.137809	0.00197295	0.368607	0.119139	0.00197525	meta	C	0.923913	0.076087	0.0083	0.0533	0.001	0.1362	0.0276
0	AL596247.1	ENSG00000225761	ENSG00000225761.1	lncRNA	chr10	74005137	74027915	+	0.771081	0.06	4.18	rs76893847	73942645	62492	0.520246	1163	1	-0.366801	0.225786	0.104259	-0.414285	0.132902	0.00182569	-0.402066	0.114534	0.000447331	meta	C	0.902174	0.097826	0.0038	0.2305	0.3016	0.0537	0.0634
0	AL596325.2	ENSG00000272574	ENSG00000272574.1	lncRNA	chr1	162593103	162593754	+	1.63318	0	14.09	rs76990988	163038305	445202	1	2315	1	-0.187237	0.342697	0.584816	-0.71306	0.21337	0.000832081	-0.566167	0.181131	0.00177363	meta	C	0.942029	0.057971	0.0514	0.0576	0.1389	0.0944	0.0726
0	AL603756.1	ENSG00000271933	ENSG00000271933.1	lncRNA	chr10	84140582	84138420	-	0.586689	0.27	1.22	rs17325546	83815655	324927	1	2665	1	-0.383561	0.109801	0.000477199	-0.128783	0.0899617	0.152278	-0.231116	0.0695879	0.000896272	meta	G	0.789855	0.210145	0.1498	0.1801	0.0099	0.325	0.1237
0	AL603832.1	ENSG00000225075	ENSG00000225075.1	lncRNA	chr1	112696621	112693688	-	0.0914189	0	1.2	rs60579835	112570572	126049	0.394536	1724	1	NA	NA	NA	0.240861	0.0653655	0.000228849	0.240861	0.0653655	0.000228849	asc	C	0.764493	0.235507	0.0832	0.2709	0.4206	0.2058	0.2045
0	AL603839.2	ENSG00000238186	ENSG00000238186.1	lncRNA	chr1	40517174	40515754	-	0.085	0	0.62	rs17412556	40622905	105731	0.901579	1857	1	1.73144	0.283304	0.000485503	NA	NA	NA	1.73144	0.283304	0.000485503	trc	C	0.876812	0.123188	0.1059	0.0735	0.0367	0.1352	0.1074
0	AL603839.3	ENSG00000238287	ENSG00000238287.1	lncRNA	chr1	40508661	40493157	-	0.711824	0.08	2.36	rs12121804	40296176	212485	0.161317	2099	0.692835	0.121193	0.131091	0.355227	0.298206	0.0741803	5.81939e-05	0.255273	0.0645606	7.68542e-05	meta	A	0.775362	0.224638	0.267	0.1816	0.2232	0.2316	0.1789
0	AL603840.1	ENSG00000234810	ENSG00000234810.4	lncRNA	chr1	55329288	56070513	+	0.320541	0	1.74	rs3976734	55024287	305001	0.746218	2550	1	-0.0537091	0.231138	0.816252	0.156085	0.0419248	0.000196887	0.149403	0.0412517	0.000292635	meta	A	0.742754	0.257246	0.0832	0.2522	0.121	0.3549	0.181
0	AL604028.1	ENSG00000230896	ENSG00000230896.1	lncRNA	chr1	45697075	45694684	-	1.01865	0.31	2.37	rs2096435	45261099	435976	1	1545	1	0.135401	0.194762	0.486921	0.672112	0.184793	0.000275715	0.417843	0.134054	0.00182717	meta	A	0.945652	0.054347	0.0045	0.0807	0.0198	0.1103	0.0297
0	AL606489.1	ENSG00000226330	ENSG00000226330.1	lncRNA	chr1	204377850	204435846	+	0.116824	0	0.64	rs16854091	204655801	277951	0.204393	2043	0.817415	-0.890433	0.400811	0.0263118	-0.5302	0.160619	0.000963493	-0.580045	0.149093	0.000100045	meta	G	0.945652	0.054347	0.2655	0.0677	0.002	0.0537	0.09
0	AL606491.1	ENSG00000225643	ENSG00000225643.1	lncRNA	chr1	25581478	25590356	+	0.436284	0.04	4.15	rs6600257	25145974	435504	1	1386	1	0.240558	0.132587	0.0696246	0.29834	0.137895	0.0304999	0.268316	0.0955744	0.00499429	meta	G	0.681159	0.318841	0.4327	0.4712	0.6766	0.2475	0.2863
0	AL606760.1	ENSG00000226754	ENSG00000226754.2	lncRNA	chr1	53238550	53246482	+	0.0947297	0	0.52	rs1288600	53441387	202837	0.0646052	2433	0.358918	-0.524997	0.253818	0.0386023	-0.492082	0.134504	0.000253687	-0.499299	0.118848	2.65537e-05	meta	A	0.601449	0.398551	0.9493	0.2464	0.5744	0.2803	0.4438
0	AL606760.2	ENSG00000236723	ENSG00000236723.2	lncRNA	chr1	53213775	53209783	-	0.290676	0	1.29	rs6670999	53227418	13643	0.320517	2458	1	-0.211593	0.166432	0.203605	-0.282941	0.0779644	0.000284404	-0.270102	0.0706018	0.000130397	meta	G	0.644928	0.355072	0.1687	0.1844	0.5278	0.3171	0.1779
0	AL606834.1	ENSG00000269906	ENSG00000269906.1	lncRNA	chr14	50663178	50662511	-	2.06926	0.44	5.81	rs11157795	51076461	413283	1	2062	1	-0.29273	0.0935462	0.00175249	-0.149574	0.168942	0.375965	-0.259137	0.0818378	0.00154299	meta	A	0.210145	0.789855	0.9085	0.7867	0.6339	0.7724	0.8149
0	AL606834.2	ENSG00000270062	ENSG00000270062.1	lncRNA	chr14	50724272	50723777	-	0.766689	0	2.42	rs61985025	51026844	302572	1	2027	1	-0.498603	0.220727	0.0238887	NA	NA	NA	-0.498603	0.220727	0.0238887	trc	G	0.945652	0.054347	0.0023	0.0403	0.0069	0.0795	0.0695
0	AL607028.1	ENSG00000232739	ENSG00000232739.1	lncRNA	chr10	15237492	15241767	+	0.221554	0	0.78	rs11596825	15178386	59106	1	2864	1	-0.590837	0.205615	0.00405935	-0.335267	0.230277	0.145411	-0.477465	0.153372	0.00185124	meta	T	0.869565	0.130435	0.1581	0.1311	0.2302	0.1362	0.0675
0	AL627171.1	ENSG00000278002	ENSG00000278002.1	lncRNA	chr14	49863072	49864379	+	0.2725	0	0.74	rs11157721	50049996	186924	0.131899	1764	0.601743	0.493182	0.124523	7.47724e-05	NA	NA	NA	0.493182	0.124523	7.47724e-05	trc	T	0.42029	0.57971	0.1657	0.5331	0.6468	0.5855	0.5521
0	AL627171.2	ENSG00000282885	ENSG00000282885.2	lncRNA	chr14	49864326	49861176	-	2.43108	0.31	4.45	rs4391967	49767859	96467	0.0469349	1763	0.282284	0.561445	0.157749	0.000372138	0.685055	0.303089	0.0238064	0.587792	0.139931	2.66222e-05	meta	C	0.166667	0.833333	0.6921	0.8617	0.9802	0.7664	0.9376
0	AL627309.1	ENSG00000238009	ENSG00000238009.6	lncRNA	chr1	133723	89295	-	0.288311	0	1.18	rs4098612	632876	499153	0.226803	55	0.878985	-1.67117	0.371744	0.0041237	NA	NA	NA	-1.67117	0.371744	0.0041237	trc	C	0.786232	0.213768	0.3132	0.0922	0.2044	0.165	0.0798
0	AL627309.5	ENSG00000241860	ENSG00000241860.7	lncRNA	chr1	173862	141474	-	5.01899	1.15	14.41	rs940550	88169	85693	0.123944	78	0.577753	-0.745684	0.236132	0.00158902	NA	NA	NA	-0.745684	0.236132	0.00158902	trc	C	0.764493	0.235507	0.4085	0.3919	0.2976	0.1571	0.2342
0	AL645504.1	ENSG00000235121	ENSG00000235121.1	lncRNA	chr1	201737506	201723294	-	0.387703	0.04	1.47	rs4025034	201902705	165199	0.225811	2508	0.87714	0.209107	0.147866	0.157312	0.25667	0.0700658	0.000249016	0.247949	0.0633171	9.00362e-05	meta	A	0.742754	0.257246	0.3646	0.1931	0.3542	0.2187	0.3456
0	AL645568.1	ENSG00000203739	ENSG00000203739.4	lncRNA	chr1	173489407	173417793	-	0.91473	0.22	2	rs12120199	173332210	157197	1	1520	1	0.245253	0.0863295	0.00449869	0.0591232	0.104483	0.571486	0.169737	0.0665513	0.0107576	meta	C	0.826087	0.173913	0.2398	0.1354	0.125	0.1988	0.2628
0	AL645608.7	ENSG00000272512	ENSG00000272512.1	lncRNA	chr1	998051	995966	-	0.536486	0.06	1.53	rs2799060	995982	2069	6.6965e-10	1820	2.36971e-08	-0.889513	0.156212	1.23894e-08	-0.589488	0.123871	1.94645e-06	-0.705312	0.0970587	3.67939e-13	meta	G	0.677536	0.322464	0.4228	0.2896	0.1617	0.3608	0.3466
0	AL645728.1	ENSG00000215014	ENSG00000215014.5	lncRNA	chr1	1574102	1577075	+	0.136284	0.02	0.75	rs111290899	1183198	390904	1	2499	1	1.35148	0.382653	0.000412647	NA	NA	NA	1.35148	0.382653	0.000412647	trc	G	0.927536	0.072463	0.3858	0.1182	0.0407	0.0467	0.2209
0	AL645929.2	ENSG00000281831	ENSG00000281831.1	lncRNA	chr6	29873783	29871895	-	0.588176	0	4.63	rs3132705	29882106	8323	5.70315e-08	7793	1.56389e-06	-0.817067	0.254769	0.00134084	-2.31325	0.32842	1.87368e-12	-1.37917	0.201301	7.3183e-12	meta	C	0.478261	0.521739	0.6339	0.621	0.4613	0.6431	0.5521
0	AL646090.2	ENSG00000285838	ENSG00000285838.2	lncRNA	chr6	68040290	68093001	+	0.0956757	0	0.52	rs13204707	68065818	25528	0.0433113	3172	0.265576	-0.63547	0.314802	0.0435253	-0.801115	0.206603	0.000105509	-0.751247	0.172726	1.36543e-05	meta	T	0.789855	0.210145	0.1853	0.1744	0.0496	0.2535	0.3078
0	AL662844.4	ENSG00000272501	ENSG00000272501.1	lncRNA	chr6	31198037	31195200	-	0.681757	0.22	1.58	rs2394402	30766209	431828	3.87098e-05	10243	0.00066388	-0.906922	0.153883	3.77915e-09	NA	NA	NA	-0.906922	0.153883	3.77915e-09	trc	T	0.304348	0.695652	0.7579	0.7565	0.7758	0.6392	0.8732
0	AL662884.3	ENSG00000284954	ENSG00000284954.1	lncRNA	chr6	32154365	32152802	-	0.481014	0	2.16	rs111405624	32586477	432112	0.0222614	12484	0.159862	6.42791	0.852965	1.78319e-06	-1.43075	0.908039	0.146186	6.42791	0.852965	1.78319e-06	trc	C	0.858696	0.141304	0.0885	0.1988	0.2173	0.1998	0.1646
0	AL669841.1	ENSG00000233021	ENSG00000233021.2	lncRNA	chr10	437561	441170	+	0.693176	0.09	1.64	rs11253516	924486	486925	1	1740	1	0.255155	0.159264	0.109136	0.362832	0.147942	0.0141855	0.312956	0.108393	0.00388625	meta	A	0.873188	0.126812	0.0401	0.0663	0.005	0.1501	0.1554
0	AL671710.1	ENSG00000273192	ENSG00000273192.1	lncRNA	chr22	49902228	49904576	+	0.451554	0.08	1.24	rs5771305	50026282	124054	1	3063	1	NA	NA	NA	0.30623	0.0898262	0.000651685	0.30623	0.0898262	0.000651685	asc	C	0.811594	0.188406	0.3366	0.0922	0.5079	0.1014	0.1892
0	AL691432.2	ENSG00000272106	ENSG00000272106.1	lncRNA	chr1	1615795	1613758	-	0.983851	0.3	2.13	rs28710339	1622295	6500	0.020943	2530	0.152409	-0.328023	0.087192	0.00016851	-0.25273	0.102911	0.0140569	-0.29656	0.0665251	8.27788e-06	meta	G	0.735507	0.264493	0.3744	0.2709	0.0903	0.3509	0.2566
0	AL691447.2	ENSG00000232063	ENSG00000232063.2	lncRNA	chr9	94332459	94363013	+	0.255405	0.06	0.92	rs2769771	94350214	17755	3.36526e-09	2517	1.10526e-07	-0.893951	0.22207	5.68472e-05	-1.07982	0.183881	4.29591e-09	-1.00422	0.14163	1.33701e-12	meta	G	0.82971	0.17029	0.3177	0.1427	0.0506	0.1511	0.228
0	AL713852.1	ENSG00000285847	ENSG00000285847.2	lncRNA	chr1	184672166	184607599	-	0.319527	0.02	1.63	rs193038886	184340731	331435	1	1538	1	-1.16535	0.400746	0.00363806	-0.401496	0.191825	0.0363467	-0.543889	0.173025	0.00166988	meta	C	0.945652	0.054347	0.0061	0.0259	0.004	0.0656	0.0869
0	AL731537.1	ENSG00000223502	ENSG00000223502.1	lncRNA	chr10	51068553	51062579	-	2.26446	0.09	8.8	rs377084999	51393070	324517	1	1956	1	-0.00885768	0.126305	0.944091	-0.22708	0.0630787	0.000318278	-0.183517	0.0564324	0.00114605	meta	C	0.652174	0.347826	0.4259	0.4251	0.1498	0.3579	0.2822
0	AL731559.1	ENSG00000285994	ENSG00000285994.1	lncRNA	chr10	12563151	12567351	+	0.416486	0.07	1.25	rs12570811	12330746	232405	1	2993	1	0.173665	0.109567	0.112962	0.251671	0.0813106	0.00196689	0.223968	0.065295	0.000603354	meta	T	0.648551	0.351449	0.084	0.4625	0.4375	0.4165	0.4734
0	AL731563.2	ENSG00000237768	ENSG00000237768.2	lncRNA	chr10	73071295	73074008	+	0.103514	0	0.75	rs10823958	72960604	110691	1	1191	1	NA	NA	NA	0.519921	0.161176	0.00125618	0.519921	0.161176	0.00125618	asc	T	0.481884	0.518116	0.4629	0.5951	0.8938	0.4155	0.6401
0	AL731563.3	ENSG00000272630	ENSG00000272630.1	lncRNA	chr10	73101297	73098044	-	0.418378	0.12	0.94	rs56873847	73099594	1703	1	1169	1	0.309564	0.105075	0.00321777	0.0585764	0.115917	0.613325	0.196354	0.0778505	0.0116626	meta	C	0.82971	0.17029	0.5219	0.1383	0.371	0.0646	0.2454
0	AL731566.2	ENSG00000273891	ENSG00000273891.1	lncRNA	chr10	121965764	121967700	+	0.936149	0.27	1.83	rs113012332	121988315	22551	1	2794	1	-0.153103	0.0843915	0.0696476	-0.307282	0.103019	0.00285667	-0.215017	0.0652835	0.000989149	meta	C	0.800725	0.199275	0.1377	0.2954	0.4117	0.1302	0.272
0	AL731568.1	ENSG00000228280	ENSG00000228280.1	lncRNA	chr10	75742740	75743755	+	0.683041	0	2.53	rs12244995	75950508	207768	1	1424	1	0.639312	0.254164	0.0118912	0.869038	0.785024	0.268285	0.661108	0.241806	0.00625616	meta	G	0.942029	0.057971	0.295	0.0677	0.0754	0.005	0.0051
0	AL731569.1	ENSG00000227896	ENSG00000227896.2	lncRNA	chr10	86521945	86525101	+	0.275811	0.07	0.65	rs35301882	86930629	408684	1	2093	1	0.554668	0.169473	0.00106453	0.134339	0.390941	0.731126	0.488174	0.155492	0.00169207	meta	A	0.923913	0.076087	0.1861	0.0965	0.0099	0.168	0.135
0	AL731571.1	ENSG00000273599	ENSG00000273599.1	lncRNA	chr10	124996064	125001491	+	1.13318	0.19	3.17	rs61869226	125211446	215382	1	2468	1	0.45718	0.205144	0.0258414	0.349728	0.140847	0.013027	0.384153	0.116114	0.000938272	meta	T	0.938406	0.061594	0.0787	0.0663	0	0.0865	0.0389
0	AL731575.1	ENSG00000224500	ENSG00000224500.1	lncRNA	chr10	77313941	77315694	+	0.406486	0	1.64	rs502708	77219980	93961	1	2116	1	-0.409483	0.176318	0.0202108	-0.33693	0.156335	0.0311477	-0.368864	0.116975	0.00161409	meta	C	0.123188	0.876812	0.9924	0.8818	0.9752	0.8211	0.8875
0	AL731577.1	ENSG00000226899	ENSG00000226899.1	lncRNA	chr10	124946432	124945204	-	0.954257	0.23	2.09	rs7096822	124975597	29165	1	2499	1	-0.337407	0.100398	0.000777415	NA	NA	NA	-0.337407	0.100398	0.000777415	trc	T	0.76087	0.23913	0.1967	0.366	0.1756	0.2396	0.1748
0	AL731577.2	ENSG00000249456	ENSG00000249456.1	lncRNA	chr10	124917143	124942881	+	4.81736	1.61	9.78	rs7089120	124938711	21568	1	2390	1	NA	NA	NA	0.219504	0.0840911	0.00904588	0.219504	0.0840911	0.00904588	asc	T	0.445652	0.554348	0.1725	0.3977	0.5982	0.6014	0.6033
0	AL807752.5	ENSG00000260190	ENSG00000260190.1	lncRNA	chr9	136937988	136937169	-	0.266554	0	1.72	rs62579232	136515196	422792	0.104802	2050	0.511756	-0.357545	0.181387	0.0487047	-0.931262	0.230307	5.26454e-05	-0.577181	0.142498	5.11229e-05	meta	G	0.811594	0.188406	0.4705	0.3127	0.1766	0.17	0.2382
0	AL807757.1	ENSG00000230815	ENSG00000230815.1	lncRNA	chr9	94824272	94824773	+	1.29068	0.22	5.1	rs7853808	95041446	217174	1	1676	1	-0.589653	0.208558	0.00469449	NA	NA	NA	-0.589653	0.208558	0.00469449	trc	G	0.07971	0.92029	0.6203	0.8617	0.9514	0.9662	0.8067
0	AL807757.2	ENSG00000236095	ENSG00000236095.1	lncRNA	chr9	94900429	94904754	+	0.536284	0.11	2.27	rs9696054	94695439	204990	0.499825	1608	1	-0.399973	0.222321	0.0720058	-0.54534	0.172155	0.00153634	-0.490849	0.136116	0.000310836	meta	A	0.927536	0.072463	0.003	0.1009	0.0804	0.0755	0.0501
0	AL807761.4	ENSG00000230782	ENSG00000230782.1	lncRNA	chr9	107102988	106974833	-	0.326689	0.08	0.88	rs59576083	106748095	354893	1	2008	1	-0.185629	0.156624	0.235944	-0.319377	0.106688	0.00275732	-0.276987	0.0881748	0.00168175	meta	A	0.855072	0.144928	0.2693	0.1167	0.2123	0.1421	0.1472
0	AL831711.1	ENSG00000283317	ENSG00000283317.1	lncRNA	chr1	161440996	161433444	-	0.413514	0.06	2.12	rs11265586	161311164	129832	0.217583	2492	0.854682	0.438588	0.19083	0.0215439	0.71137	0.214348	0.000904175	0.559199	0.14253	8.73125e-05	meta	T	0.851449	0.148551	0.2428	0.1282	0.3611	0.1183	0.3773
0	AL844908.1	ENSG00000272825	ENSG00000272825.1	lncRNA	chr21	44936303	44936954	+	0.186351	0	1.07	rs61740568	45341845	405542	1	2931	1	1.24941	0.427172	0.00344629	NA	NA	NA	1.24941	0.427172	0.00344629	trc	C	0.945652	0.054347	0.0265	0.0605	0.0317	0.0835	0.0746
0	AL928654.1	ENSG00000251602	ENSG00000251602.7	lncRNA	chr14	105419739	105416884	-	0.272162	0.01	1.23	rs112525486	105843003	423264	1	2421	1	0.629496	0.207833	0.00245478	NA	NA	NA	0.629496	0.207833	0.00245478	trc	G	0.927536	0.072463	0.0166	0.0375	0.0526	0.0885	0.0389
0	AL928654.2	ENSG00000257270	ENSG00000257270.1	lncRNA	chr14	105470617	105467793	-	0.68777	0	11.14	rs2238286	105169775	300842	1	2280	1	-0.253491	0.50587	0.631671	0.695524	0.158508	0.000883899	0.695524	0.158508	0.000883899	asc	T	0.82971	0.17029	0.1558	0.134	0.1746	0.1083	0.1933
0	AL929236.1	ENSG00000228470	ENSG00000228470.1	lncRNA	chr1	214357615	214344172	-	0.107432	0	0.58	rs12069155	214266127	91488	1	2124	1	-0.123674	0.246409	0.615736	-0.259769	0.0760571	0.000636763	-0.247931	0.0726739	0.000645937	meta	G	0.869565	0.130435	0.0045	0.1225	0.2937	0.1233	0.0634
0	AL954642.1	ENSG00000237419	ENSG00000237419.1	lncRNA	chr9	138203325	138199933	-	0.0748649	0	1.34	rs80297312	137850550	352775	1	1022	1	1.43556	0.467426	0.00213207	NA	NA	NA	1.43556	0.467426	0.00213207	trc	C	0.905797	0.094202	0.0061	0.0533	0.001	0.1352	0.0061
0	ALAD	ENSG00000148218	ENSG00000148218.16	protein_coding	chr9	113401290	113386312	-	5.35209	2.06	17.53	rs187264760	113520551	119261	1	2377	1	0.587585	0.173757	0.000720549	0.335312	0.287888	0.244128	0.520224	0.148762	0.000470466	meta	T	0.931159	0.06884	0.003	0.0519	0.0615	0.0875	0.0736
0	ALAS1	ENSG00000023330	ENSG00000023330.15	protein_coding	chr3	52198086	52214327	+	4.71155	1.12	31.84	rs12487957	51720100	477986	0.325789	936	1	-0.16028	0.124856	0.199241	-0.63274	0.154333	4.13457e-05	-0.347177	0.0970685	0.000348066	meta	T	0.873188	0.126812	0.0477	0.2305	0.3482	0.0199	0.0491
0	ALB	ENSG00000163631	ENSG00000163631.17	protein_coding	chr4	73397114	73421482	+	0.201824	0	0.85	rs17880982	73254450	142664	1	1357	1	0.586134	0.165964	0.000412915	-0.34747	0.35587	0.328868	0.419354	0.150411	0.00530267	meta	C	0.811594	0.188406	0.0106	0.219	0.2847	0.1571	0.2648
0	ALCAM	ENSG00000170017	ENSG00000170017.12	protein_coding	chr3	105366909	105576900	+	27.0941	1.64	81.1	rs115808161	105684842	317933	1	2591	1	0.575033	0.211557	0.0065658	1.72791	0.619552	0.00528776	0.695421	0.200207	0.000513687	meta	C	0.942029	0.057971	0.0023	0.0576	0	0.1352	0.0399
0	ALDH18A1	ENSG00000059573	ENSG00000059573.9	protein_coding	chr10	95656711	95605941	-	7.05899	2.16	18.07	rs7915060	95382373	274338	0.0257234	2233	0.178783	0.453348	0.155691	0.003593	0.248663	0.071216	0.00048001	0.284079	0.0647624	1.15196e-05	meta	C	0.913043	0.086956	0.3759	0.0692	0.0972	0.0557	0.1452
0	ALDH1A1	ENSG00000165092	ENSG00000165092.13	protein_coding	chr9	73080442	72900671	-	16.1002	0.8	77.05	rs62541553	73162505	82063	0.498482	1785	1	-0.0973176	0.344867	0.777799	-0.425986	0.114079	0.000188372	-0.393569	0.108307	0.000279261	meta	C	0.938406	0.061594	0.1286	0.0706	0.1399	0.0427	0.0389
0	ALDH1A2	ENSG00000128918	ENSG00000128918.15	protein_coding	chr15	58497866	57953424	-	4.09905	0.66	10.92	rs11852540	58029266	468600	0.00177231	2243	0.0198018	-0.159532	0.145475	0.272804	-0.362315	0.0728536	6.5862e-07	-0.321655	0.0651415	7.90151e-07	meta	A	0.623188	0.376812	0.1952	0.2666	0.1915	0.4573	0.1513
0	ALDH1B1	ENSG00000137124	ENSG00000137124.8	protein_coding	chr9	38392702	38398661	+	26.9053	4.64	99.8	rs78476467	38057369	335333	1	2301	1	-0.718994	0.246572	0.00354601	-0.669626	0.377748	0.0762813	-0.704244	0.206478	0.000647842	meta	G	0.938406	0.061594	0.0855	0.111	0.1419	0.0139	0.0542
0	ALDH1L1	ENSG00000144908	ENSG00000144908.13	protein_coding	chr3	126197994	126103562	-	6.08764	0.11	31.61	rs13069815	126190132	7862	1	3667	1	0.315867	0.273671	0.248424	0.239738	0.0696448	0.000576809	0.244368	0.0674936	0.000293906	meta	C	0.876812	0.123188	0.2292	0.2032	0.12	0.0795	0.1748
0	ALDH1L1-AS1	ENSG00000250218	ENSG00000250218.1	lncRNA	chr3	126103640	126108069	+	0.0944595	0	1.72	rs7646637	126563027	459387	0.389836	3792	1	6.60996	0.618156	1.09735e-26	0.149414	0.189127	0.429516	0.702406	0.180852	0.000102805	meta	G	0.949275	0.050724	0.1165	0.0389	0.001	0.0447	0.0245
0	ALDH1L1-AS2	ENSG00000246022	ENSG00000246022.3	lncRNA	chr3	126180012	126210169	+	0.339662	0	2.15	rs9834102	126307585	127573	0.0845039	3727	0.438217	-0.563306	0.203185	0.00556476	-0.288618	0.0839289	0.00058422	-0.328655	0.0775716	2.26734e-05	meta	T	0.394928	0.605072	0.7436	0.6138	0.4583	0.6143	0.6861
0	ALDH1L2	ENSG00000136010	ENSG00000136010.14	protein_coding	chr12	105107643	105019784	-	3.54736	0.68	6.59	rs1526846	105580744	473101	1	2418	1	0.105482	0.099369	0.288455	0.127008	0.0452955	0.00504753	0.123305	0.0412155	0.00277425	meta	G	0.32971	0.67029	0.3464	0.5303	0.8155	0.66	0.6626
0	ALDH2	ENSG00000111275	ENSG00000111275.13	protein_coding	chr12	111766887	111817532	+	23.198	6.07	92.34	rs60619319	112200888	434001	1	1157	1	-0.284452	0.113402	0.0121298	-0.138535	0.0732685	0.0586531	-0.181508	0.0615412	0.00318418	meta	T	0.862319	0.137681	0.152	0.1138	0.2837	0.1093	0.1585
0	ALDH3A1	ENSG00000108602	ENSG00000108602.18	protein_coding	chr17	19748943	19737984	-	0.0870946	0	0.59	rs8078268	19503078	245865	1	1538	1	-0.695131	0.215445	0.00125322	-0.276362	0.241814	0.253093	-0.509815	0.160861	0.00152809	meta	C	0.721014	0.278986	0.2496	0.4337	0.5129	0.2097	0.4131
0	ALDH3A2	ENSG00000072210	ENSG00000072210.19	protein_coding	chr17	19648136	19685760	+	26.3192	11.54	61.78	rs12452941	19563418	84718	1	1425	1	0.173477	0.0926117	0.0610458	0.267694	0.098416	0.00652773	0.217725	0.067445	0.00124577	meta	C	0.518116	0.481884	0.3616	0.5418	0.4911	0.4662	0.5389
0	ALDH3B1	ENSG00000006534	ENSG00000006534.16	protein_coding	chr11	68008578	68029282	+	1.76473	0.48	8.16	rs4930223	67815784	192794	1	2450	1	0.556408	0.205355	0.00673848	0.366466	0.199695	0.0664868	0.458783	0.143165	0.00135258	meta	C	0.945652	0.054347	0.0015	0.0677	0.128	0.0825	0.0378
0	ALDH4A1	ENSG00000159423	ENSG00000159423.17	protein_coding	chr1	18902724	18871430	-	2.20412	0.46	11.05	rs214340	19353930	451206	0.861197	2612	1	0.332795	0.127436	0.00901549	0.222813	0.0868455	0.0102989	0.257692	0.0717653	0.000329708	meta	C	0.786232	0.213768	0.3041	0.2046	0.0863	0.2843	0.3241
0	ALDH5A1	ENSG00000112294	ENSG00000112294.13	protein_coding	chr6	24494867	24537207	+	2.11223	0.7	7.13	rs2076317	24489919	4948	0.0384294	2751	0.242521	-0.101801	0.0855035	0.233809	-0.240225	0.0546581	1.10751e-05	-0.200068	0.0460526	1.39692e-05	meta	A	0.634058	0.365942	0.6188	0.2594	0.1706	0.3698	0.3272
0	ALDH6A1	ENSG00000119711	ENSG00000119711.13	protein_coding	chr14	74084492	74056847	-	9.68588	3.23	27.15	rs17182699	73935990	148502	0.607143	2513	1	0.0294266	0.163392	0.857075	0.659528	0.140658	2.74729e-06	0.391327	0.106599	0.000241601	meta	C	0.938406	0.061594	0.0083	0.0648	0	0.1123	0.0511
0	ALDH7A1	ENSG00000164904	ENSG00000164904.18	protein_coding	chr5	126595362	126531200	-	9.8073	4.49	16.69	rs7380283	126855303	259941	0.570185	2220	1	0.303311	0.110073	0.00585943	0.280077	0.116401	0.016122	0.292342	0.0799768	0.00025684	meta	C	0.199275	0.800725	0.9402	0.7925	0.7073	0.7376	0.7178
0	ALDH8A1	ENSG00000118514	ENSG00000118514.14	protein_coding	chr6	134950115	134917393	-	0.677905	0.09	3.81	rs4445070	134988074	37959	1.71917e-31	1733	3.71563e-29	-0.953558	0.116732	3.1157e-16	-0.760598	0.0819168	1.61695e-20	-0.824268	0.0670537	9.9202e-35	meta	C	0.474638	0.525362	0.5764	0.5159	0.5357	0.4911	0.5317
0	ALDH9A1	ENSG00000143149	ENSG00000143149.12	protein_coding	chr1	165698863	165662216	-	11.4143	4.88	42.22	rs3845536	165681550	17313	0.429029	2456	1	-0.173244	0.0725338	0.016919	-0.155538	0.0536041	0.00371264	-0.161792	0.0431094	0.000174686	meta	C	0.565217	0.434783	0.4887	0.4078	0.6022	0.3161	0.3262
0	ALDOA	ENSG00000149925	ENSG00000149925.20	protein_coding	chr16	30064164	30070457	+	100.026	35.16	633.43	rs13332167	30545905	481741	1	892	1	0.0316392	0.175736	0.857122	0.431453	0.115958	0.00019863	0.310178	0.0967869	0.00135178	meta	T	0.815217	0.184783	0.438	0.2277	0.4444	0.1779	0.1053
0	ALDOB	ENSG00000136872	ENSG00000136872.20	protein_coding	chr9	101449664	101420560	-	0.276824	0.04	0.59	rs72603702	101401921	47743	4.88552e-05	2492	0.000819007	-0.237689	0.113805	0.0367471	-0.511481	0.0923721	3.07375e-08	-0.402743	0.0717204	1.96048e-08	meta	A	0.5	0.5	0.4939	0.5245	0.5109	0.4573	0.6973
0	ALDOC	ENSG00000109107	ENSG00000109107.14	protein_coding	chr17	28576948	28573115	-	5.66858	1.3	74.96	rs11651505	28995213	418265	1	828	1	0.659986	0.244255	0.00689157	NA	NA	NA	0.659986	0.244255	0.00689157	trc	C	0.931159	0.06884	0.0923	0.0908	0.0119	0.1342	0.0695
0	ALG1	ENSG00000033011	ENSG00000033011.12	protein_coding	chr16	5033923	5087379	+	2.3073	0.88	4.91	rs841205	4560595	473328	1	2915	1	-0.443388	0.164995	0.00720372	-0.376796	0.189728	0.0470355	-0.414713	0.124502	0.000865406	meta	A	0.057971	0.942029	0.708	0.9222	0.9206	0.9205	0.9611
0	ALG10	ENSG00000139133	ENSG00000139133.7	protein_coding	chr12	34022468	34029694	+	2.21128	0.78	5.45	rs7489139	34347564	325096	0.157551	2202	0.680163	0.182813	0.0923898	0.0478482	0.833726	0.175147	1.93441e-06	0.324506	0.0817175	7.15489e-05	meta	T	0.905797	0.094202	0.0015	0.2277	0.2024	0.001	0.0164
0	ALG10B	ENSG00000175548	ENSG00000175548.9	protein_coding	chr12	38316762	38329721	+	1.85797	0.65	3.4	rs4002595	37836931	479831	0.0812491	2550	0.425067	-0.297512	0.0941738	0.00158214	-0.254805	0.0935007	0.006427	-0.276005	0.0663517	3.18624e-05	meta	T	0.880435	0.119565	0.0635	0.0476	0.4673	0.0209	0.1176
0	ALG11	ENSG00000253710	ENSG00000253710.4	protein_coding	chr13	52012398	52033600	+	7.25169	3.11	13.72	rs375241237	52362611	350213	0.168954	1003	0.717475	-0.330893	0.161184	0.040083	-0.397555	0.12543	0.00152675	-0.372413	0.0989889	0.000168449	meta	C	0.949275	0.050724	0.233	0.036	0.0079	0.0378	0.0654
0	ALG12	ENSG00000182858	ENSG00000182858.14	protein_coding	chr22	49918438	49900229	-	2.21905	0.69	4.86	rs1807734	49702996	215442	1	2996	1	0.496112	0.108717	5.03468e-06	-0.0980759	0.148534	0.509066	0.288834	0.0877284	0.000993475	meta	G	0.923913	0.076087	0.0061	0.0548	0.001	0.1322	0.0215
0	ALG14	ENSG00000172339	ENSG00000172339.10	protein_coding	chr1	95072951	94974405	-	1.48601	0.27	6.65	rs2802111	94734701	338250	1	2425	1	-0.269128	0.115039	0.0193117	-0.14367	0.0644829	0.0258788	-0.173664	0.056249	0.00201903	meta	C	0.112319	0.887681	0.91	0.9496	0.7817	0.9056	0.8967
0	ALG1L	ENSG00000189366	ENSG00000189366.9	protein_coding	chr3	125937039	125929275	-	0.124189	0	0.66	rs9829902	125738049	198990	0.000750245	3750	0.00937224	1.65072	0.278997	3.28602e-09	0.000414442	0.513524	0.999356	1.27461	0.245152	2.00065e-07	meta	A	0.945652	0.054347	0.2269	0.0418	0.0913	0.0239	0.0695
0	ALG1L2	ENSG00000251287	ENSG00000251287.8	protein_coding	chr3	130081831	130113227	+	0.254324	0	0.92	rs113747501	130107670	25839	1.96058e-32	2285	4.47813e-30	-0.882263	0.162597	5.76044e-08	-0.602582	0.0530122	6.11523e-30	-0.629455	0.0504011	8.5802e-36	meta	T	0.59058	0.40942	0.3638	0.4063	0.4117	0.4742	0.502
0	ALG2	ENSG00000119523	ENSG00000119523.10	protein_coding	chr9	99221942	99216425	-	5.15122	2.78	10.22	rs10988748	99199228	22714	1	1678	1	0.463845	0.154218	0.00263206	-0.154758	0.498515	0.756229	0.409816	0.147329	0.00540858	meta	C	0.949275	0.050724	0.0091	0.0274	0.0139	0.0905	0.0429
0	ALG3	ENSG00000214160	ENSG00000214160.10	protein_coding	chr3	184249548	184242301	-	2.72372	1.1	6.79	rs146875646	184220409	29139	0.178343	2312	0.745723	0.40685	0.0962923	2.38775e-05	0.0913899	0.174829	0.601157	0.333426	0.0843451	7.71379e-05	meta	A	0.789855	0.210145	0.4735	0.2248	0.2857	0.1899	0.2106
0	ALG5	ENSG00000120697	ENSG00000120697.9	protein_coding	chr13	37000261	36949738	-	8.41966	3.9	18.95	rs9531964	36565810	434451	1	2120	1	0.159653	0.073865	0.0306637	0.115544	0.0708037	0.102701	0.136666	0.0511138	0.00750081	meta	A	0.728261	0.271739	0.2277	0.2118	0.3919	0.2535	0.2096
0	ALG6	ENSG00000088035	ENSG00000088035.18	protein_coding	chr1	63367575	63438553	+	2.97851	1.07	7.53	rs17124686	63133481	234094	1	2420	1	-0.20568	0.165671	0.214421	-0.375952	0.111846	0.000775715	-0.322643	0.092699	0.000500397	meta	A	0.949275	0.050724	0.0968	0.0677	0.002	0.0785	0.0245
0	ALG8	ENSG00000159063	ENSG00000159063.13	protein_coding	chr11	78139653	78100936	-	5.21676	1.71	10.85	rs10899429	78035570	104083	0.201349	1968	0.809425	0.17144	0.0708121	0.0154754	0.140044	0.0457485	0.00220478	0.149289	0.0384267	0.000102312	meta	G	0.557971	0.442029	0.3608	0.3847	0.3304	0.4523	0.4407
0	ALG9	ENSG00000086848	ENSG00000086848.15	protein_coding	chr11	111871581	111782195	-	7.67696	3.31	31.21	rs10458936	112300161	428580	0.689998	1113	1	-0.252547	0.0699489	0.000305675	-0.0859978	0.0758056	0.256605	-0.175954	0.0514073	0.000619944	meta	G	0.311594	0.688406	0.2073	0.6859	0.6855	0.7177	0.6667
0	ALG9-IT1	ENSG00000254450	ENSG00000254450.1	lncRNA	chr11	111829212	111817214	-	0.230743	0	1.19	rs12362300	111436375	392837	0.427226	1194	1	0.459236	0.18305	0.0121141	0.497444	0.195614	0.0109908	0.477073	0.133657	0.000357811	meta	C	0.887681	0.112319	0.0151	0.1182	0.0952	0.1014	0.0389
0	ALK	ENSG00000171094	ENSG00000171094.18	protein_coding	chr2	29921586	29192774	-	0.353784	0.11	1.31	rs4438441	29508299	413287	1	2352	1	-0.0578932	0.10354	0.576066	0.193347	0.0510429	0.00015191	0.144226	0.045782	0.00163116	meta	T	0.286232	0.713768	0.4266	0.6671	0.6766	0.7684	0.7822
0	ALKAL2	ENSG00000189292	ENSG00000189292.16	protein_coding	chr2	288851	279558	-	1.67243	0	12.07	rs559555064	242732	46119	0.916383	1982	1	-0.091813	0.258724	0.722688	-0.349523	0.0969184	0.000310521	-0.31781	0.0907594	0.000462353	meta	T	0.865942	0.134058	0.1362	0.1427	0.2242	0.1789	0.1544
0	ALKBH1	ENSG00000100601	ENSG00000100601.10	protein_coding	chr14	77708023	77672404	-	2.29169	0.85	4.5	rs77722958	77685450	22573	1	2976	1	0.273145	0.150923	0.0703211	0.228413	0.0796608	0.00413955	0.23816	0.0704494	0.000723312	meta	A	0.931159	0.06884	0.2557	0.0879	0.0109	0.1034	0.0542
0	ALKBH2	ENSG00000189046	ENSG00000189046.11	protein_coding	chr12	109093631	109088188	-	3.03399	1.14	6.22	rs8179124	108629639	463992	1	2055	1	0.277695	0.094441	0.00327777	0.119017	0.215816	0.581311	0.252193	0.0865197	0.00355844	meta	A	0.84058	0.15942	0.0136	0.1081	0.006	0.2107	0.1074
0	ALKBH3	ENSG00000166199	ENSG00000166199.13	protein_coding	chr11	43880811	43920274	+	6.60581	2.82	14.73	rs11037478	43569342	311469	1	2021	1	0.0709974	0.148063	0.631576	0.279991	0.0976191	0.00412813	0.216669	0.0814997	0.00784827	meta	C	0.913043	0.086956	0.2194	0.0591	0.1141	0.0845	0.136
0	ALKBH3-AS1	ENSG00000244926	ENSG00000244926.7	lncRNA	chr11	43920944	43909289	-	0.530608	0.19	1.1	rs10838221	44029900	108956	1	2038	1	-0.180268	0.0838852	0.0316352	-0.121437	0.0832521	0.144656	-0.15063	0.0590907	0.0107991	meta	G	0.692029	0.307971	0.2814	0.3718	0.1567	0.4195	0.1973
0	ALKBH4	ENSG00000160993	ENSG00000160993.4	protein_coding	chr7	102464863	102456238	-	1.43845	0.4	3.4	rs73187870	102264453	200410	1	1572	1	0.184397	0.0748223	0.0137218	0.178409	0.130938	0.173024	0.182923	0.0649638	0.00486607	meta	G	0.706522	0.293478	0.0961	0.2882	0.1984	0.3191	0.2321
0	ALKBH5	ENSG00000091542	ENSG00000091542.9	protein_coding	chr17	18183078	18209954	+	12.2127	4.86	39.44	rs72836878	17689935	493143	0.416376	1403	1	-0.125193	0.15325	0.413974	-0.295428	0.0807374	0.000253085	-0.258443	0.0714307	0.000296776	meta	A	0.927536	0.072463	0.0023	0.0548	0	0.0825	0.0399
0	ALKBH6	ENSG00000239382	ENSG00000239382.10	protein_coding	chr19	36014239	36009120	-	2.38946	0.61	7.47	rs62109667	35906448	107791	0.738462	1939	1	0.279141	0.0867074	0.00128483	0.396789	0.253359	0.117322	0.291476	0.0820363	0.000380847	meta	A	0.731884	0.268116	0.0166	0.2089	0.3611	0.2823	0.1779
0	ALKBH7	ENSG00000125652	ENSG00000125652.8	protein_coding	chr19	6372794	6375250	+	6.90493	1.78	23.38	rs13343619	6654000	281206	0.714497	2390	1	0.365019	0.153788	0.0176197	0.883311	0.277844	0.00147703	0.486568	0.134552	0.000298953	meta	T	0.90942	0.090579	0.1384	0.0591	0.0079	0.1292	0.046
0	ALKBH8	ENSG00000137760	ENSG00000137760.14	protein_coding	chr11	107565746	107502726	-	2.90385	1.34	6.38	rs7358296	107403212	162534	0.354002	2735	1	-0.159112	0.0745227	0.0327546	-0.250603	0.0761549	0.000999361	-0.203867	0.0532632	0.000129434	meta	T	0.681159	0.318841	0.2821	0.2104	0.2629	0.3121	0.2628
0	ALLC	ENSG00000151360	ENSG00000151360.10	protein_coding	chr2	3658200	3702671	+	0.0971622	0	0.7	rs13003003	3489789	168411	1	3236	1	0.611867	0.272813	0.0249095	0.333661	0.157652	0.0343074	0.403307	0.136499	0.00313034	meta	A	0.634058	0.365942	0.3434	0.2752	0.371	0.4026	0.4039
0	ALMS1	ENSG00000116127	ENSG00000116127.18	protein_coding	chr2	73385758	73625166	+	8.91932	3.59	15.83	rs6546807	73159084	226674	1	1669	1	0.2192	0.0834678	0.00863543	0.103353	0.190961	0.588352	0.200617	0.076481	0.00871341	meta	C	0.608696	0.391304	0.7005	0.3487	0.4018	0.3817	0.3027
0	ALMS1-IT1	ENSG00000230002	ENSG00000230002.3	lncRNA	chr2	73456764	73459482	+	0.824932	0.26	1.84	rs145217724	73834290	377526	1	1827	1	0.234223	0.112574	0.03747	0.20182	0.16211	0.213149	0.223681	0.0924658	0.0155605	meta	G	0.887681	0.112319	0.4281	0.1945	0.0744	0.0656	0.0358
0	ALOX12	ENSG00000108839	ENSG00000108839.12	protein_coding	chr17	6996049	7010754	+	0.340338	0.09	0.71	rs11078659	7000625	4576	4.02307e-15	2346	2.46536e-13	0.25417	0.106585	0.0170946	0.368636	0.0433548	1.8514e-17	0.352385	0.0401596	1.71486e-18	meta	G	0.51087	0.48913	0.4675	0.3271	0.3988	0.5249	0.5051
0	ALOX12-AS1	ENSG00000215067	ENSG00000215067.10	lncRNA	chr17	7012530	6875232	-	2.98331	1.26	7.16	rs312473	7001229	11301	0.00617994	2337	0.0569801	-0.135393	0.0818546	0.0981149	-0.157841	0.035849	1.06794e-05	-0.154228	0.0328378	2.64439e-06	meta	G	0.612319	0.387681	0.1528	0.268	0.4712	0.4016	0.4519
0	ALOX15B	ENSG00000179593	ENSG00000179593.16	protein_coding	chr17	8039034	8049134	+	0.340203	0	5.79	rs10153304	7818613	220421	0.344181	1899	1	-0.328213	0.628249	0.601374	1.48771	0.330286	6.65865e-06	1.0945	0.292347	0.000181243	meta	G	0.942029	0.057971	0.0053	0.049	0.002	0.1123	0.0174
0	ALOX5	ENSG00000012779	ENSG00000012779.11	protein_coding	chr10	45374176	45446119	+	5.26	0.34	35.87	rs7099684	45401707	27531	1	1824	1	-0.435475	0.180391	0.0157761	-0.562348	0.311897	0.0713893	-0.467277	0.156155	0.00276794	meta	A	0.166667	0.833333	0.9039	0.8487	0.8512	0.8032	0.6544
0	ALOX5AP	ENSG00000132965	ENSG00000132965.9	protein_coding	chr13	30713478	30764426	+	8.97331	0.95	43.13	rs17238815	30747872	34394	0.0218017	2229	0.15701	0.598592	0.289369	0.0385824	0.491685	0.125336	8.7473e-05	0.508573	0.115011	9.78094e-06	meta	C	0.931159	0.06884	0.0333	0.1254	0.1171	0.0845	0.0256
0	ALPK1	ENSG00000073331	ENSG00000073331.18	protein_coding	chr4	112285509	112442621	+	10.2436	2.73	26.41	rs72664503	112016012	269497	1	1950	1	0.369791	0.125295	0.00316368	0.0230319	0.173646	0.89448	0.251067	0.101606	0.0134742	meta	G	0.891304	0.108696	0.1293	0.0735	0.0615	0.0934	0.1472
0	ALPK2	ENSG00000198796	ENSG00000198796.7	protein_coding	chr18	58629091	58481247	-	0.651622	0	55.96	rs34091377	58531064	98027	0.875463	2584	1	0.573725	0.423689	0.175699	0.390689	0.116832	0.000825729	0.403623	0.112629	0.000338801	meta	G	0.880435	0.119565	0.0053	0.0764	0.0069	0.1958	0.1043
0	ALPK3	ENSG00000136383	ENSG00000136383.6	protein_coding	chr15	84816680	84873482	+	4.52216	0.81	20.75	rs7162459	85163639	346959	0.16999	1892	0.720669	0.0890356	0.291408	0.759958	0.31117	0.0783143	7.08695e-05	0.296207	0.0756308	8.98466e-05	meta	T	0.942029	0.057971	0.2859	0.0576	0	0.0129	0
0	ALPL	ENSG00000162551	ENSG00000162551.14	protein_coding	chr1	21509397	21578410	+	0.721486	0	6.04	rs710948	21666107	156710	1	2421	1	1.13406	0.613529	0.0645411	0.528461	0.247872	0.0330072	0.613439	0.229824	0.00760388	meta	A	0.054347	0.945652	0.9523	0.9841	0.9395	0.9573	0.9867
0	ALS2	ENSG00000003393	ENSG00000003393.15	protein_coding	chr2	201780956	201700267	-	10.0555	4.13	17.62	rs10192903	201867072	86116	0.021449	1981	0.155037	0.258213	0.127585	0.0429846	0.389749	0.0976391	6.55931e-05	0.341166	0.0775385	1.08274e-05	meta	A	0.894928	0.105072	0.2065	0.1282	0.0129	0.1849	0.093
0	ALS2CL	ENSG00000178038	ENSG00000178038.17	protein_coding	chr3	46693704	46668995	-	3.04182	0.65	7.4	rs6792255	46680883	12821	2.12105e-06	2009	4.51143e-05	-0.170846	0.0962548	0.0759089	-0.331397	0.0551075	1.81388e-09	-0.291764	0.0478243	1.05577e-09	meta	C	0.67029	0.32971	0.7118	0.3631	0.3065	0.2525	0.2546
0	ALX1	ENSG00000180318	ENSG00000180318.4	protein_coding	chr12	85280220	85301784	+	0.0858108	0	0.41	rs73165961	85305954	25734	0.144898	1735	0.642781	-1.21358	0.308477	8.35144e-05	NA	NA	NA	-1.21358	0.308477	8.35144e-05	trc	T	0.916667	0.083333	0.0197	0.1081	0.1538	0.1014	0.1196
0	ALX4	ENSG00000052850	ENSG00000052850.8	protein_coding	chr11	44310139	44260440	-	0.0888514	0.02	0.27	rs10430993	44359347	49208	0.314119	2391	1	-0.180773	0.1076	0.0929498	-0.299725	0.08459	0.000395204	-0.254289	0.0665006	0.000131376	meta	A	0.507246	0.492754	0.4818	0.5403	0.9474	0.3907	0.5562
0	ALYREF	ENSG00000183684	ENSG00000183684.8	protein_coding	chr17	81891586	81887835	-	7.17014	2.51	18.16	rs527877162	81532458	359128	0.306154	2339	1	0.458827	0.119962	0.000130891	NA	NA	NA	0.458827	0.119962	0.000130891	trc	G	0.844203	0.155797	0.1369	0.1369	0.002	0.2495	0.0808
0	AMACR	ENSG00000242110	ENSG00000242110.8	protein_coding	chr5	34008104	33986165	-	2.13574	0.7	4.16	rs6875926	34012387	4283	1.60545e-16	2548	1.0976e-14	0.488661	0.0802633	1.14171e-09	0.519794	0.0761979	9.00073e-12	0.505036	0.0552614	6.30083e-20	meta	T	0.586957	0.413043	0.1407	0.4063	0.3611	0.505	0.1084
0	AMBP	ENSG00000106927	ENSG00000106927.12	protein_coding	chr9	114078328	114060127	-	0.0800676	0	0.31	rs784932	113673444	404884	1	2419	1	0.00807227	0.213911	0.969898	-0.442665	0.116555	0.000145924	-0.33948	0.102348	0.000910159	meta	A	0.474638	0.525362	0.7027	0.5418	0.7312	0.3658	0.3814
0	AMBRA1	ENSG00000110497	ENSG00000110497.14	protein_coding	chr11	46594125	46396414	-	5.43041	2.36	10.5	rs7951047	46154534	439591	1	880	1	-0.184488	0.0820978	0.0246291	-0.0781744	0.0630376	0.21493	-0.117606	0.0499988	0.0186639	meta	A	0.568841	0.431159	0.3684	0.4784	0.2292	0.4652	0.4857
0	AMD1	ENSG00000123505	ENSG00000123505.17	protein_coding	chr6	110874770	110898879	+	15.8909	9.07	27.34	rs12190490	110596207	278563	1	2038	1	0.317144	0.14742	0.0314534	0.491765	0.201139	0.0144893	0.378167	0.118904	0.00147047	meta	A	0.949275	0.050724	0.0061	0.0447	0.0099	0.0905	0.1002
0	AMDHD1	ENSG00000139344	ENSG00000139344.8	protein_coding	chr12	95943331	95968720	+	0.203311	0	1.06	rs4762251	95927440	15891	0.381455	2855	1	0.665566	0.135385	8.82844e-07	0.0617045	0.137699	0.654073	0.368752	0.0965393	0.000133609	meta	A	0.434783	0.565217	0.5522	0.6124	0.9196	0.4881	0.6155
0	AMDHD2	ENSG00000162066	ENSG00000162066.15	protein_coding	chr16	2520357	2531422	+	3.42986	0.59	16.88	rs12920023	2884725	364368	0.104477	1451	0.510698	0.322254	0.0920433	0.000463322	0.532912	0.264274	0.0437459	0.345043	0.0869221	7.20035e-05	meta	T	0.630435	0.369565	0.3268	0.3285	0.3938	0.2992	0.499
0	AMFR	ENSG00000159461	ENSG00000159461.15	protein_coding	chr16	56425545	56361452	-	24.4872	8.08	101.08	rs9924336	56874791	449246	1	2303	1	-0.339714	0.0970285	0.000463205	-0.115821	0.0815286	0.155428	-0.208478	0.062419	0.000837881	meta	C	0.815217	0.184783	0.1861	0.255	0.2837	0.1839	0.1636
0	AMH	ENSG00000104899	ENSG00000104899.8	protein_coding	chr19	2249309	2252073	+	0.172162	0	0.68	rs59945167	2129867	119442	0.521019	2907	1	-0.408003	0.201927	0.0433262	-1.19578	0.315324	0.000149309	-0.637106	0.170048	0.000179229	meta	G	0.851449	0.148551	0.3949	0.1571	0.249	0.1044	0.183
0	AMIGO1	ENSG00000181754	ENSG00000181754.7	protein_coding	chr1	109509738	109504178	-	1.39824	0.41	3.73	rs11803546	109576863	67125	0.00963429	1796	0.0825754	-0.245431	0.0823006	0.00286253	-0.232072	0.0674866	0.000584321	-0.237443	0.0521851	5.3643e-06	meta	G	0.478261	0.521739	0.0545	0.5865	0.6359	0.5239	0.4018
0	AMIGO2	ENSG00000139211	ENSG00000139211.6	protein_coding	chr12	47079951	47075707	-	14.0495	0.48	44.77	rs2543740	47217734	137783	1	2470	1	0.262596	0.106917	0.0140469	0.242669	0.111723	0.029852	0.25307	0.0772452	0.00105217	meta	T	0.731884	0.268116	0.7057	0.2349	0.4514	0.2366	0.272
0	AMMECR1L	ENSG00000144233	ENSG00000144233.9	protein_coding	chr2	127885922	127861630	-	3.29189	1.59	5.65	rs734193	128269661	383739	1	2202	1	-0.128656	0.0733472	0.0794188	-0.187376	0.0634925	0.00316597	-0.162223	0.0480049	0.000726717	meta	A	0.449275	0.550725	0.5212	0.7032	0.7688	0.4841	0.3221
0	AMN	ENSG00000166126	ENSG00000166126.10	protein_coding	chr14	102922656	102933596	+	0.0725	0	0.59	rs2146426	102528731	393925	1	1937	1	0.292084	0.201181	0.146544	0.263797	0.105198	0.0121546	0.269871	0.0932225	0.00379266	meta	A	0.681159	0.318841	0.2761	0.4813	0.5188	0.2823	0.4898
0	AMN1	ENSG00000151743	ENSG00000151743.11	protein_coding	chr12	31729121	31671142	-	5.52899	1.47	10.34	rs4931549	31731783	2662	0.195222	3143	0.792591	-0.446013	0.148315	0.00263666	-0.270363	0.0956821	0.00471862	-0.321983	0.0804026	6.21131e-05	meta	C	0.076087	0.923913	0.9153	0.9236	0.9425	0.8976	0.9121
0	AMOTL1	ENSG00000166025	ENSG00000166025.18	protein_coding	chr11	94706431	94876748	+	10.2929	3.09	22.23	rs12574604	95154999	448568	1	2041	1	-0.308085	0.123102	0.0123254	-0.120071	0.0943333	0.203077	-0.18963	0.0748766	0.0113231	meta	G	0.84058	0.15942	0.0378	0.1354	0.1548	0.2207	0.1053
0	AMOTL2	ENSG00000114019	ENSG00000114019.14	protein_coding	chr3	134375479	134355874	-	11.9275	1.51	33.33	rs34098984	134351701	23778	0.297487	2195	1	0.0837581	0.182486	0.646245	0.280823	0.0716463	8.87069e-05	0.254503	0.0666904	0.000135529	meta	G	0.851449	0.148551	0.0151	0.1124	0.001	0.2157	0.0358
0	AMPD1	ENSG00000116748	ENSG00000116748.21	protein_coding	chr1	114695618	114673090	-	0.124662	0	3.04	rs12119054	115189560	493942	1	1628	1	-0.501438	0.380736	0.187831	-0.764787	0.309125	0.0133596	-0.660158	0.239985	0.00594449	meta	T	0.717391	0.282609	0.0287	0.2133	0.001	0.3956	0.1513
0	AMPD2	ENSG00000116337	ENSG00000116337.18	protein_coding	chr1	109616104	109632053	+	4.9648	1.04	12.68	rs17024872	109793868	177764	0.0848431	1733	0.439522	0.417851	0.176568	0.0179561	0.749275	0.21348	0.00044842	0.552477	0.13606	4.89574e-05	meta	A	0.938406	0.061594	0.2874	0.049	0.0556	0.0358	0.0624
0	AMPD3	ENSG00000133805	ENSG00000133805.15	protein_coding	chr11	10308313	10507579	+	1.96554	0.16	10.39	rs10840455	10647993	339680	0.333186	2734	1	0.104927	0.106978	0.326679	0.311719	0.0773134	5.53304e-05	0.240769	0.0626621	0.000121868	meta	C	0.641304	0.358696	0.2511	0.3084	0.7579	0.2048	0.4346
0	AMPH	ENSG00000078053	ENSG00000078053.17	protein_coding	chr7	38631420	38383704	-	0.431689	0.01	2.5	rs12154302	38488577	142843	0.222254	3055	0.866933	0.567602	0.263988	0.0315469	0.317652	0.0920273	0.000557044	0.344735	0.0868985	7.27509e-05	meta	C	0.894928	0.105072	0.003	0.1066	0.1558	0.1352	0.0706
0	AMT	ENSG00000145020	ENSG00000145020.15	protein_coding	chr3	49422753	49416775	-	3.52912	1.01	10.25	rs1106620	49462981	40228	8.74214e-06	971	0.000167509	-0.381498	0.106851	0.00035647	-0.308242	0.06786	5.56364e-06	-0.329297	0.0572839	9.00324e-09	meta	G	0.797101	0.202899	0.2829	0.1988	0.0159	0.2306	0.0573
0	AMY2B	ENSG00000240038	ENSG00000240038.6	protein_coding	chr1	103553815	103579534	+	10.4985	3.98	22.52	rs17016887	104002624	448809	0.235233	1428	0.900607	0.0942985	0.175506	0.591063	-0.594251	0.120363	7.92729e-07	-0.373996	0.0992627	0.000164729	meta	T	0.931159	0.06884	0.0076	0.0187	0.249	0.0408	0.0706
0	AMZ1	ENSG00000174945	ENSG00000174945.13	protein_coding	chr7	2679522	2775500	+	1.15649	0.15	4.46	rs7803527	2711406	31884	0.0547308	3165	0.315986	-0.44732	0.134462	0.000878683	-0.161143	0.0476784	0.000725403	-0.193106	0.044937	1.72925e-05	meta	G	0.224638	0.775362	0.9312	0.7464	0.7907	0.7276	0.8722
0	AMZ2	ENSG00000196704	ENSG00000196704.12	protein_coding	chr17	68247930	68257164	+	12.9283	6.3	30.07	rs12450040	68684867	436937	1	2261	1	0.327404	0.149972	0.0290279	0.411295	0.173226	0.0175813	0.363345	0.113383	0.00135262	meta	A	0.931159	0.06884	0.0053	0.0793	0.1161	0.1083	0.2781
0	ANAPC1	ENSG00000153107	ENSG00000153107.13	protein_coding	chr2	111884690	111611639	-	7.57182	3.28	15.75	rs78940450	111487582	397108	1	1828	1	0.226554	0.0813558	0.00535727	0.132157	0.0649236	0.0417936	0.168883	0.0507458	0.000874638	meta	C	0.800725	0.199275	0.1203	0.1988	0.1012	0.3022	0.229
0	ANAPC10	ENSG00000164162	ENSG00000164162.14	protein_coding	chr4	145098541	144831908	-	7.13784	3.03	14.53	rs113839755	145054431	44110	1	1145	1	-0.107339	0.0989234	0.277889	-0.176998	0.0810924	0.0290599	-0.149001	0.0627138	0.0175064	meta	G	0.869565	0.130435	0.003	0.1499	0.0635	0.164	0.1278
0	ANAPC11	ENSG00000141552	ENSG00000141552.17	protein_coding	chr17	81890790	81900991	+	11.5111	3.52	26.18	rs74200063	81533414	357376	0.0118737	2340	0.0977316	0.411616	0.0895194	4.26419e-06	-0.0957448	0.858337	0.911183	0.406157	0.0890364	5.07421e-06	meta	C	0.858696	0.141304	0.0635	0.121	0.001	0.2495	0.0716
0	ANAPC13	ENSG00000129055	ENSG00000129055.12	protein_coding	chr3	134486716	134477706	-	13.4063	6.05	23.43	rs4367113	134569133	82417	6.94282e-07	2264	1.61144e-05	0.38313	0.0828851	3.79271e-06	0.400849	0.093742	1.90208e-05	0.390905	0.062094	3.06662e-10	meta	G	0.336957	0.663043	0.5923	0.7795	0.8214	0.6909	0.6012
0	ANAPC15	ENSG00000110200	ENSG00000110200.8	protein_coding	chr11	72112780	72106378	-	6.28851	2.44	13.17	rs11608191	71614613	498167	0.247169	2006	0.929223	0.646403	0.191782	0.000750294	0.418706	0.208621	0.0447474	0.542113	0.141188	0.000123215	meta	G	0.942029	0.057971	0.0749	0.1239	0.0476	0.0497	0.0808
0	ANAPC16	ENSG00000166295	ENSG00000166295.9	protein_coding	chr10	72216000	72235860	+	36.0079	13.43	78.41	rs7901443	72166512	49488	0.0276451	1907	0.188554	0.54875	0.126056	1.34143e-05	0.198251	0.735326	0.787461	0.538743	0.124243	1.44967e-05	meta	C	0.934783	0.065217	0.4365	0.036	0.0794	0.004	0.046
0	ANAPC2	ENSG00000176248	ENSG00000176248.9	protein_coding	chr9	137188560	137174784	-	5.48223	2.1	24.91	rs62584506	137102258	86302	1	1838	1	-0.234111	0.100256	0.0195369	-0.190627	0.0908362	0.0358539	-0.21023	0.0673154	0.00178978	meta	A	0.619565	0.380435	0.416	0.4092	0.3909	0.3926	0.408
0	ANAPC4	ENSG00000053900	ENSG00000053900.10	protein_coding	chr4	25377213	25418498	+	12.7482	6.24	27.14	rs2667295	25325666	51547	0.00446659	2704	0.0435184	-0.361492	0.0797183	5.77074e-06	-0.197174	0.0973032	0.0427253	-0.295497	0.0616655	1.65185e-06	meta	G	0.137681	0.862319	0.9924	0.8775	0.752	0.8936	0.774
0	ANAPC5	ENSG00000089053	ENSG00000089053.13	protein_coding	chr12	121399896	121308245	-	30.0514	13.6	55.52	rs28360475	121039243	360653	1	2189	1	0.250993	0.0785719	0.00140106	0.0693021	0.110082	0.528988	0.189671	0.0639525	0.00301894	meta	A	0.746377	0.253623	0.1346	0.1326	0.1181	0.2227	0.2096
0	ANAPC7	ENSG00000196510	ENSG00000196510.12	protein_coding	chr12	110403730	110372900	-	11.7694	5.87	21.33	rs12305433	110838158	434428	1	966	1	0.232688	0.125674	0.0640952	0.21908	0.151915	0.149268	0.227159	0.0968339	0.0189832	meta	C	0.92029	0.07971	0.6339	0.0994	0.0972	0.0765	0.0562
0	ANG	ENSG00000214274	ENSG00000214274.9	protein_coding	chr14	20684177	20698971	+	5.47669	1.71	11.06	rs12147654	20920238	236061	0.555757	3107	1	-0.297405	0.180872	0.100118	-0.592899	0.165801	0.000348922	-0.457974	0.12222	0.000178873	meta	C	0.931159	0.06884	0.0076	0.0533	0	0.0895	0.047
0	ANGEL1	ENSG00000013523	ENSG00000013523.10	protein_coding	chr14	76826246	76786168	-	3.64757	1.48	11.71	rs8006081	76770591	55655	0.131398	2564	0.600387	-0.0943733	0.0906322	0.297747	-0.24013	0.0579807	3.44971e-05	-0.197801	0.0488414	5.12473e-05	meta	C	0.26087	0.73913	0.7829	0.634	0.6905	0.7575	0.7853
0	ANGEL2	ENSG00000174606	ENSG00000174606.14	protein_coding	chr1	213015867	212992182	-	13.9238	6.56	27	rs1434892	213362292	346425	0.249005	1917	0.932725	-0.288731	0.0810867	0.000369773	-0.190446	0.122648	0.120475	-0.258837	0.0676405	0.000129893	meta	C	0.865942	0.134058	0.1687	0.1225	0.0119	0.2008	0.1074
0	ANGPT1	ENSG00000154188	ENSG00000154188.10	protein_coding	chr8	107498055	107249482	-	18.2707	1.22	40.21	rs28707465	107746042	247987	1	2537	1	-0.107168	0.171431	0.531882	-0.30119	0.0907269	0.000900994	-0.258738	0.0801893	0.00125277	meta	C	0.898551	0.101449	0.1082	0.0908	0.1171	0.0815	0.1217
0	ANGPT2	ENSG00000091879	ENSG00000091879.13	protein_coding	chr8	6563409	6499651	-	3.77378	1.28	13.55	rs10110794	6357163	206246	1	5134	1	0.170498	0.0859486	0.0472874	0.169361	0.06218	0.006455	0.169752	0.0503785	0.000752977	meta	T	0.641304	0.358696	0.2383	0.281	0.0417	0.4006	0.3252
0	ANGPT4	ENSG00000101280	ENSG00000101280.8	protein_coding	chr20	916334	869900	-	0.230541	0	1.04	rs112186360	571843	344491	0.451593	2832	1	-0.346087	0.337812	0.305602	-0.817132	0.213887	0.000133237	-0.682335	0.18071	0.000159461	meta	G	0.931159	0.06884	0.0061	0.0576	0.002	0.1382	0.0235
0	ANGPTL1	ENSG00000116194	ENSG00000116194.13	protein_coding	chr1	178871077	178849535	-	23.9355	2.51	85.86	rs2988259	178692314	178763	0.362131	1797	1	0.25452	0.163778	0.120171	0.342519	0.100517	0.000655462	0.318442	0.0856693	0.00020152	meta	T	0.612319	0.387681	0.0537	0.2061	0.3631	0.3648	0.3037
0	ANGPTL2	ENSG00000136859	ENSG00000136859.10	protein_coding	chr9	127122635	127087348	-	4.8198	1.18	19.73	rs11795066	127100889	21746	0.00940018	1711	0.0809874	-0.0161003	0.129284	0.900892	-0.260609	0.0535383	1.129e-06	-0.224816	0.0494647	5.49397e-06	meta	G	0.666667	0.333333	0.0348	0.3055	0.2431	0.4165	0.2331
0	ANGPTL3	ENSG00000132855	ENSG00000132855.5	protein_coding	chr1	62597520	62606313	+	1.24426	0.41	3.44	rs114865188	62266419	331101	1	2227	1	0.394121	0.138208	0.00434927	-1.02962	0.435122	0.0356422	0.394121	0.138208	0.00434927	trc	G	0.923913	0.076087	0.0068	0.1066	0.1389	0.0696	0.1718
0	ANGPTL4	ENSG00000167772	ENSG00000167772.12	protein_coding	chr19	8363289	8374370	+	3.97797	0.1	46.29	rs8105658	8184973	178316	1	2591	1	-0.0589688	0.199679	0.767751	-0.345283	0.10617	0.00114523	-0.28218	0.0937426	0.00261113	meta	C	0.369565	0.630435	0.4917	0.6427	0.4306	0.6819	0.4438
0	ANGPTL5	ENSG00000187151	ENSG00000187151.7	protein_coding	chr11	101916522	101890674	-	0.726081	0.01	3.62	rs11530781	101681116	235406	1	2275	1	0.575721	0.407128	0.157332	0.845864	0.290843	0.00363382	0.754584	0.236659	0.00143018	meta	T	0.923913	0.076087	0.0023	0.2003	0.1409	0.0706	0.1155
0	ANGPTL6	ENSG00000130812	ENSG00000130812.10	protein_coding	chr19	10102796	10092338	-	0.131554	0	0.59	rs12720280	10361120	258324	1	2323	1	-1.18321	0.343463	0.000571176	NA	NA	NA	-1.18321	0.343463	0.000571176	trc	G	0.938406	0.061594	0.1369	0.0548	0.0109	0.0895	0.1196
0	ANGPTL7	ENSG00000171819	ENSG00000171819.5	protein_coding	chr1	11189355	11195981	+	4.05277	0.23	27.96	rs729536	11452234	262879	1	2069	1	0.0651005	0.330003	0.843614	0.867678	0.233525	0.000202752	0.59988	0.190624	0.00164997	meta	C	0.90942	0.090579	0.0061	0.085	0	0.16	0.046
0	ANGPTL8	ENSG00000130173	ENSG00000130173.13	protein_coding	chr19	11237450	11241943	+	0.49277	0	22.74	rs79859926	11575928	338478	1	1922	1	0.653174	0.350399	0.0623098	1.45601	0.455506	0.00139118	0.951639	0.277732	0.000611496	meta	C	0.894928	0.105072	0.0098	0.0548	0.1488	0.0795	0.2239
0	ANK1	ENSG00000029534	ENSG00000029534.20	protein_coding	chr8	41896762	41653220	-	0.751081	0.08	35.88	rs10109520	41768186	128576	0.0706352	1919	0.382962	0.366213	0.237558	0.123177	0.448541	0.116792	0.000122779	0.432516	0.10481	3.68084e-05	meta	A	0.862319	0.137681	0.1377	0.0937	0.126	0.1233	0.1411
0	ANK2	ENSG00000145362	ENSG00000145362.19	protein_coding	chr4	112818032	113384221	+	19.8803	4.07	89.61	rs75263278	113015643	197611	0.0889734	2043	0.455286	1.00034	0.244713	4.35504e-05	NA	NA	NA	1.00034	0.244713	4.35504e-05	trc	C	0.942029	0.057971	0.0832	0.0605	0.1369	0.0785	0.046
0	ANK3	ENSG00000151150	ENSG00000151150.22	protein_coding	chr10	60733490	60026298	-	36.3796	5.22	94.12	rs78776747	60326581	406909	0.829334	1981	1	0.547	0.155043	0.000418644	NA	NA	NA	0.547	0.155043	0.000418644	trc	C	0.894928	0.105072	0.0053	0.0634	0.0367	0.1292	0.1391
0	ANK3-DT	ENSG00000254271	ENSG00000254271.1	lncRNA	chr10	60734342	60741828	+	0.176892	0	1.6	rs7895693	60859069	124727	1	1981	1	-0.280055	0.189497	0.139439	-0.305637	0.101886	0.00270154	-0.2999	0.0897374	0.000831833	meta	T	0.394928	0.605072	0.9546	0.7406	0.6756	0.6093	0.7679
0	ANKAR	ENSG00000151687	ENSG00000151687.14	protein_coding	chr2	189674290	189761193	+	9.66959	3.34	20.8	rs1469968	189539409	134881	0.136184	1317	0.615956	0.288222	0.139037	0.0381736	0.690069	0.185951	0.00020643	0.432321	0.111352	0.000103405	meta	C	0.06884	0.931159	0.8608	0.9438	0.8879	0.8688	0.8967
0	ANKDD1A	ENSG00000166839	ENSG00000166839.17	protein_coding	chr15	64911902	64958691	+	3.86054	0.35	15.9	rs11637896	64956345	44443	1	1334	1	-0.0949211	0.105753	0.369414	-0.22855	0.0684077	0.000834781	-0.18913	0.0574383	0.000992107	meta	C	0.692029	0.307971	0.025	0.2277	0.127	0.3698	0.453
0	ANKDD1B	ENSG00000189045	ENSG00000189045.14	protein_coding	chr5	75611182	75681773	+	0.562568	0	1.56	rs72633975	75602668	8514	1.27478e-23	2104	1.54356e-21	0.792564	0.147921	8.41439e-08	0.679559	0.0727393	9.41812e-21	0.701564	0.0652741	6.05886e-27	meta	G	0.84058	0.15942	0.1021	0.1239	0.2312	0.1272	0.2403
0	ANKEF1	ENSG00000132623	ENSG00000132623.16	protein_coding	chr20	9986126	10058303	+	0.34223	0.05	1.66	rs1989104	10069120	82994	0.00628256	2582	0.0577938	0.769297	0.138482	2.77255e-08	0.163613	0.128824	0.204067	0.444601	0.094322	2.43321e-06	meta	A	0.695652	0.304348	0.2088	0.4207	0.3671	0.2674	0.1074
0	ANKFN1	ENSG00000153930	ENSG00000153930.12	protein_coding	chr17	55882301	56511659	+	0.159392	0	0.81	rs142984582	55739275	143026	1	2173	1	1.3803	0.475964	0.00373143	0.281234	0.116133	0.0154497	0.342989	0.112823	0.00236527	meta	C	0.905797	0.094202	0.0212	0.1023	0.0159	0.0825	0.0593
0	ANKFY1	ENSG00000185722	ENSG00000185722.18	protein_coding	chr17	4263995	4163821	-	9.25068	3.46	20.03	rs931908	4677537	413542	0.00315277	2566	0.0325981	-0.452977	0.110567	4.18776e-05	-0.317195	0.116096	0.00629189	-0.388397	0.080066	1.22867e-06	meta	A	0.112319	0.887681	0.3275	0.8746	1	0.9135	0.9294
0	ANKH	ENSG00000154122	ENSG00000154122.14	protein_coding	chr5	14871778	14704800	-	24.0812	8.41	71.92	rs16903739	14918155	46377	1	1685	1	-0.280512	0.1372	0.040899	-0.170497	0.0679234	0.0120684	-0.192153	0.0608721	0.00159581	meta	C	0.894928	0.105072	0.4803	0.1037	0.1756	0.1272	0.1237
0	ANKHD1	ENSG00000131503	ENSG00000131503.21	protein_coding	chr5	140401814	140539856	+	30.6929	14.59	55.6	rs4913069	140165525	236289	1	1240	1	-0.0953624	0.174843	0.585467	-0.257769	0.100742	0.0105059	-0.217291	0.0872889	0.0127985	meta	G	0.945652	0.054347	0.0053	0.062	0.001	0.1083	0.0102
0	ANKIB1	ENSG00000001629	ENSG00000001629.10	protein_coding	chr7	92245974	92401383	+	21.8262	7.52	42.3	rs61358436	92584418	338444	1	1149	1	0.360731	0.116672	0.0019892	0.0835712	0.128162	0.514351	0.235129	0.0862761	0.00642412	meta	G	0.927536	0.072463	0.1074	0.1066	0.2996	0.0179	0.044
0	ANKLE1	ENSG00000160117	ENSG00000160117.16	protein_coding	chr19	17281645	17287646	+	0.0985811	0.02	0.41	rs10426697	17278347	3298	1	2687	1	0.462011	0.182149	0.0111987	0.418149	0.182864	0.0222151	0.440166	0.129051	0.000647747	meta	C	0.876812	0.123188	0.1989	0.1009	0.001	0.168	0.089
0	ANKLE2	ENSG00000176915	ENSG00000176915.15	protein_coding	chr12	132761832	132725503	-	12.2899	4.67	37.62	rs60252840	132762307	475	1	2721	1	-0.0988051	0.0784409	0.20781	-0.155383	0.0494904	0.00169141	-0.139274	0.0418559	0.00087641	meta	C	0.655797	0.344203	0.3729	0.4524	0.5685	0.2863	0.2464
0	ANKMY1	ENSG00000144504	ENSG00000144504.15	protein_coding	chr2	240569209	240479422	-	3.06709	0.83	6.61	rs6437368	240719951	150742	1	3291	1	0.0961914	0.0914693	0.292972	0.212172	0.0650621	0.0011099	0.173207	0.053018	0.00108715	meta	C	0.192029	0.807971	0.848	0.781	0.9206	0.7376	0.7914
0	ANKMY2	ENSG00000106524	ENSG00000106524.9	protein_coding	chr7	16645817	16599779	-	5.76122	2.59	13.8	rs10258341	16683908	38091	0.0129944	3002	0.104979	0.364519	0.0961753	0.000150556	0.240283	0.0867713	0.00562032	0.296031	0.0644254	4.32859e-06	meta	T	0.793478	0.206522	0.2057	0.1311	0.3889	0.2018	0.272
0	ANKRA2	ENSG00000164331	ENSG00000164331.10	protein_coding	chr5	73565667	73552190	-	11.6451	5.68	20.19	rs819595	73545559	20108	0.0427568	2312	0.263139	-0.102208	0.0900575	0.256408	-0.239952	0.0554186	1.49236e-05	-0.202118	0.047198	1.84934e-05	meta	T	0.768116	0.231884	0.3109	0.1844	0.1786	0.2694	0.2198
0	ANKRD1	ENSG00000148677	ENSG00000148677.6	protein_coding	chr10	90921276	90912096	-	16.7147	0.16	1439.54	rs4933613	90811632	109644	1	2164	1	0.450088	0.306428	0.141881	0.27008	0.0838337	0.00127471	0.282615	0.0808621	0.000474024	meta	A	0.731884	0.268116	0.4463	0.2781	0.2599	0.2107	0.2597
0	ANKRD10	ENSG00000088448	ENSG00000088448.14	protein_coding	chr13	110915069	110878540	-	61.4403	32.32	133.5	rs61970545	110651955	263114	0.198193	3060	0.799453	0.40816	0.10102	5.33664e-05	0.120137	0.417521	0.773547	0.392231	0.0981872	6.47689e-05	meta	C	0.898551	0.101449	0.1135	0.1182	0.0923	0.1352	0.1043
0	ANKRD10-IT1	ENSG00000229152	ENSG00000229152.2	lncRNA	chr13	110899172	110894639	-	8.8248	3.12	25.57	rs74545222	110899868	696	0.0240733	3067	0.16978	-0.0820544	0.130218	0.52861	-0.279533	0.0603268	3.59286e-06	-0.244639	0.0547381	7.84913e-06	meta	T	0.949275	0.050724	0.0061	0.0663	0	0.0746	0.0235
0	ANKRD11	ENSG00000167522	ENSG00000167522.16	protein_coding	chr16	89490561	89267630	-	12.5636	3.87	51.7	rs74800773	89958562	468001	1	3225	1	0.561837	0.175883	0.00140135	0.114536	0.217332	0.598186	0.384818	0.13672	0.00488323	meta	C	0.913043	0.086956	0.2436	0.0461	0.004	0.0775	0.0174
0	ANKRD12	ENSG00000101745	ENSG00000101745.17	protein_coding	chr18	9136228	9285985	+	24.5027	10.84	60.21	rs1114591	9285826	149598	1	2627	1	0.402006	0.110683	0.000281184	0.113297	0.32166	0.724668	0.371441	0.10466	0.000386679	meta	T	0.891304	0.108696	0.3714	0.134	0.0466	0.1551	0.0818
0	ANKRD13A	ENSG00000076513	ENSG00000076513.17	protein_coding	chr12	109999186	110039763	+	12.5586	5.24	22.1	rs12426962	109677899	321287	1	1430	1	0.158319	0.0822121	0.0541371	0.136517	0.0805933	0.0902841	0.147201	0.0575519	0.0105362	meta	C	0.706522	0.293478	0.0726	0.3602	0.5417	0.2495	0.3497
0	ANKRD13B	ENSG00000198720	ENSG00000198720.13	protein_coding	chr17	29589769	29614761	+	1.01743	0.27	3.41	rs535498294	29895464	305695	1	1056	1	0.218016	0.109992	0.0474669	0.2515	0.118967	0.0345131	0.233447	0.0807628	0.00384595	meta	G	0.688406	0.311594	0.4486	0.3386	0.0734	0.337	0.1963
0	ANKRD13C	ENSG00000118454	ENSG00000118454.13	protein_coding	chr1	70354734	70258999	-	8.55115	3.21	20.65	rs686587	70060334	294400	1	2020	1	-0.0477645	0.0902469	0.596622	0.16037	0.0488498	0.00102738	0.113206	0.04296	0.00840991	meta	A	0.793478	0.206522	0.1225	0.2723	0.2093	0.2346	0.226
0	ANKRD13D	ENSG00000172932	ENSG00000172932.14	protein_coding	chr11	67288547	67302485	+	7.47216	1.32	19.48	rs11227805	67479286	190739	1	1313	1	0.412748	0.119519	0.000553564	-0.61993	0.284862	0.029537	0.258169	0.110212	0.0191557	meta	C	0.876812	0.123188	0.0083	0.1311	0.121	0.2097	0.0787
0	ANKRD16	ENSG00000134461	ENSG00000134461.16	protein_coding	chr10	5889906	5861616	-	1.23622	0.39	2.59	rs111574344	6161092	271186	1	2851	1	0.198712	0.129386	0.124587	0.320761	0.115797	0.0056052	0.26648	0.0862867	0.00201298	meta	T	0.873188	0.126812	0.0567	0.2046	0.2341	0.0785	0.0644
0	ANKRD17	ENSG00000132466	ENSG00000132466.19	protein_coding	chr4	73258798	73073376	-	14.398	6.01	26.49	rs6814802	73664236	405438	1	1655	1	0.0948574	0.0971517	0.328874	0.157794	0.0611765	0.00989917	0.139924	0.0517679	0.00687337	meta	C	0.746377	0.253623	0.2163	0.2695	0.0645	0.3926	0.1769
0	ANKRD18A	ENSG00000180071	ENSG00000180071.20	protein_coding	chr9	38620596	38571358	-	0.103108	0	1.45	rs6476690	38372891	247705	0.84741	2317	1	0.199322	0.241151	0.408497	0.655552	0.172869	0.000149324	0.500688	0.140499	0.000365736	meta	C	0.594203	0.405797	0.3684	0.5	0.2341	0.4543	0.2444
0	ANKRD2	ENSG00000165887	ENSG00000165887.11	protein_coding	chr10	97572499	97583884	+	1.33324	0	123.19	rs11815012	97771814	199315	1	1829	1	-0.0817428	0.318133	0.797221	-0.630255	0.18921	0.000865373	-0.48693	0.162621	0.00275115	meta	C	0.26087	0.73913	0.9796	0.6455	0.5288	0.8579	0.7924
0	ANKRD22	ENSG00000152766	ENSG00000152766.6	protein_coding	chr10	88851844	88819896	-	0.442095	0	16.7	rs10887836	88581294	270550	0.840668	2130	1	0.318289	0.234876	0.175374	0.37433	0.11408	0.00103332	0.363633	0.102616	0.00039468	meta	G	0.713768	0.286232	0.2723	0.317	0.4891	0.2893	0.2587
0	ANKRD23	ENSG00000163126	ENSG00000163126.15	protein_coding	chr2	96857934	96824526	-	1.19986	0.35	3.55	rs111530807	97077962	220028	0.652755	1082	1	0.276115	0.194474	0.155665	0.442546	0.13832	0.00137702	0.386635	0.112717	0.000603285	meta	T	0.894928	0.105072	0.0023	0.062	0	0.1829	0.0389
0	ANKRD24	ENSG00000089847	ENSG00000089847.12	protein_coding	chr19	4183354	4224814	+	0.137027	0.01	1.14	rs641554	4164181	19173	0.61267	2428	1	-0.569492	0.138326	3.83785e-05	-0.153068	0.118838	0.197732	-0.329904	0.0901406	0.000252335	meta	A	0.630435	0.369565	0.4909	0.5403	0.5605	0.3221	0.5368
0	ANKRD26	ENSG00000107890	ENSG00000107890.16	protein_coding	chr10	27100498	26991914	-	4.95764	2.55	11.25	rs539899	27348506	248008	1	3117	1	-0.0657604	0.0905885	0.467886	-0.150655	0.0481062	0.00173785	-0.131981	0.042487	0.00189394	meta	T	0.293478	0.706522	0.6747	0.5908	0.8085	0.659	0.6994
0	ANKRD27	ENSG00000105186	ENSG00000105186.16	protein_coding	chr19	32676597	32597006	-	5.44311	1.85	8.98	rs10409370	32284512	392085	1	2778	1	-0.14715	0.0823987	0.0741265	-0.10912	0.0386628	0.0047673	-0.115982	0.0350013	0.000920866	meta	A	0.688406	0.311594	0.1415	0.4712	0.3075	0.2545	0.2239
0	ANKRD28	ENSG00000206560	ENSG00000206560.11	protein_coding	chr3	15859771	15667236	-	16.9448	7.04	46.85	rs2135224	16198349	338578	1	2229	1	0.236808	0.0859974	0.00589331	0.120143	0.176884	0.497002	0.214504	0.0773413	0.00554622	meta	C	0.431159	0.568841	0.4206	0.5764	0.754	0.5447	0.5399
0	ANKRD29	ENSG00000154065	ENSG00000154065.17	protein_coding	chr18	23662911	23598926	-	3.30169	0.56	12.36	rs1652362	23596806	66105	0.504537	1517	1	-0.430867	0.160916	0.00741523	-0.233023	0.0889313	0.00878631	-0.279312	0.0778355	0.000332589	meta	T	0.851449	0.148551	0.385	0.268	0.1786	0.0865	0.2086
0	ANKRD31	ENSG00000145700	ENSG00000145700.9	protein_coding	chr5	75236878	75068275	-	0.0958108	0	0.26	rs7730493	75315405	78527	0.47295	1776	1	-0.213905	0.101728	0.0354904	-0.260449	0.0868483	0.00270964	-0.240827	0.0660514	0.000266301	meta	G	0.601449	0.398551	0.3374	0.4049	0.4554	0.333	0.5112
0	ANKRD33B	ENSG00000164236	ENSG00000164236.12	protein_coding	chr5	10564070	10657816	+	0.727365	0.17	3.96	rs17197013	10891530	327460	1	2681	1	-0.159159	0.135763	0.241066	-0.19164	0.0623373	0.00211033	-0.185985	0.0566509	0.00102709	meta	A	0.847826	0.152174	0.1626	0.072	0.1369	0.1312	0.1288
0	ANKRD34A	ENSG00000272031	ENSG00000272031.3	protein_coding	chr1	145964575	145959441	-	0.288514	0.04	1.05	rs76051950	145928009	36566	1	337	1	-0.423317	0.18063	0.0191009	NA	NA	NA	-0.423317	0.18063	0.0191009	trc	T	0.916667	0.083333	0.0023	0.0922	0.0159	0.1133	0.0879
0	ANKRD34C	ENSG00000235711	ENSG00000235711.4	protein_coding	chr15	79293285	79298235	+	0.364054	0.02	2.89	rs282800	79783113	489828	0.598982	3219	1	0.537011	0.303878	0.0771965	0.576206	0.174879	0.000984632	0.566454	0.151572	0.000186077	meta	A	0.826087	0.173913	0.2035	0.1369	0.0992	0.1481	0.3088
0	ANKRD34C-AS1	ENSG00000259234	ENSG00000259234.6	lncRNA	chr15	79283949	79141939	-	0.189797	0.01	0.99	rs8043021	79286248	2299	1	3237	1	-1.56218	2.00244	0.464963	-0.351374	0.103148	0.00065801	-0.351374	0.103148	0.00065801	asc	G	0.753623	0.246377	0.3396	0.2219	0.4266	0.2465	0.271
0	ANKRD35	ENSG00000198483	ENSG00000198483.13	protein_coding	chr1	145885866	145866560	-	0.782703	0.27	2.41	rs56110740	145878094	7772	0.793629	337	1	0.226308	0.129385	0.0802736	0.371426	0.142884	0.00933597	0.29169	0.0959071	0.00235498	meta	C	0.757246	0.242754	0.1195	0.3199	0.1409	0.3221	0.1442
0	ANKRD36	ENSG00000135976	ENSG00000135976.19	protein_coding	chr2	97113218	97264434	+	18.914	5.33	37.7	rs4101913	97159624	46406	0.114041	1081	0.54473	0.246672	0.119466	0.038943	0.905598	0.213205	2.16125e-05	0.404122	0.10422	0.000105496	meta	G	0.59058	0.40942	0.2133	0.4856	0.2748	0.7922	0.2802
0	ANKRD36B	ENSG00000196912	ENSG00000196912.12	protein_coding	chr2	97589965	97492663	-	14.5481	5.35	36.48	rs3931133	97559877	30088	0.000256666	1098	0.00363565	-0.41201	0.0861535	1.73321e-06	-0.622718	0.299669	0.0377075	-0.428096	0.0827995	2.33758e-07	meta	G	0.471014	0.528986	0.3434	0.4366	0.3036	0.6491	0.2045
0	ANKRD36C	ENSG00000174501	ENSG00000174501.14	protein_coding	chr2	95991831	95836919	-	22.8414	10.79	43.95	rs4435501	96315631	323800	1	734	1	0.586961	0.151616	0.000108223	0.02445	0.206797	0.905884	0.390305	0.122274	0.00141261	meta	A	0.938406	0.061594	0.0038	0.0245	0	0.1044	0.0256
0	ANKRD37	ENSG00000186352	ENSG00000186352.9	protein_coding	chr4	185396021	185400628	+	3.44568	1.12	8.62	rs1545299	185412329	16308	3.74393e-06	3087	7.609e-05	-0.189468	0.14872	0.202667	0.489757	0.0675158	4.04739e-13	0.373692	0.0614772	1.21281e-09	meta	T	0.333333	0.666667	0.2148	0.7291	0.7976	0.7028	0.5593
0	ANKRD39	ENSG00000213337	ENSG00000213337.9	protein_coding	chr2	96858016	96836611	-	1.99757	0.72	4.76	rs74411970	97057983	199967	0.752982	1082	1	0.242897	0.0826347	0.0032884	0.262409	0.154832	0.0901126	0.247223	0.0729016	0.000695917	meta	A	0.514493	0.485507	0.4841	0.3919	0.2669	0.4811	0.2117
0	ANKRD40	ENSG00000154945	ENSG00000154945.7	protein_coding	chr17	50707914	50693198	-	11.4197	4.62	21	rs9904819	50497403	210511	1	1876	1	-0.111106	0.0724012	0.124885	-0.180914	0.0606131	0.00283828	-0.152148	0.0464762	0.00106155	meta	C	0.478261	0.521739	0.7042	0.549	0.1964	0.5845	0.4202
0	ANKRD42	ENSG00000137494	ENSG00000137494.14	protein_coding	chr11	83193712	83260694	+	4.34514	1.36	8.16	rs645169	83264440	70728	2.62873e-20	1903	2.54026e-18	0.161954	0.0824054	0.0493753	0.476692	0.0459857	3.53724e-25	0.401953	0.0401563	1.38136e-23	meta	T	0.355072	0.644928	0.879	0.4755	0.623	0.6899	0.7127
0	ANKRD44	ENSG00000065413	ENSG00000065413.20	protein_coding	chr2	197311173	196967017	-	17.1886	3.66	43.32	rs787989	197335399	24226	1	1357	1	0.194478	0.0711731	0.00628637	0.233335	0.197697	0.237893	0.198936	0.0669656	0.00297105	meta	G	0.405797	0.594203	0.7496	0.6311	0.7024	0.5338	0.4898
0	ANKRD44-IT1	ENSG00000236977	ENSG00000236977.1	lncRNA	chr2	197302519	197250858	-	1.19149	0.06	2.76	rs10931780	197310573	8054	1	1350	1	-0.0334567	0.0805904	0.678036	-0.104998	0.0328877	0.00140986	-0.0947849	0.0304498	0.00185308	meta	G	0.561594	0.438406	0.7413	0.4769	0.5248	0.332	0.4029
0	ANKRD45	ENSG00000183831	ENSG00000183831.7	protein_coding	chr1	173669851	173608336	-	0.0698649	0	0.45	rs6425231	173420045	249806	1	1476	1	-0.639019	0.176021	0.000283021	-0.112499	0.134208	0.401896	-0.306062	0.106725	0.00413396	meta	T	0.380435	0.619565	0.4047	0.7133	0.4306	0.7386	0.7924
0	ANKRD46	ENSG00000186106	ENSG00000186106.11	protein_coding	chr8	100559784	100509752	-	6.31743	1.86	12	rs4734473	100825200	265416	1	1935	1	-0.100988	0.159502	0.526638	-0.320159	0.127782	0.0122277	-0.234481	0.099726	0.0187102	meta	A	0.945652	0.054347	0.0038	0.0476	0.002	0.0845	0.0838
0	ANKRD49	ENSG00000168876	ENSG00000168876.9	protein_coding	chr11	94493979	94499578	+	6.3775	2.72	14.92	rs60647683	94155624	338355	1	2133	1	0.154315	0.122289	0.206988	0.487377	0.149574	0.00112025	0.287753	0.0946742	0.00237049	meta	C	0.916667	0.083333	0.0015	0.0346	0.2302	0.0388	0.089
0	ANKRD50	ENSG00000151458	ENSG00000151458.12	protein_coding	chr4	124712732	124664048	-	8.78574	3.15	18.68	rs6813296	124778254	65522	0.000241972	2308	0.0034592	-0.299938	0.0915476	0.00105176	-0.338246	0.0805185	2.65926e-05	-0.321537	0.0604606	1.0484e-07	meta	G	0.253623	0.746377	0.7564	0.6657	0.9127	0.7167	0.7198
0	ANKRD52	ENSG00000139645	ENSG00000139645.10	protein_coding	chr12	56258384	56237807	-	3.94966	1.47	12.22	rs2888045	56562914	304530	0.366183	878	1	-0.449879	0.1155	9.81792e-05	-0.1177	0.135983	0.386737	-0.310667	0.0880315	0.000417065	meta	A	0.213768	0.786232	0.3495	0.7565	0.8393	0.8072	0.8067
0	ANKRD53	ENSG00000144031	ENSG00000144031.12	protein_coding	chr2	70978380	70985499	+	0.426959	0.03	1.18	rs79768528	71459556	481176	1	2935	1	0.471834	0.179661	0.00863323	0.304617	0.153815	0.0476572	0.375342	0.116843	0.00131644	meta	G	0.826087	0.173913	0.1203	0.1628	0.4385	0.1541	0.1646
0	ANKRD54	ENSG00000100124	ENSG00000100124.15	protein_coding	chr22	37849327	37830855	-	2.76811	1	4.95	rs17752670	37886890	37563	1	1853	1	0.334921	0.120272	0.00535774	0.216954	0.186644	0.245073	0.300309	0.101099	0.00297384	meta	C	0.891304	0.108696	0.0129	0.0893	0.002	0.1799	0.0348
0	ANKRD6	ENSG00000135299	ENSG00000135299.17	protein_coding	chr6	89433152	89633834	+	14.402	3.08	49.43	rs34175644	89040699	392453	1	2101	1	0.442824	0.160218	0.00571185	0.13724	0.0734483	0.0616893	0.190307	0.0667669	0.00436745	meta	C	0.894928	0.105072	0.0038	0.0591	0.2083	0.1064	0.1329
0	ANKRD61	ENSG00000157999	ENSG00000157999.6	protein_coding	chr7	6031376	6036552	+	0.603986	0.13	1.43	rs111905501	6076348	44972	0.00100536	2325	0.0120889	0.253435	0.117462	0.0309602	0.409334	0.0872222	2.69224e-06	0.353925	0.0700272	4.32412e-07	meta	C	0.822464	0.177536	0.0242	0.2003	0.3036	0.1779	0.1718
0	ANKRD65	ENSG00000235098	ENSG00000235098.8	protein_coding	chr1	1421769	1418420	-	0.272973	0	1.6	rs143000156	1430379	8610	1	2367	1	-1.34539	0.435741	0.00201787	0.0682376	1.07508	0.950642	-1.34539	0.435741	0.00201787	trc	G	0.949275	0.050724	0.0333	0.0231	0.0813	0.0537	0.0706
0	ANKRD7	ENSG00000106013	ENSG00000106013.15	protein_coding	chr7	118214669	118496171	+	0.395135	0	1.23	rs62468177	118287316	72647	6.66615e-06	1881	0.000129799	-0.370184	0.255537	0.147435	-0.780687	0.132347	3.66195e-09	-0.693864	0.117521	3.54394e-09	meta	A	0.949275	0.050724	0.0287	0.1153	0.1042	0.0477	0.0501
0	ANKRD9	ENSG00000156381	ENSG00000156381.9	protein_coding	chr14	102509799	102501767	-	1.04777	0.21	11.45	rs2273905	102508662	1137	1.22432e-07	1414	3.17944e-06	0.278465	0.11846	0.0187376	0.40106	0.065583	9.63686e-10	0.372299	0.0573767	8.65858e-11	meta	T	0.347826	0.652174	0.8926	0.7507	0.7272	0.6312	0.7597
0	ANKS1A	ENSG00000064999	ENSG00000064999.15	protein_coding	chr6	34889255	35091406	+	4.25405	1.61	12.52	rs202233464	35017776	128521	0.000163907	1790	0.00243859	-0.0893643	0.203396	0.6604	-0.354969	0.0649175	4.55126e-08	-0.330414	0.0618439	9.15682e-08	meta	A	0.949275	0.050724	0.0484	0.1225	0.1964	0.172	0.0051
0	ANKS1B	ENSG00000185046	ENSG00000185046.18	protein_coding	chr12	99984654	98726457	-	13.0122	1.42	28.04	rs2025801	100480292	495638	0.331025	1728	1	0.552261	0.148064	0.000191565	NA	NA	NA	0.552261	0.148064	0.000191565	trc	T	0.923913	0.076087	0.5242	0.0764	0.1786	0.0278	0.1759
0	ANKS3	ENSG00000168096	ENSG00000168096.15	protein_coding	chr16	4734378	4696510	-	5.02014	1.54	9.57	rs4785979	4949902	215524	1	2287	1	-0.335405	0.0996833	0.00076626	-0.128502	0.124785	0.303108	-0.254805	0.0778835	0.00106936	meta	G	0.141304	0.858696	0.4402	0.7478	0.9127	0.829	0.8221
0	ANKS6	ENSG00000165138	ENSG00000165138.18	protein_coding	chr9	98796965	98731329	-	1.62122	0.54	3.23	rs10519	99069713	272748	1	2489	1	-0.118011	0.122543	0.335538	-0.349122	0.114792	0.00235529	-0.241107	0.0837766	0.00400244	meta	G	0.869565	0.130435	0.2602	0.1153	0.2758	0.0596	0.1554
0	ANKUB1	ENSG00000206199	ENSG00000206199.11	protein_coding	chr3	149968385	149761100	-	0.66723	0.03	1.92	rs9828792	149515492	452893	1	1952	1	0.15362	0.0955327	0.107826	0.123885	0.0488887	0.0112759	0.130057	0.043521	0.00280475	meta	G	0.311594	0.688406	0.2943	0.6527	0.5605	0.7435	0.7597
0	ANKZF1	ENSG00000163516	ENSG00000163516.14	protein_coding	chr2	219229783	219236679	+	8.48209	3.37	16.47	rs6724274	219470099	240316	1	1463	1	-0.0843941	0.0711553	0.2356	-0.207008	0.0711219	0.00360717	-0.14573	0.0503026	0.00376665	meta	G	0.550725	0.449275	0.3207	0.4625	0.2669	0.5457	0.6687
0	ANLN	ENSG00000011426	ENSG00000011426.11	protein_coding	chr7	36389821	36453791	+	1.0623	0.21	11.83	rs196588	36283700	106121	1	2483	1	-0.265728	0.211034	0.207967	-0.418226	0.146006	0.00417747	-0.36886	0.12007	0.00212605	meta	A	0.898551	0.101449	0.0076	0.0706	0.0198	0.1014	0.0419
0	ANO1	ENSG00000131620	ENSG00000131620.17	protein_coding	chr11	70078302	70189528	+	10.5803	1.45	33.66	rs7941411	70071054	7248	0.365796	2441	1	-0.257221	0.129848	0.0475976	-0.1838	0.0561387	0.00106026	-0.195362	0.051529	0.000149855	meta	G	0.865942	0.134058	0.3253	0.232	0.005	0.1392	0.0317
0	ANO10	ENSG00000160746	ENSG00000160746.13	protein_coding	chr3	43691594	43354859	-	8.58649	3.87	18.2	rs4682716	44155168	463574	1	1450	1	-0.0526837	0.0715969	0.461829	-0.131187	0.0445273	0.0032169	-0.109292	0.0378114	0.00384688	meta	A	0.554348	0.445652	0.1702	0.5144	0.619	0.3777	0.6155
0	ANO2	ENSG00000047617	ENSG00000047617.15	protein_coding	chr12	5946232	5531869	-	2.4377	0.06	16.05	rs72653453	5931437	14795	0.124528	2559	0.579536	-0.222865	0.174675	0.201996	-0.140979	0.0363012	0.000102925	-0.144369	0.0355418	4.86629e-05	meta	G	0.485507	0.514493	0.2186	0.5994	0.7837	0.4245	0.3436
0	ANO3	ENSG00000134343	ENSG00000134343.14	protein_coding	chr11	26188842	26663289	+	0.619527	0.01	3.53	rs12270830	26259219	70377	0.106767	3599	0.518991	0.483817	0.393923	0.219371	0.344827	0.086074	6.17096e-05	0.351161	0.08409	2.96659e-05	meta	T	0.931159	0.06884	0.0756	0.049	0	0.0726	0.0143
0	ANO3-AS1	ENSG00000254819	ENSG00000254819.2	lncRNA	chr11	26331289	26285578	-	0.0560135	0	0.27	rs12803689	26344257	12968	1	3164	1	-0.100454	0.311215	0.746862	-0.242806	0.0802537	0.00248242	-0.23393	0.0777114	0.00261045	meta	C	0.728261	0.271739	0.3707	0.2277	0.3254	0.3022	0.1963
0	ANO4	ENSG00000151572	ENSG00000151572.18	protein_coding	chr12	100717526	101128641	+	0.0945946	0	0.88	rs2036503	101001807	284281	1	1852	1	0.0958062	0.373093	0.797342	0.271904	0.0784793	0.000530905	0.264443	0.0767987	0.000574617	meta	G	0.822464	0.177536	0.0643	0.2017	0.2371	0.1531	0.1933
0	ANO5	ENSG00000171714	ENSG00000171714.11	protein_coding	chr11	21799934	22283357	+	1.89149	0.16	15.78	rs11026488	22276224	476290	4.75417e-17	2822	3.38861e-15	0.683005	0.118152	7.43715e-09	0.64862	0.0892912	3.75531e-13	0.661119	0.0712364	1.68468e-20	meta	G	0.746377	0.253623	0.034	0.2738	0.4117	0.2068	0.18
0	ANO6	ENSG00000177119	ENSG00000177119.16	protein_coding	chr12	45215987	45440404	+	27.5989	9.65	64.02	rs11182978	45320836	104849	1	1798	1	-0.209988	0.123467	0.088987	-0.220293	0.0858329	0.0102722	-0.216935	0.0704759	0.00208292	meta	A	0.876812	0.123188	0.0159	0.1571	0.0893	0.1819	0.046
0	ANO7	ENSG00000146205	ENSG00000146205.13	protein_coding	chr2	241188509	241225377	+	0.269797	0.02	1.58	rs4633921	241504711	316202	0.213126	2968	0.840628	-0.35718	0.139375	0.0103853	-0.441459	0.144206	0.00220371	-0.397884	0.100217	7.1808e-05	meta	C	0.666667	0.333333	0.1846	0.415	0.6756	0.2435	0.3466
0	ANO8	ENSG00000074855	ENSG00000074855.11	protein_coding	chr19	17334855	17323223	-	0.680878	0.11	2.5	rs11667618	17279669	55186	1	2782	1	0.149467	0.106641	0.161041	0.317072	0.110079	0.00397154	0.230612	0.0765932	0.00260506	meta	C	0.677536	0.322464	0.121	0.3069	0.1468	0.4642	0.4029
0	ANO9	ENSG00000185101	ENSG00000185101.13	protein_coding	chr11	442011	417933	-	0.285203	0	2.18	rs72850137	936711	494700	0.931036	2493	1	-0.810106	0.233345	0.000517144	-0.40298	0.307097	0.189444	-0.661086	0.185794	0.00037346	meta	G	0.865942	0.134058	0.0091	0.062	0.2708	0.1173	0.3722
0	ANP32A	ENSG00000140350	ENSG00000140350.15	protein_coding	chr15	68820897	68778535	-	20.4252	9.52	44.86	rs990315	69286472	465575	1	1748	1	0.122791	0.0725665	0.090623	0.294684	0.100229	0.00328112	0.181907	0.0587784	0.00196951	meta	T	0.463768	0.536232	0.0658	0.5576	0.3938	0.5905	0.5286
0	ANP32B	ENSG00000136938	ENSG00000136938.9	protein_coding	chr9	97983341	98015943	+	7.69412	2.49	27.98	rs10818828	98371289	387948	1	2437	1	0.243119	0.174742	0.164135	0.314644	0.0986695	0.00142831	0.297352	0.0859186	0.00053845	meta	C	0.90942	0.090579	0.27	0.0648	0.129	0.0517	0.045
0	ANP32D	ENSG00000139223	ENSG00000139223.3	protein_coding	chr12	48472665	48473622	+	0.113311	0	0.39	rs4760741	48698951	226286	1	2575	1	-0.819089	0.275899	0.00298958	NA	NA	NA	-0.819089	0.275899	0.00298958	trc	C	0.938406	0.061594	0.0023	0.2118	0.1508	0.003	0.001
0	ANP32E	ENSG00000143401	ENSG00000143401.15	protein_coding	chr1	150236156	150218417	-	9.74426	2.95	19.16	rs1972031	150458212	222056	1	1448	1	0.145831	0.078639	0.0636759	0.331223	0.121066	0.00622143	0.200842	0.0659478	0.00232323	meta	T	0.717391	0.282609	0.0303	0.2507	0.2232	0.3837	0.32
0	ANPEP	ENSG00000166825	ENSG00000166825.14	protein_coding	chr15	89815401	89784895	-	2.56108	0	21.05	rs4595780	90275595	460194	1	2226	1	0.321824	0.207072	0.120146	0.411696	0.156624	0.00857469	0.378991	0.124916	0.00241363	meta	G	0.586957	0.413043	0.379	0.4496	0.6895	0.2664	0.5051
0	ANTKMT	ENSG00000103254	ENSG00000103254.10	protein_coding	chr16	720581	722590	+	3.25608	0.35	7.59	rs11866845	1198028	477447	0.478309	2912	1	-0.455819	0.123372	0.000220177	-0.238824	0.202851	0.239063	-0.397227	0.105408	0.000164254	meta	T	0.807971	0.192029	0.2829	0.1412	0.1002	0.1829	0.1861
0	ANTXR1	ENSG00000169604	ENSG00000169604.19	protein_coding	chr2	69013178	69249327	+	80.398	4.9	195.68	rs7607526	68724715	288463	1	2229	1	0.186302	0.116805	0.110716	0.245741	0.111321	0.0272791	0.21745	0.0805848	0.00696748	meta	G	0.731884	0.268116	0.0862	0.2767	0.4544	0.327	0.3579
0	ANTXR2	ENSG00000163297	ENSG00000163297.17	protein_coding	chr4	80125454	79901146	-	21.8349	8.96	47.82	rs58659529	80089975	35479	1	2214	1	0.423832	0.15181	0.00524069	0.591357	0.449484	0.188297	0.440985	0.143828	0.00216908	meta	T	0.942029	0.057971	0.1006	0.0591	0.0377	0.0934	0.1135
0	ANXA1	ENSG00000135046	ENSG00000135046.14	protein_coding	chr9	73151865	73170393	+	168.833	25.09	436.04	rs4625098	72690647	461218	1	1716	1	0.610648	0.192612	0.00152256	0.129995	0.22851	0.569436	0.410998	0.147273	0.00525907	meta	T	0.949275	0.050724	0.0522	0.0173	0.002	0.0487	0.0624
0	ANXA10	ENSG00000109511	ENSG00000109511.12	protein_coding	chr4	168092537	168187736	+	0.112635	0	0.88	rs2465251	168436749	344212	0.514326	2472	1	-0.249821	0.30532	0.413228	-0.317336	0.0875679	0.000290212	-0.312205	0.0841743	0.000208061	meta	C	0.235507	0.764493	0.8374	0.8458	0.9296	0.8181	0.865
0	ANXA11	ENSG00000122359	ENSG00000122359.18	protein_coding	chr10	80205572	80150889	-	40.4677	12.8	102.72	rs2125037	80558563	352991	0.0258552	3230	0.179512	0.332849	0.0838627	7.21817e-05	0.4483	0.212783	0.0351315	0.348371	0.0780217	8.00469e-06	meta	T	0.673913	0.326087	0.8253	0.3545	0.3601	0.2316	0.2515
0	ANXA2	ENSG00000182718	ENSG00000182718.16	protein_coding	chr15	60402883	60347134	-	173.416	64.03	397.92	rs338431	60182400	220483	1	1988	1	-0.445931	0.128814	0.000536534	0.195949	0.196512	0.340129	-0.445931	0.128814	0.000536534	trc	A	0.119565	0.880435	0.6967	0.9308	0.7579	0.9095	0.8712
0	ANXA2R	ENSG00000177721	ENSG00000177721.4	protein_coding	chr5	43043170	43039081	-	1.24946	0.27	2.58	rs316414	43004178	38992	1	1971	1	0.162807	0.0679023	0.0165001	0.150399	0.115683	0.193566	0.159627	0.0585597	0.00641279	meta	A	0.460145	0.539855	0.767	0.4813	0.373	0.7127	0.6063
0	ANXA3	ENSG00000138772	ENSG00000138772.13	protein_coding	chr4	78551747	78610451	+	3.34791	0.57	19.83	rs4975147	78567116	15369	0.00218475	2327	0.0238401	0.135561	0.160479	0.398265	0.413858	0.081596	3.93575e-07	0.356691	0.0727341	9.38868e-07	meta	G	0.195652	0.804348	0.5333	0.6844	0.8591	0.7962	0.7147
0	ANXA4	ENSG00000196975	ENSG00000196975.16	protein_coding	chr2	69644425	69827112	+	24.868	7.43	42.64	rs67388091	69563003	81422	1	1690	1	0.175568	0.136329	0.197805	0.262553	0.10116	0.00944733	0.231665	0.0812376	0.00434859	meta	A	0.927536	0.072463	0.2852	0.0605	0.0774	0.1312	0.1708
0	ANXA5	ENSG00000164111	ENSG00000164111.15	protein_coding	chr4	121696995	121667946	-	110.9	54.76	259.17	rs60715033	121419219	277776	0.0266032	2625	0.183502	0.386232	0.0876446	1.04912e-05	0.195245	0.275194	0.478026	0.368643	0.0835115	1.01345e-05	meta	G	0.771739	0.228261	0.3366	0.1643	0.0605	0.2515	0.3047
0	ANXA6	ENSG00000197043	ENSG00000197043.14	protein_coding	chr5	151157785	151100706	-	69.6167	23.03	126.37	rs4958436	151063268	94517	1	2675	1	-0.0736338	0.101953	0.470153	-0.398958	0.0991227	5.70017e-05	-0.240875	0.07107	0.000700811	meta	T	0.721014	0.278986	0.4077	0.4092	0.499	0.2058	0.2894
0	ANXA7	ENSG00000138279	ENSG00000138279.16	protein_coding	chr10	73414076	73375101	-	35.6368	16.01	61.35	rs10824045	73896785	482709	1	1304	1	0.169943	0.0775519	0.0284265	0.232471	0.0943515	0.013744	0.195154	0.0599112	0.00112439	meta	A	0.768116	0.231884	0.5582	0.1844	0.3452	0.2038	0.3446
0	ANXA9	ENSG00000143412	ENSG00000143412.10	protein_coding	chr1	150982249	150995634	+	0.402027	0	1.11	rs11204754	150988778	6529	0.0561224	1277	0.322579	-0.219344	0.0885223	0.0132179	-0.471159	0.130109	0.000293162	-0.299026	0.0731888	4.39486e-05	meta	T	0.347826	0.652174	0.7065	0.6009	0.8472	0.5537	0.7474
0	AOAH	ENSG00000136250	ENSG00000136250.12	protein_coding	chr7	36724549	36512941	-	4.92128	0.24	20.89	rs4620192	36720453	4096	0.669641	2243	1	-0.309005	0.132523	0.0197166	-0.187219	0.0648916	0.00391278	-0.210772	0.0582799	0.000298547	meta	A	0.648551	0.351449	0.2005	0.4337	0.5258	0.3986	0.4826
0	AOAH-IT1	ENSG00000230539	ENSG00000230539.1	lncRNA	chr7	36600120	36597834	-	0.199459	0	1.77	rs2058675	36738727	138607	0.0236515	2411	0.167688	-0.220277	0.178726	0.217768	-0.707476	0.149477	2.212e-06	-0.506954	0.114661	9.80982e-06	meta	T	0.405797	0.594203	0.6589	0.5951	0.9187	0.5656	0.6135
0	AOC2	ENSG00000131480	ENSG00000131480.9	protein_coding	chr17	42844580	42850707	+	0.2525	0.04	1.99	rs12950717	43020890	176310	1	1168	1	-0.32936	0.114723	0.00409293	NA	NA	NA	-0.32936	0.114723	0.00409293	trc	A	0.65942	0.34058	0.4153	0.2738	0.3433	0.3121	0.4847
0	AOC3	ENSG00000131471	ENSG00000131471.7	protein_coding	chr17	42851184	42858130	+	39.4392	2.63	98.01	rs2356308	43322568	471384	0.0191118	1169	0.141647	0.189554	0.158378	0.231368	-0.186838	0.0394245	2.14643e-06	-0.164876	0.038257	1.63488e-05	meta	C	0.434783	0.565217	0.267	0.3862	0.3948	0.4046	0.5031
0	AOPEP	ENSG00000148120	ENSG00000148120.16	protein_coding	chr9	94726701	95087218	+	71.208	8.27	143	rs183910750	94543029	183672	0.8403	1907	1	0.411614	0.113846	0.000299732	0.0560379	0.397216	0.887809	0.384623	0.10944	0.00044064	meta	T	0.884058	0.115942	0.3298	0.1167	0.1151	0.1481	0.272
0	AOX1	ENSG00000138356	ENSG00000138356.14	protein_coding	chr2	200586014	200677064	+	6.4877	0.64	50.07	rs58909877	200531320	54694	1	1634	1	-0.196666	0.267534	0.462275	-0.189498	0.0781551	0.0153239	-0.190061	0.0750196	0.0112933	meta	G	0.815217	0.184783	0.1793	0.1124	0.0784	0.2087	0.1033
0	AP000223.1	ENSG00000260583	ENSG00000260583.1	lncRNA	chr21	25583326	25582770	-	0.768716	0	2	rs58351003	25249969	333357	1	2064	1	-0.445469	0.174301	0.010596	-0.125765	0.452706	0.785221	-0.445469	0.174301	0.010596	trc	G	0.92029	0.07971	0.1097	0.0389	0.1468	0.0577	0.184
0	AP000240.1	ENSG00000273017	ENSG00000273017.1	lncRNA	chr21	29359002	29359453	+	0.941622	0.11	4.24	rs34512365	28915163	443839	1	1750	1	-0.198546	0.148808	0.182126	-1.00735	0.269297	0.000183535	-0.38774	0.130246	0.00291099	meta	C	0.836957	0.163043	0.264	0.1585	0.1657	0.1461	0.1759
0	AP000253.1	ENSG00000234509	ENSG00000234509.1	lncRNA	chr21	31659500	31653593	-	0.106419	0	0.36	rs3787690	31913261	253761	0.821776	2252	1	-0.646999	0.181525	0.000364909	NA	NA	NA	-0.646999	0.181525	0.000364909	trc	C	0.887681	0.112319	0.1815	0.1196	0.1696	0.0537	0.2117
0	AP000254.2	ENSG00000273271	ENSG00000273271.1	lncRNA	chr21	31667247	31666728	-	2.16642	0	4.25	rs2409435	32093191	425944	1	2268	1	0.129119	0.0588306	0.028181	0.390877	0.12324	0.00151566	0.177698	0.0530916	0.000816904	meta	A	0.452899	0.547101	0.6051	0.7349	0.5774	0.5895	0.4816
0	AP000255.1	ENSG00000273091	ENSG00000273091.1	lncRNA	chr21	31735732	31736407	+	0.173851	0	0.51	rs2833490	31748492	12760	0.516261	2393	1	0.951696	0.257226	0.000215738	NA	NA	NA	0.951696	0.257226	0.000215738	trc	T	0.905797	0.094202	0.0045	0.0893	0.0069	0.1332	0.0982
0	AP000281.2	ENSG00000232360	ENSG00000232360.1	lncRNA	chr21	32849934	32844367	-	0.137973	0	1.01	rs1974380	32408519	441415	0.174908	2270	0.735647	-1.15203	0.291404	7.70522e-05	-0.568604	0.172172	0.00571977	-1.15203	0.291404	7.70522e-05	trc	T	0.48913	0.51087	0.9123	0.549	0.6875	0.3946	0.5869
0	AP000317.1	ENSG00000214955	ENSG00000214955.5	lncRNA	chr21	34205055	34325034	+	0.471351	0	1.52	rs743339	34282917	77862	0.00219824	2141	0.0239743	0.210985	0.169287	0.21265	0.290168	0.0611488	2.0823e-06	0.281029	0.0575119	1.02673e-06	meta	T	0.847826	0.152174	0.1271	0.1657	0.005	0.2495	0.1166
0	AP000320.1	ENSG00000225555	ENSG00000225555.2	lncRNA	chr21	34375364	34353099	-	0.135878	0	0.39	rs11088290	34620019	244655	1	2175	1	NA	NA	NA	-0.331309	0.0963304	0.000583215	-0.331309	0.0963304	0.000583215	asc	A	0.365942	0.634058	0.6959	0.7032	0.6032	0.6451	0.7249
0	AP000331.1	ENSG00000286153	ENSG00000286153.1	lncRNA	chr21	34836286	34884882	+	1.21324	0.12	5.79	rs2284616	34851609	15323	1	2305	1	0.270481	0.11501	0.0186831	0.164177	0.0677056	0.0153143	0.191536	0.0583462	0.00102801	meta	T	0.615942	0.384058	0.3003	0.4597	0.5268	0.3469	0.3967
0	AP000345.2	ENSG00000272733	ENSG00000272733.1	lncRNA	chr22	23583859	23580880	-	0.0923649	0	0.33	rs6003601	23290674	293185	0.00338331	3130	0.0345026	0.00462443	0.347713	0.989389	0.91552	0.169052	7.15485e-05	0.741372	0.152036	1.08093e-06	meta	A	0.902174	0.097826	0.2292	0.0548	0.0317	0.0765	0.0337
0	AP000355.1	ENSG00000228923	ENSG00000228923.1	lncRNA	chr22	24516508	24518386	+	0.0643243	0	0.35	rs35334731	24229493	287015	0.00878341	1720	0.0765265	1.58657	0.347904	5.10664e-06	NA	NA	NA	1.58657	0.347904	5.10664e-06	trc	A	0.927536	0.072463	0.146	0.0562	0.003	0.0845	0.1125
0	AP000356.2	ENSG00000284070	ENSG00000284070.1	lncRNA	chr22	24651657	24645171	-	0.0635811	0	0.33	rs5752014	24891922	240265	0.00430341	1943	0.0421123	-0.910371	0.192355	2.21483e-06	NA	NA	NA	-0.910371	0.192355	2.21483e-06	trc	A	0.565217	0.434783	0.944	0.3689	0.7153	0.2624	0.5798
0	AP000365.1	ENSG00000267338	ENSG00000267338.1	lncRNA	chr22	16616170	16617114	+	0.0935135	0	0.54	rs73159897	16816517	200347	1	1987	1	-0.680892	0.221224	0.00208506	-0.490415	0.494062	0.320896	-0.649081	0.201907	0.0013056	meta	A	0.927536	0.072463	0.0038	0.036	0.002	0.0895	0.0041
0	AP000442.1	ENSG00000255139	ENSG00000255139.2	lncRNA	chr11	59565923	59639861	+	0.622905	0.07	2.57	rs621162	59200103	365820	1	1361	1	-0.333681	0.146977	0.0231898	-0.21836	0.0850968	0.0102874	-0.247312	0.073644	0.00078448	meta	C	0.800725	0.199275	0.1157	0.4035	0.2946	0.2893	0.3252
0	AP000446.1	ENSG00000255234	ENSG00000255234.6	lncRNA	chr11	83286120	83423516	+	0.103986	0	0.46	rs7122161	83287791	1671	2.06608e-22	1847	2.33305e-20	0.280542	0.210746	0.183129	0.489913	0.0469454	1.7018e-25	0.480015	0.0458223	1.11862e-25	meta	C	0.775362	0.224638	0.2436	0.147	0.2728	0.2843	0.18
0	AP000462.1	ENSG00000255580	ENSG00000255580.1	lncRNA	chr11	115363629	115377931	+	0.339865	0	1.57	rs10502203	115279517	84112	1	1733	1	-1.31022	0.277587	2.35806e-06	-0.0815448	0.207005	0.693635	-0.52064	0.165943	0.00170423	meta	T	0.945652	0.054347	0.056	0.0159	0.3224	0.0338	0.1022
0	AP000462.2	ENSG00000256315	ENSG00000256315.1	lncRNA	chr11	115396756	115397658	+	0.495473	0	2.38	rs10502203	115279517	117239	0.134712	1718	0.610945	-1.30633	0.307469	2.15069e-05	-0.372402	0.416532	0.371293	-0.976928	0.247374	7.84121e-05	meta	T	0.945652	0.054347	0.056	0.0159	0.3224	0.0338	0.1022
0	AP000462.3	ENSG00000256972	ENSG00000256972.1	lncRNA	chr11	115333577	115340262	+	0.210541	0	1.53	rs79731341	115621343	287766	1	1761	1	1.22757	0.562971	0.0292194	0.519861	0.201073	0.00972571	0.599926	0.189358	0.00153377	meta	C	0.916667	0.083333	0.003	0.1023	0.001	0.1332	0.0256
0	AP000487.1	ENSG00000246889	ENSG00000246889.2	lncRNA	chr11	70398488	70372246	-	0.737095	0.15	2.18	rs76347113	69994072	404416	0.100207	2214	0.493977	-0.48342	0.160627	0.00261603	-0.490436	0.178132	0.00590132	-0.486566	0.11929	4.52607e-05	meta	A	0.942029	0.057971	0.0416	0.036	0.2401	0	0.1176
0	AP000487.2	ENSG00000254495	ENSG00000254495.1	lncRNA	chr11	70358677	70358198	-	0.397973	0	1.43	rs11236578	70537146	178469	0.315159	2276	1	0.446588	0.117188	0.00013847	-0.0764251	0.323349	0.81684	0.446588	0.117188	0.00013847	trc	G	0.528986	0.471014	0.2693	0.3977	0.1587	0.6193	0.3824
0	AP000525.1	ENSG00000272872	ENSG00000272872.1	lncRNA	chr22	15823197	15823890	+	0.469932	0	3.85	rs113944547	15672497	150700	0.225279	512	0.87593	0.969572	0.27585	0.000439998	NA	NA	NA	0.969572	0.27585	0.000439998	trc	A	0.221014	0.778986	0.7867	0.6844	0.619	0.7137	0.6963
0	AP000547.3	ENSG00000283633	ENSG00000283633.1	lncRNA	chr22	16601911	16615111	+	0.271757	0	3.25	rs5746967	16433046	168865	1	1946	1	0.38244	0.202847	0.0593812	0.341387	0.141688	0.0159772	0.354849	0.116157	0.00225133	meta	A	0.576087	0.423913	0.5643	0.3919	0.4871	0.3777	0.4049
0	AP000593.3	ENSG00000255843	ENSG00000255843.1	lncRNA	chr11	72302139	72302965	+	0.175878	0	0.87	rs34648431	72620797	318658	0.227258	1712	0.880108	0.717992	0.187892	0.000132744	NA	NA	NA	0.717992	0.187892	0.000132744	trc	G	0.815217	0.184783	0.2844	0.1614	0.0813	0.2276	0.1421
0	AP000640.1	ENSG00000254477	ENSG00000254477.2	lncRNA	chr11	59754975	59752578	-	0.344527	0.05	0.84	rs574700	60088010	333035	1	1459	1	0.546235	0.181675	0.00264137	0	0.68203	1	0.510045	0.175554	0.00366843	meta	C	0.934783	0.065217	0.2587	0.0202	0.1796	0.0388	0.044
0	AP000640.2	ENSG00000255355	ENSG00000255355.1	lncRNA	chr11	59669312	59676041	+	0.100473	0	0.4	rs537261	60001887	332575	1	1384	1	0.856572	0.31242	0.00611167	0.0912434	0.36016	0.805137	0.856572	0.31242	0.00611167	trc	A	0.942029	0.057971	0.2239	0.0692	0.1042	0.006	0.0511
0	AP000654.1	ENSG00000269895	ENSG00000269895.1	lncRNA	chr11	86833068	86837615	+	1.15027	0.15	3.08	rs11602721	86789274	43794	0.0175551	3410	0.132398	-0.248012	0.148678	0.0952936	-0.287516	0.0676607	2.14359e-05	-0.280739	0.0615836	5.14812e-06	meta	A	0.855072	0.144928	0.0968	0.2046	0.0119	0.2127	0.1339
0	AP000662.1	ENSG00000254602	ENSG00000254602.2	lncRNA	chr11	57638024	57652790	+	0.447095	0.03	1.11	rs71484422	57169235	468789	1	1653	1	-0.323207	0.273106	0.236632	-0.345371	0.147781	0.0194365	-0.340351	0.129973	0.00882817	meta	C	0.945652	0.054347	0.0023	0.0793	0.0069	0.0457	0.0378
0	AP000676.5	ENSG00000285835	ENSG00000285835.1	lncRNA	chr11	88045608	87847259	-	0.0673649	0	0.53	rs649221	88195542	149934	1	2786	1	-0.299341	0.179871	0.0960732	-0.145232	0.056113	0.00964785	-0.1589	0.053567	0.00301333	meta	C	0.322464	0.677536	0.9009	0.732	0.6825	0.66	0.774
0	AP000688.2	ENSG00000233393	ENSG00000233393.1	lncRNA	chr21	36104881	36109690	+	0.0668919	0	0.35	rs452072	36550531	445650	0.780494	2441	1	-0.595261	0.165407	0.000319743	0.428295	0.333369	0.219731	-0.595261	0.165407	0.000319743	trc	A	0.202899	0.797101	0.5061	0.6427	0.6696	0.8579	0.7628
0	AP000692.1	ENSG00000228107	ENSG00000228107.1	lncRNA	chr21	36360630	36362040	+	1.1873	0.2	2.92	rs2070650	36719738	359108	1	2539	1	0.122863	0.0826108	0.136948	0.279649	0.0843102	0.000910223	0.19966	0.0590063	0.000715154	meta	A	0.431159	0.568841	0.4909	0.6037	0.502	0.5855	0.591
0	AP000692.2	ENSG00000273199	ENSG00000273199.1	lncRNA	chr21	36320670	36319792	-	0.085473	0	0.34	rs7277281	36281407	39263	1	2490	1	-0.415869	0.142962	0.00362649	-0.19412	0.112941	0.0856547	-0.279333	0.0886224	0.00162183	meta	A	0.518116	0.481884	0.5998	0.3905	0.3958	0.4115	0.3528
0	AP000695.1	ENSG00000230479	ENSG00000230479.1	lncRNA	chr21	36430360	36481070	+	0.311419	0	1.75	rs219761	36467112	36752	1	2584	1	-0.517645	0.196797	0.0085298	-0.193532	0.0738759	0.00880104	-0.233564	0.0691633	0.000732826	meta	A	0.195652	0.804348	0.7489	0.8473	0.5437	0.8221	0.729
0	AP000695.2	ENSG00000233818	ENSG00000233818.1	lncRNA	chr21	36445731	36532408	+	0.183041	0	1.87	rs2091854	36626755	181024	0.818091	2557	1	0.175804	0.305775	0.565329	0.341511	0.0951322	0.000330857	0.326887	0.0908374	0.000319942	meta	G	0.891304	0.108696	0.2352	0.0648	0.002	0.0944	0.0982
0	AP000704.1	ENSG00000224790	ENSG00000224790.3	lncRNA	chr21	36966461	36975164	+	0.303649	0.1	1.14	rs12626945	36959434	7027	0.0114251	2464	0.0948552	0.471773	0.137547	0.000603769	0.272036	0.082916	0.00103489	0.325273	0.0710113	4.63681e-06	meta	G	0.786232	0.213768	0.3139	0.2104	0.3194	0.1779	0.0399
0	AP000722.1	ENSG00000254705	ENSG00000254705.1	lncRNA	chr11	92408176	92400191	-	0.153919	0	0.84	rs112716369	92263639	144537	1	1942	1	0.160749	0.244134	0.510251	0.387802	0.131364	0.00315591	0.336824	0.11568	0.00359494	meta	A	0.902174	0.097826	0.2171	0.1441	0.13	0.1402	0.1667
0	AP000753.2	ENSG00000256789	ENSG00000256789.1	lncRNA	chr11	63637677	63658962	+	0.287297	0	1.27	rs7947315	64091670	453993	1	1437	1	0.00741235	0.145856	0.959469	0.271988	0.0847975	0.00133896	0.205152	0.0733086	0.00513461	meta	C	0.655797	0.344203	0.6339	0.4121	0.6518	0.1571	0.2239
0	AP000755.1	ENSG00000255015	ENSG00000255015.1	lncRNA	chr11	122301763	122294938	-	0.369189	0	2.1	rs10892822	122254002	47761	0.00354202	2075	0.0357044	0.226168	0.148305	0.127253	0.562553	0.115363	1.08054e-06	0.435741	0.0910576	1.707e-06	meta	C	0.65942	0.34058	0.1876	0.3646	0.2728	0.3867	0.4693
0	AP000755.2	ENSG00000255219	ENSG00000255219.1	lncRNA	chr11	122295190	122308019	+	0.233784	0	1.49	rs11218577	122301318	6128	0.00147083	2072	0.0168166	0.444312	0.17989	0.0135148	0.275053	0.062646	1.13043e-05	0.29336	0.0591612	7.09858e-07	meta	C	0.655797	0.344203	0.1899	0.3948	0.2292	0.3986	0.4611
0	AP000757.1	ENSG00000254528	ENSG00000254528.7	lncRNA	chr11	117833719	117838942	+	0.292568	0	3.51	rs11216398	117452366	381353	1	2569	1	-0.64073	0.281372	0.0227761	-0.426636	0.164462	0.00948316	-0.481154	0.141987	0.000702184	meta	C	0.855072	0.144928	0.034	0.1398	0.2024	0.175	0.2791
0	AP000759.1	ENSG00000255320	ENSG00000255320.1	lncRNA	chr11	66246239	66244840	-	0.236216	0	1.08	rs10791845	66066869	179370	1	1305	1	0.416464	0.201844	0.0390843	0.284221	0.164363	0.0837676	0.336948	0.127451	0.00819966	meta	C	0.807971	0.192029	0.239	0.2075	0.1319	0.2326	0.1933
0	AP000763.3	ENSG00000256448	ENSG00000256448.5	lncRNA	chr11	73405297	73410682	+	0.217905	0	1.91	rs12576740	73175100	230197	1	1209	1	-0.465318	0.273961	0.0894159	-0.435533	0.152418	0.00427016	-0.442573	0.133193	0.000891169	meta	G	0.90942	0.090579	0.2322	0.0793	0.2292	0.0229	0.0266
0	AP000766.1	ENSG00000261098	ENSG00000261098.1	lncRNA	chr11	107316271	107312132	-	1.64905	0.63	3.01	rs630693	107326880	10609	6.74824e-06	2848	0.00013118	0.283344	0.0806587	0.000443273	0.287893	0.0596356	1.38231e-06	0.286285	0.0479523	2.36947e-09	meta	G	0.728261	0.271739	0.3926	0.2666	0.2937	0.2982	0.1063
0	AP000779.1	ENSG00000285921	ENSG00000285921.1	lncRNA	chr11	96092374	96137827	+	0.106419	0	0.68	rs56788057	96282259	189885	1	2045	1	0.0309431	0.121337	0.798709	0.113469	0.0360809	0.00166174	0.106765	0.0345843	0.00202131	meta	T	0.481884	0.518116	0.6059	0.4726	0.6776	0.4423	0.5859
0	AP000786.1	ENSG00000255893	ENSG00000255893.1	lncRNA	chr11	94473570	94472908	-	1.8573	0.38	4.67	rs535801	94478882	5312	3.64662e-06	2161	7.44133e-05	0.57324	0.095138	1.68747e-09	NA	NA	NA	0.57324	0.095138	1.68747e-09	trc	C	0.681159	0.318841	0.171	0.3862	0.3859	0.335	0.3558
0	AP000787.1	ENSG00000245552	ENSG00000245552.7	lncRNA	chr11	95150539	95234391	+	4.22189	1.04	9.38	rs61904061	95635182	484643	1	1917	1	-0.136343	0.103127	0.186136	-0.59001	0.161312	0.000254612	-0.267965	0.0868883	0.00204226	meta	T	0.804348	0.195652	0.3351	0.2133	0.0456	0.2177	0.2894
0	AP000808.1	ENSG00000255741	ENSG00000255741.1	lncRNA	chr11	68942852	68941503	-	0.263176	0	1.04	rs11228612	69300416	357564	0.438137	2315	1	0.478511	0.196276	0.0147707	0.747824	0.253587	0.00318816	0.579406	0.155214	0.00018926	meta	G	0.826087	0.173913	0.5303	0.111	0.369	0.0994	0.2178
0	AP000813.1	ENSG00000285813	ENSG00000285813.1	lncRNA	chr11	105995185	105999213	+	0.344527	0.11	0.62	rs4440991	106077204	82019	0.642906	1552	1	-0.254616	0.0834446	0.00227843	-0.228417	0.127975	0.0742841	-0.2468	0.0698984	0.000414244	meta	A	0.275362	0.724638	0.1725	0.7781	0.5913	0.7753	0.7342
0	AP000842.3	ENSG00000260209	ENSG00000260209.1	lncRNA	chr11	125874528	125873031	-	0.163041	0	0.61	rs515917	126196145	321617	0.532912	2623	1	-0.409175	0.11014	0.000203169	NA	NA	NA	-0.409175	0.11014	0.000203169	trc	C	0.543478	0.456522	0.7557	0.4971	0.6964	0.2883	0.4796
0	AP000844.1	ENSG00000224700	ENSG00000224700.2	lncRNA	chr11	131984661	131981096	-	0.100068	0	1.15	rs2212484	132405401	420740	0.0357991	2444	0.230094	1.10551	0.255082	1.46478e-05	NA	NA	NA	1.10551	0.255082	1.46478e-05	trc	G	0.757246	0.242754	0.5976	0.2089	0.1716	0.1928	0.3425
0	AP000845.1	ENSG00000263884	ENSG00000263884.1	lncRNA	chr18	268148	270278	+	0.130473	0.02	0.44	rs8086612	639861	371713	0.493532	2439	1	0.284881	0.141021	0.04337	0.524733	0.158144	0.00090642	0.391124	0.105252	0.00020235	meta	C	0.771739	0.228261	0.3283	0.1138	0.5427	0.1551	0.3896
0	AP000857.2	ENSG00000255555	ENSG00000255555.1	lncRNA	chr11	84936689	84955705	+	1.06189	0.17	3.58	rs75955288	84707219	229470	1	1505	1	-0.19263	0.219032	0.379153	-0.23857	0.0989437	0.0159014	-0.230784	0.0901704	0.0104846	meta	T	0.934783	0.065217	0.0045	0.0821	0.002	0.1153	0.0235
0	AP000864.1	ENSG00000272788	ENSG00000272788.1	lncRNA	chr18	8801656	8802305	+	0.111689	0	0.6	rs2086467	8976158	174502	1	2799	1	-0.590029	0.168708	0.000469922	NA	NA	NA	-0.590029	0.168708	0.000469922	trc	C	0.710145	0.289855	0.0189	0.2493	0.0734	0.3509	0.2802
0	AP000866.1	ENSG00000245498	ENSG00000245498.7	lncRNA	chr11	124800424	124834487	+	1.3877	0.39	3.26	rs646521	124808045	7621	0.00142532	2277	0.0163335	0.115732	0.0892189	0.194573	0.554517	0.0943099	4.1094e-09	0.322962	0.0648124	6.25966e-07	meta	C	0.688406	0.311594	0.6067	0.2522	0.3452	0.3668	0.4254
0	AP000866.2	ENSG00000250073	ENSG00000250073.3	lncRNA	chr11	124759129	124766119	+	1.79514	0.31	3.64	rs57847578	125139018	379889	0.733308	2396	1	0.311478	0.100611	0.00196232	0.252395	0.133518	0.0587116	0.29008	0.0803519	0.000306055	meta	A	0.782609	0.217391	0.4274	0.1484	0.0288	0.2406	0.3108
0	AP000866.5	ENSG00000255045	ENSG00000255045.1	lncRNA	chr11	124746337	124744634	-	0.204459	0	1.02	rs7950818	124515560	230777	0.450905	2410	1	1.03726	0.277653	0.000187098	NA	NA	NA	1.03726	0.277653	0.000187098	trc	C	0.902174	0.097826	0.1891	0.0821	0.0417	0.1153	0.1626
0	AP000866.6	ENSG00000279342	ENSG00000279342.2	lncRNA	chr11	124792818	124789240	-	2.74736	1.06	5.54	rs57847578	125139018	346200	0.288579	2273	1	0.238765	0.0675586	0.000409039	0.165493	0.103709	0.110547	0.216935	0.0566073	0.000126959	meta	A	0.782609	0.217391	0.4274	0.1484	0.0288	0.2406	0.3108
0	AP000873.2	ENSG00000247137	ENSG00000247137.9	lncRNA	chr11	83193794	83184491	-	0.279459	0	1	rs58847848	83626993	433199	1	1903	1	0.203389	0.126514	0.107914	0.268481	0.0996843	0.0070747	0.243548	0.0782991	0.00186783	meta	G	0.876812	0.123188	0.1483	0.1167	0.1339	0.2177	0.1728
0	AP000873.3	ENSG00000254551	ENSG00000254551.1	lncRNA	chr11	83213379	83209431	-	1.01142	0.24	2.36	rs492710	83259750	46371	1	1848	1	-0.440298	0.145462	0.00247089	-0.117178	0.102883	0.254728	-0.22492	0.0839967	0.00741236	meta	G	0.717391	0.282609	0.0325	0.2176	0.2361	0.3191	0.2751
0	AP000879.2	ENSG00000255143	ENSG00000255143.1	lncRNA	chr11	70129297	70149623	+	0.0591892	0	0.39	rs56111853	70445777	316480	0.849438	2476	1	0.947826	0.246809	0.000122876	0.295324	0.185197	0.110791	0.53037	0.148132	0.000343069	meta	T	0.945652	0.054347	0.264	0.0692	0	0.0785	0.0031
0	AP000880.1	ENSG00000255129	ENSG00000255129.6	lncRNA	chr11	113314482	113278250	-	0.0820946	0	0.42	rs11214550	113238031	76451	0.694977	2280	1	0.128045	0.218139	0.557213	0.459749	0.120882	0.000142785	0.381819	0.105733	0.000304815	meta	T	0.539855	0.460145	0.1278	0.4798	0.5069	0.4423	0.5092
0	AP000893.2	ENSG00000254698	ENSG00000254698.1	lncRNA	chr11	83039115	82963681	-	0.100811	0	0.69	rs7125791	82969463	69652	0.01158	2049	0.0959429	-0.322618	0.191612	0.092239	-0.191339	0.0448346	1.97535e-05	-0.198153	0.0436554	5.65152e-06	meta	G	0.503623	0.496377	0.767	0.549	0.3452	0.499	0.4755
0	AP000894.4	ENSG00000273355	ENSG00000273355.1	lncRNA	chr18	813274	813756	+	0.119324	0	0.53	rs76676739	532281	280993	0.184639	3000	0.763472	-0.73177	0.182632	6.15462e-05	NA	NA	NA	-0.73177	0.182632	6.15462e-05	trc	C	0.807971	0.192029	0.0098	0.2291	0.254	0.1918	0.229
0	AP000897.1	ENSG00000264596	ENSG00000264596.1	lncRNA	chr18	7814118	7815730	+	1.02716	0.45	2.84	rs7241477	7415262	398856	1	2195	1	-0.3339	0.116609	0.00419117	-0.204839	0.214553	0.339718	-0.30447	0.102455	0.00296117	meta	T	0.869565	0.130435	0.27	0.0735	0.4087	0.0209	0.1626
0	AP000907.2	ENSG00000255334	ENSG00000255334.1	lncRNA	chr11	112015307	112016124	+	0.204595	0	1.11	rs61899382	111645636	369671	0.778766	1125	1	-0.669394	0.197308	0.000692236	NA	NA	NA	-0.669394	0.197308	0.000692236	trc	C	0.851449	0.148551	0.0068	0.17	0.1815	0.1133	0.3466
0	AP000911.1	ENSG00000254648	ENSG00000254648.1	lncRNA	chr11	134037107	134035832	-	0.116351	0	0.45	rs11223856	134478245	441138	0.915266	2459	1	-0.607606	0.165369	0.000238557	-0.167236	0.407796	0.681734	-0.545415	0.153248	0.000372211	meta	G	0.818841	0.181159	0.2247	0.2608	0.3155	0.1461	0.2526
0	AP000915.2	ENSG00000265477	ENSG00000265477.1	lncRNA	chr18	424416	423744	-	0.42527	0	2.9	rs639124	343344	81072	1	2978	1	-0.263626	0.222781	0.236674	-0.439576	0.152459	0.00393615	-0.383456	0.125818	0.00230594	meta	A	0.605072	0.394928	0.2534	0.3343	0.5069	0.4085	0.3425
0	AP000919.2	ENSG00000265907	ENSG00000265907.2	lncRNA	chr18	2948238	2960756	+	0.356554	0.02	1.33	rs1791068	3219217	270979	1	3070	1	-0.146248	0.173915	0.400395	-0.387535	0.13251	0.00344933	-0.29891	0.105402	0.00456949	meta	G	0.92029	0.07971	0.152	0.0951	0.0119	0.0596	0.0767
0	AP000919.3	ENSG00000266397	ENSG00000266397.1	lncRNA	chr18	2967018	2985410	+	0.703784	0.12	3.88	rs1878555	2502689	464329	1	3062	1	0.498282	0.130257	0.000130577	0.0619237	0.199221	0.755931	0.367605	0.109022	0.000746693	meta	G	0.847826	0.152174	0.1929	0.1297	0.0615	0.2107	0.1738
0	AP000941.1	ENSG00000255176	ENSG00000255176.1	lncRNA	chr11	118636620	118638097	+	1.0098	0.22	7.32	rs570371	118697763	61143	1	1958	1	0.330051	0.132791	0.0129374	0.0549263	0.205517	0.78927	0.24902	0.111535	0.025571	meta	A	0.663043	0.336957	0.3669	0.5259	0.372	0.3062	0.2566
0	AP000962.1	ENSG00000269950	ENSG00000269950.1	lncRNA	chr21	16582637	16574718	-	1.63095	0.34	5.45	rs2823927	16640111	57474	1	1975	1	0.0880604	0.172102	0.608878	1.33099	0.276865	1.52953e-06	0.434471	0.146164	0.00295405	meta	T	0.934783	0.065217	0.615	0.0663	0.1052	0.0159	0.0992
0	AP000962.1	ENSG00000269950	ENSG00000269950.1	lncRNA	chr21	16582637	16574718	-	1.63095	0.34	5.45	rs2823927	16640111	57474	1	1975	1	0.0880604	0.172102	0.608878	1.33099	0.276865	1.52953e-06	0.434471	0.146164	0.00295405	meta	T	0.934783	0.065217	0.615	0.0663	0.1052	0.0159	0.0992
0	AP000977.1	ENSG00000246790	ENSG00000246790.2	lncRNA	chr11	121453013	121447331	-	0.0656081	0	0.74	rs7116734	121581231	128218	0.291052	1939	1	0.565206	0.149096	0.000150104	0.138629	0.405955	0.73864	0.565206	0.149096	0.000150104	trc	C	0.434783	0.565217	0.7852	0.6311	0.755	0.4284	0.7198
0	AP001001.1	ENSG00000254433	ENSG00000254433.1	lncRNA	chr11	106101975	106085990	-	0.478378	0	1.18	rs17105684	106397272	295297	1	1572	1	0.405911	0.184013	0.0273924	0.463786	0.244138	0.057474	0.426878	0.146947	0.00367282	meta	G	0.942029	0.057971	0.1687	0.0389	0.0169	0.0258	0.1094
0	AP001007.1	ENSG00000254932	ENSG00000254932.2	lncRNA	chr11	125266798	125258626	-	0.134527	0	0.57	rs6590126	125087569	179229	0.0803802	2365	0.421509	-0.0112801	0.199136	0.954828	0.579416	0.119126	1.151e-06	0.42374	0.10223	3.39874e-05	meta	T	0.532609	0.467391	0.6316	0.3732	0.245	0.5805	0.5337
0	AP001007.3	ENSG00000259290	ENSG00000259290.1	lncRNA	chr11	125188115	125191404	+	0.0974324	0	0.72	rs79181720	125389706	201591	1	2196	1	-0.251786	0.522205	0.638367	2.19722	0.713066	0.00206046	2.19722	0.713066	0.00206046	asc	C	0.92029	0.07971	0.0045	0.0447	0.0754	0.1123	0.0941
0	AP001010.1	ENSG00000266954	ENSG00000266954.1	lncRNA	chr18	13645685	13644815	-	0.136959	0	0.61	rs1284074	13801307	155622	0.422659	2393	1	-0.650999	0.173586	0.000176623	NA	NA	NA	-0.650999	0.173586	0.000176623	trc	G	0.811594	0.188406	0.5802	0.2176	0.1895	0.1859	0.1779
0	AP001011.1	ENSG00000266049	ENSG00000266049.1	lncRNA	chr18	2833065	2688564	-	0.122027	0	0.46	rs67613849	2842682	9617	1	3051	1	0.0870793	0.21598	0.686815	0.103374	0.0434739	0.0174144	0.10274	0.0426191	0.0159243	meta	A	0.847826	0.152174	0.1672	0.1282	0.0198	0.2137	0.0378
0	AP001020.2	ENSG00000264635	ENSG00000264635.1	lncRNA	chr18	739662	738058	-	0.461554	0.12	1.36	rs73357646	833504	93842	0.0378469	3129	0.239371	0.0610635	0.140012	0.662742	0.652432	0.120764	6.57074e-08	0.40016	0.0914473	1.20955e-05	meta	T	0.76087	0.23913	0.4221	0.3487	0.4593	0.2445	0.3108
0	AP001020.3	ENSG00000266171	ENSG00000266171.1	lncRNA	chr18	735746	737459	+	0.355203	0.07	0.99	rs1056234	581954	153792	1	3130	1	-0.32637	0.130565	0.0124309	-0.419454	0.177999	0.0184484	-0.358933	0.105279	0.000651203	meta	C	0.695652	0.304348	0.3608	0.3718	0.2103	0.3519	0.4284
0	AP001021.3	ENSG00000266846	ENSG00000266846.2	lncRNA	chr18	5895745	6108382	+	0.143446	0	0.6	rs1719989	5561132	334613	0.0148449	2159	0.116465	0.367582	0.242816	0.130069	0.213424	0.0498598	1.86486e-05	0.219661	0.0488407	6.87584e-06	meta	T	0.199275	0.800725	0.3699	0.7061	0.7649	0.834	0.8763
0	AP001029.2	ENSG00000267199	ENSG00000267199.1	lncRNA	chr18	12438890	12448205	+	1.77155	0.35	4.13	rs12455439	12438550	340	0.00248146	2879	0.0266217	-0.310397	0.0705419	1.0816e-05	-0.17654	0.0681227	0.00955605	-0.241134	0.049003	8.61916e-07	meta	A	0.619565	0.380435	0.1324	0.3098	0.496	0.4324	0.3916
0	AP001033.1	ENSG00000264964	ENSG00000264964.2	lncRNA	chr18	9334445	9310522	-	0.140068	0	0.33	rs7234274	9548968	214523	0.519188	2711	1	-0.521367	0.21372	0.0147081	-0.508256	0.180105	0.00477252	-0.5137	0.137723	0.000191512	meta	C	0.913043	0.086956	0.053	0.0519	0.001	0.1064	0.0225
0	AP001033.2	ENSG00000273284	ENSG00000273284.1	lncRNA	chr18	9259388	9260390	+	2.46507	1.01	5.17	rs1545813	8922528	336860	1	2718	1	0.251137	0.0824113	0.0023086	0.237548	0.150312	0.114024	0.247996	0.0722629	0.000599454	meta	A	0.717391	0.282609	0.6142	0.3156	0.1984	0.2485	0.4305
0	AP001042.1	ENSG00000205622	ENSG00000205622.11	lncRNA	chr21	38956467	38812878	-	0.942635	0.06	3.8	rs2017665	39005933	49466	1	2682	1	0.0443134	0.161498	0.783785	0.202463	0.0659976	0.00215692	0.179831	0.0610931	0.00324465	meta	C	0.688406	0.311594	0.5772	0.1686	0.5	0.2187	0.3558
0	AP001056.1	ENSG00000237604	ENSG00000237604.1	lncRNA	chr21	44175489	44176453	+	0.323986	0	1.36	rs1003854	44290224	114735	0.672873	2482	1	0.655081	0.179895	0.000271101	NA	NA	NA	0.655081	0.179895	0.000271101	trc	T	0.76087	0.23913	0.1067	0.2334	0.256	0.2724	0.1646
0	AP001062.1	ENSG00000184441	ENSG00000184441.4	lncRNA	chr21	44331234	44335851	+	0.415405	0.07	1.26	rs9808654	44210353	120881	1	2569	1	-0.266669	0.106443	0.0122355	-0.401139	0.186246	0.0312551	-0.299777	0.0924147	0.00117937	meta	C	0.826087	0.173913	0.5635	0.1599	0.1458	0.162	0.2791
0	AP001065.3	ENSG00000274225	ENSG00000274225.1	lncRNA	chr21	44477850	44478493	+	0.311149	0	0.97	rs9976424	43991394	486456	0.0910495	2772	0.461912	1.76696	0.351701	5.05968e-07	-0.441833	0.674877	0.51267	1.29521	0.31189	3.28461e-05	meta	C	0.949275	0.050724	0.2511	0.062	0	0.0437	0.0685
0	AP001094.3	ENSG00000266149	ENSG00000266149.1	lncRNA	chr18	8367034	8360820	-	0.129932	0	0.52	rs76878101	8277010	90024	0.774115	2624	1	-0.401763	0.234065	0.0860781	-0.565833	0.174862	0.00121269	-0.507064	0.140087	0.000295013	meta	C	0.942029	0.057971	0.0348	0.1023	0.0536	0.0895	0.1012
0	AP001107.1	ENSG00000245156	ENSG00000245156.1	lncRNA	chr11	66278525	66269832	-	0.246959	0.07	0.98	rs4930321	65809667	468858	1	1272	1	0.317145	0.185459	0.0872566	0.217131	0.0938257	0.0206568	0.237513	0.0837215	0.0045548	meta	G	0.876812	0.123188	0.0068	0.0994	0.1091	0.1789	0.0501
0	AP001107.4	ENSG00000254461	ENSG00000254461.1	lncRNA	chr11	66261834	66259567	-	0.619324	0.07	2.07	rs10896119	66403969	142135	1	1290	1	0.769445	0.254483	0.00249818	0	0.652006	1	0.667724	0.237066	0.00485316	meta	C	0.942029	0.057971	0.0023	0.0548	0.001	0.0944	0.0123
0	AP001107.5	ENSG00000254510	ENSG00000254510.2	lncRNA	chr11	66409158	66417137	+	0.818581	0	4.13	rs12363523	66267865	141293	0.601096	1105	1	-0.620469	0.308394	0.0442265	-0.57538	0.204382	0.00487432	-0.58914	0.170365	0.000543978	meta	G	0.927536	0.072463	0.0053	0.0519	0.002	0.0984	0.0061
0	AP001107.8	ENSG00000254855	ENSG00000254855.1	lncRNA	chr11	66265666	66264777	-	0.369122	0	1.15	rs554059447	65986499	279167	1	1284	1	-0.529239	0.180563	0.00337828	0.107731	0.203509	0.606206	-0.529239	0.180563	0.00337828	trc	G	0.608696	0.391304	0.4244	0.3847	0.377	0.3926	0.408
0	AP001107.9	ENSG00000255468	ENSG00000255468.7	lncRNA	chr11	66347950	66364804	+	0.358514	0.06	1.48	rs10750784	66343195	4755	0.00317507	1151	0.0327894	0.203636	0.118505	0.0857271	0.324118	0.0728866	8.71286e-06	0.29105	0.0620837	2.75853e-06	meta	T	0.648551	0.351449	0.5129	0.2363	0.4444	0.338	0.1769
0	AP001160.1	ENSG00000256690	ENSG00000256690.1	lncRNA	chr11	62832234	62834043	+	0.320338	0	1.37	rs2509956	62429251	402983	1	1563	1	NA	NA	NA	0.758543	0.231357	0.00735114	0.758543	0.231357	0.00735114	asc	T	0.641304	0.358696	0.4607	0.2608	0.3343	0.332	0.502
0	AP001160.3	ENSG00000269176	ENSG00000269176.2	lncRNA	chr11	62786785	62786023	-	0.725135	0	2.3	rs11231383	63146720	359935	1	1709	1	0.339155	0.113122	0.00271642	NA	NA	NA	0.339155	0.113122	0.00271642	trc	G	0.67029	0.32971	0.3396	0.3429	0.3492	0.2903	0.3548
0	AP001160.4	ENSG00000269463	ENSG00000269463.1	lncRNA	chr11	62808063	62807682	-	0.742365	0	2.6	rs17157338	62487882	320181	1	1656	1	0.720774	0.211392	0.000650436	NA	NA	NA	0.720774	0.211392	0.000650436	trc	G	0.931159	0.06884	0.4697	0.0749	0.0218	0.0447	0.0276
0	AP001172.1	ENSG00000270071	ENSG00000270071.3	lncRNA	chr21	16310382	16291079	-	1.09453	0	3.59	rs56041960	16675849	365467	1	1652	1	-0.207456	0.112931	0.0662083	-0.190488	0.0968689	0.0492465	-0.19768	0.0735256	0.00717538	meta	A	0.623188	0.376812	0.2368	0.3818	0.2192	0.3698	0.1708
0	AP001172.2	ENSG00000270139	ENSG00000270139.1	lncRNA	chr21	16419080	16417139	-	0.493243	0	1.71	rs4818304	16916953	497873	1	1796	1	0.0505459	0.127139	0.69095	0.329169	0.106296	0.00195677	0.214538	0.0815493	0.00851905	meta	T	0.608696	0.391304	0.2179	0.366	0.3363	0.4503	0.3272
0	AP001178.2	ENSG00000265490	ENSG00000265490.1	lncRNA	chr18	706523	707648	+	0.573851	0	2.51	rs77929570	260109	446414	0.956239	3104	1	0.400628	0.222485	0.0717507	0.406702	0.130057	0.00176541	0.405155	0.11228	0.000308067	meta	A	0.905797	0.094202	0.171	0.0865	0.0337	0.1133	0.1063
0	AP001189.1	ENSG00000236304	ENSG00000236304.1	lncRNA	chr11	76657056	76663866	+	1.81446	0.25	5.37	rs7112631	76835241	178185	0.0161725	2339	0.12517	0.502	0.156837	0.0013706	0.294227	0.0874871	0.00077075	0.343536	0.0764039	6.91428e-06	meta	G	0.710145	0.289855	0.4614	0.2233	0.4335	0.174	0.182
0	AP001189.3	ENSG00000254810	ENSG00000254810.1	lncRNA	chr11	76656712	76654169	-	0.569122	0	3.77	rs12718488	76655646	1066	0.139137	2341	0.623973	-0.223644	0.16861	0.184708	-0.376466	0.0972759	0.000108796	-0.338303	0.0842588	5.94347e-05	meta	T	0.706522	0.293478	0.2458	0.4352	0.3482	0.3509	0.3333
0	AP001189.5	ENSG00000255479	ENSG00000255479.1	lncRNA	chr11	76626834	76625462	-	0.0691216	0	0.36	rs625232	76152166	474668	0.000997	2244	0.012007	0.843024	0.166971	4.44296e-07	NA	NA	NA	0.843024	0.166971	4.44296e-07	trc	T	0.460145	0.539855	0.6974	0.4193	0.5208	0.4692	0.5644
0	AP001267.1	ENSG00000254873	ENSG00000254873.1	lncRNA	chr11	118401895	118397095	-	0.273514	0	2.3	rs630923	118883644	481749	1	2251	1	NA	NA	NA	-0.423851	0.142843	0.00300485	-0.423851	0.142843	0.00300485	asc	C	0.880435	0.119565	0.0076	0.2406	0.0456	0.162	0.1002
0	AP001267.3	ENSG00000255435	ENSG00000255435.7	lncRNA	chr11	118531094	118510273	-	1.09939	0.49	2.7	rs113521822	118192634	338460	1	2166	1	0.814163	0.227317	0.000341462	0.09642	0.257387	0.70795	0.499649	0.170381	0.00336212	meta	A	0.931159	0.06884	0.1301	0.0576	0.1369	0.0447	0.0348
0	AP001269.1	ENSG00000266955	ENSG00000266955.1	lncRNA	chr18	11994938	11993988	-	0.062027	0	0.43	rs376368875	11610469	384469	0.59211	3012	1	1.85294	0.497652	0.000196584	NA	NA	NA	1.85294	0.497652	0.000196584	trc	A	0.905797	0.094202	0.09	0.1023	0.1657	0.0457	0.0828
0	AP001318.1	ENSG00000254905	ENSG00000254905.1	lncRNA	chr11	126294254	126292922	-	0.245135	0	1.04	rs10501857	126161053	133201	0.0310396	2660	0.206793	NA	NA	NA	-0.794111	0.181152	1.1669e-05	-0.794111	0.181152	1.1669e-05	asc	G	0.916667	0.083333	0.0144	0.2349	0.0843	0.0835	0.1503
0	AP001318.2	ENSG00000255062	ENSG00000255062.1	lncRNA	chr11	126304318	126294298	-	0.0648649	0	0.53	rs11220569	126648684	344366	0.93145	2672	1	NA	NA	NA	0.609736	0.170497	0.000348597	0.609736	0.170497	0.000348597	asc	C	0.934783	0.065217	0.1513	0.0159	0.1498	0.001	0.0072
0	AP001347.1	ENSG00000224905	ENSG00000224905.7	lncRNA	chr21	14027419	14144468	+	0.371689	0	1.39	rs71315759	14069693	42274	0.000500095	3282	0.00659574	-0.305064	0.220246	0.166021	-0.437396	0.0858567	3.49674e-07	-0.41994	0.0799936	1.52375e-07	meta	T	0.862319	0.137681	0.0787	0.1153	0.005	0.1899	0.1074
0	AP001350.1	ENSG00000269570	ENSG00000269570.2	lncRNA	chr11	58612642	58611119	-	1.03608	0.43	3.27	rs2441964	58125955	486687	1	2436	1	-0.285239	0.0914582	0.00181596	-0.127268	0.25275	0.614589	-0.266949	0.086001	0.00190906	meta	A	0.184783	0.815217	0.73	0.8357	0.9663	0.7972	0.8773
0	AP001363.1	ENSG00000250659	ENSG00000250659.2	lncRNA	chr11	62537312	62542018	+	0.192365	0	1.12	rs7925016	62276457	260855	1	1762	1	-1.09669	0.268227	0.00179359	-0.0681288	0.301421	0.825735	-1.09669	0.268227	0.00179359	trc	C	0.199275	0.800725	0.8177	0.7161	0.7579	0.8052	0.8804
0	AP001363.2	ENSG00000257058	ENSG00000257058.1	lncRNA	chr11	62545999	62547699	+	0.0511486	0	0.49	rs11230918	62127628	418371	0.478865	1426	1	0.635599	0.0556726	0.00033581	NA	NA	NA	0.635599	0.0556726	0.00033581	trc	T	0.76087	0.23913	0.0371	0.1916	0.0407	0.3847	0.0746
0	AP001372.2	ENSG00000254837	ENSG00000254837.2	lncRNA	chr11	74493366	74498533	+	1.73155	0.34	3.39	rs59255385	74743352	249986	1	1560	1	-0.263223	0.166689	0.114307	-0.298582	0.114053	0.00884687	-0.287307	0.0941283	0.00227103	meta	G	0.931159	0.06884	0.0424	0.0562	0.1389	0.0666	0.2393
0	AP001381.1	ENSG00000266541	ENSG00000266541.1	lncRNA	chr18	9587386	9590182	+	0.917838	0.08	2.57	rs8085549	9190595	396791	1	2376	1	0.563042	0.158248	0.000373738	0.0333025	0.305979	0.91333	0.451249	0.140562	0.00132588	meta	A	0.938406	0.061594	0.2103	0.0692	0.002	0.0905	0.0358
0	AP001429.1	ENSG00000270116	ENSG00000270116.1	lncRNA	chr21	37100814	37101343	+	2.84365	0.45	7.24	rs9979874	37239723	138909	1	2343	1	-0.228949	0.0849341	0.00702604	-0.235455	0.108693	0.0302927	-0.231416	0.0669249	0.000544518	meta	C	0.663043	0.336957	0.3109	0.3012	0.5198	0.2873	0.4611
0	AP001432.1	ENSG00000242553	ENSG00000242553.1	lncRNA	chr21	37221419	37237744	+	0.761419	0	2.51	rs78570221	37288095	66676	1	2374	1	-0.0805947	0.178496	0.651613	-0.26926	0.0786537	0.000618531	-0.238583	0.0719757	0.000917185	meta	A	0.92029	0.07971	0.1982	0.2392	0.0923	0.0189	0.0675
0	AP001434.1	ENSG00000226012	ENSG00000226012.1	lncRNA	chr21	38238201	38237217	-	0.11277	0	1.46	rs2070350	38054254	183947	0.882159	1974	1	-1.38407	0.280523	0.000446889	NA	NA	NA	-1.38407	0.280523	0.000446889	trc	G	0.380435	0.619565	0.823	0.6369	0.8006	0.6879	0.7198
0	AP001439.1	ENSG00000224541	ENSG00000224541.1	lncRNA	chr21	26158091	26175824	+	0.0887838	0	0.69	rs2830200	26405459	247368	0.129325	2485	0.59429	0.415738	0.460932	0.367082	0.384236	0.0973976	7.97932e-05	0.385582	0.0952934	5.20421e-05	meta	T	0.851449	0.148551	0.3805	0.2046	0.248	0.0457	0.09
0	AP001442.1	ENSG00000233783	ENSG00000233783.8	lncRNA	chr21	25928754	25952614	+	2.06885	0.58	5.38	rs2830151	26262810	334056	0.859306	2355	1	0.193047	0.115031	0.0933057	0.22213	0.0704764	0.00162252	0.214192	0.0600945	0.000364886	meta	C	0.775362	0.224638	0.2035	0.2421	0.0992	0.3221	0.3006
0	AP001453.1	ENSG00000256116	ENSG00000256116.1	lncRNA	chr11	64234352	64229214	-	0.463716	0	1.7	rs1939264	64077057	157295	1	1370	1	0.0108244	0.132798	0.935036	-0.487012	0.125841	0.000108817	-0.251473	0.0913435	0.00590429	meta	A	0.771739	0.228261	0.351	0.1729	0.4097	0.0865	0.2168
0	AP001453.2	ENSG00000257086	ENSG00000257086.1	lncRNA	chr11	64249494	64246939	-	0.345743	0	1.67	rs75552692	64514538	265044	1	1366	1	1.26832	0.389463	0.00112761	NA	NA	NA	1.26832	0.389463	0.00112761	trc	C	0.934783	0.065217	0.0023	0.0403	0.001	0.0507	0.0491
0	AP001469.1	ENSG00000223901	ENSG00000223901.2	lncRNA	chr21	46220269	46225364	+	0.376757	0	0.79	rs61429947	45886338	333931	1	2896	1	0.188777	0.112385	0.0930089	0.140899	0.0500496	0.00487476	0.148823	0.0457207	0.0011337	meta	A	0.601449	0.398551	0.7322	0.3415	0.38	0.3907	0.4223
0	AP001469.2	ENSG00000228137	ENSG00000228137.1	lncRNA	chr21	46246890	46247682	+	0.421824	0	1.21	rs10222184	46627746	380856	1	2853	1	0.672393	0.219884	0.00222855	0.25705	0.440652	0.559665	0.589592	0.196749	0.00272944	meta	T	0.945652	0.054347	0.0401	0.0504	0.001	0.1083	0.0143
0	AP001469.3	ENSG00000239415	ENSG00000239415.1	lncRNA	chr21	46254133	46251549	-	0.442027	0.14	0.97	rs76674087	46661303	407170	1	2840	1	0.504062	0.130085	0.000106679	-0.0375524	0.176048	0.831087	0.312782	0.104622	0.00279306	meta	A	0.913043	0.086956	0.208	0.0692	0.004	0.1451	0.0174
0	AP001471.1	ENSG00000227438	ENSG00000227438.1	lncRNA	chr21	46097530	46093264	-	0.148446	0	1.21	rs73161656	46144048	46518	1	2918	1	-0.321372	0.312176	0.303265	-0.63591	0.202606	0.00169727	-0.542688	0.16995	0.00140699	meta	G	0.887681	0.112319	0.1846	0.0879	0.0685	0.1521	0.0777
0	AP001496.2	ENSG00000265091	ENSG00000265091.5	lncRNA	chr18	5238526	5232876	-	0.0552703	0	0.38	rs9962958	5232162	6364	0.142208	2663	0.635056	0.103258	0.409253	0.800803	-0.374874	0.0894528	2.78031e-05	-0.353073	0.0873896	5.34015e-05	meta	C	0.815217	0.184783	0.053	0.1614	0.2024	0.2167	0.229
0	AP001505.1	ENSG00000276529	ENSG00000276529.1	lncRNA	chr21	44978832	44979274	+	0.941554	0.08	4.16	rs2838743	44955803	23029	3.63807e-05	2974	0.000628224	0.824286	0.208344	7.60998e-05	0.632637	0.151885	3.11024e-05	0.699144	0.122733	1.22329e-08	meta	G	0.855072	0.144928	0.1868	0.255	0.1121	0.162	0.0389
0	AP001527.1	ENSG00000260008	ENSG00000260008.1	lncRNA	chr11	102107886	102109842	+	0.104189	0	0.32	rs11225127	102094753	13133	1	2162	1	-0.393747	0.1248	0.00160489	-0.0932693	0.271183	0.730895	-0.341231	0.113371	0.00261366	meta	C	0.699275	0.300725	0.3374	0.2839	0.3978	0.2972	0.2372
0	AP001527.2	ENSG00000277459	ENSG00000277459.1	lncRNA	chr11	102110457	102109827	-	0.256622	0	0.73	rs10895308	102532844	422387	1	2169	1	0.445581	0.15564	0.00419791	NA	NA	NA	0.445581	0.15564	0.00419791	trc	T	0.768116	0.231884	0.2632	0.1859	0.247	0.2406	0.0828
0	AP001528.1	ENSG00000255471	ENSG00000255471.1	lncRNA	chr11	86925037	86892214	-	8.17845	1.45	16.86	rs10898588	87058634	133597	1	3367	1	0.417983	0.156119	0.00742104	0.258294	0.117274	0.0276316	0.315898	0.0937661	0.000754405	meta	A	0.913043	0.086956	0.143	0.0418	0.1617	0.0915	0.0982
0	AP001542.3	ENSG00000267480	ENSG00000267480.1	lncRNA	chr18	12032181	12031178	-	0.153514	0	0.68	rs60804306	12058013	25832	1	2863	1	0.743876	0.224672	0.000929827	NA	NA	NA	0.743876	0.224672	0.000929827	trc	C	0.887681	0.112319	0.0038	0.1023	0.4177	0.0666	0.1115
0	AP001554.1	ENSG00000270403	ENSG00000270403.1	lncRNA	chr11	117668483	117668858	+	0.0601351	0	1.06	rs1271170	117904630	236147	1	1703	1	-1.98629	0.325974	0.00887786	NA	NA	NA	-1.98629	0.325974	0.00887786	trc	A	0.362319	0.637681	0.7247	0.6081	0.5575	0.6471	0.6789
0	AP001596.1	ENSG00000232692	ENSG00000232692.1	lncRNA	chr21	26378552	26471698	+	0.233514	0	1.36	rs2830487	26773870	395318	1	2775	1	0.568387	0.191385	0.00297936	0.206514	0.101268	0.0414215	0.285669	0.0895095	0.00141542	meta	G	0.572464	0.427536	0.2874	0.5778	0.2917	0.4135	0.5389
0	AP001619.1	ENSG00000227698	ENSG00000227698.1	lncRNA	chr21	41877613	41874756	-	0.079527	0	0.68	rs1041834	41548095	329518	0.014168	3471	0.112605	0.316949	0.272011	0.243935	0.673682	0.146306	4.13262e-06	0.593635	0.12885	4.08183e-06	meta	G	0.358696	0.641304	0.3457	0.5476	0.4306	0.6561	0.5297
0	AP001619.2	ENSG00000236545	ENSG00000236545.1	lncRNA	chr21	41870633	41872054	+	0.0766216	0	0.5	rs114272312	42063332	192699	0.015717	3465	0.122351	1.46542	0.3196	4.53593e-06	NA	NA	NA	1.46542	0.3196	4.53593e-06	trc	C	0.938406	0.061594	0.1377	0.0432	0.001	0.0885	0.0389
0	AP001625.2	ENSG00000235772	ENSG00000235772.1	lncRNA	chr21	42561934	42560374	-	0.374527	0.02	1.83	rs12483424	42561548	386	0.00140462	3580	0.0161701	-0.244804	0.17049	0.151036	-0.574634	0.112087	2.94872e-07	-0.475096	0.0936588	3.92353e-07	meta	G	0.836957	0.163043	0.0098	0.0735	0.0367	0.2117	0.1452
0	AP001628.1	ENSG00000225218	ENSG00000225218.1	lncRNA	chr21	42836477	42831040	-	0.0550676	0	0.55	rs12152028	42472147	364330	0.257053	3163	0.953279	NA	NA	NA	0.719621	0.182616	8.12688e-05	0.719621	0.182616	8.12688e-05	asc	G	0.293478	0.706522	0.5015	0.5216	0.7391	0.7276	0.7975
0	AP001636.3	ENSG00000255240	ENSG00000255240.6	lncRNA	chr11	59058659	58933643	-	0.186419	0	1.26	rs637875	59075100	16441	0.904085	2053	1	-0.0986347	0.146807	0.501669	0.256291	0.0624341	4.04336e-05	0.20193	0.0574542	0.000440373	meta	G	0.48913	0.51087	0.528	0.5	0.5089	0.4314	0.3773
0	AP001775.2	ENSG00000255348	ENSG00000255348.1	lncRNA	chr11	134178824	134186166	+	0.0991892	0	0.74	rs10894754	133865012	313812	0.116527	2690	0.553972	-0.238235	0.947054	0.807727	-0.56798	0.138903	4.33186e-05	-0.56798	0.138903	4.33186e-05	asc	T	0.847826	0.152174	0.1747	0.2435	0.1032	0.1362	0.0501
0	AP001793.1	ENSG00000266708	ENSG00000266708.1	lncRNA	chr18	8636347	8635179	-	0.504932	0.06	2.66	rs113536454	8581688	54659	1	3068	1	0.272293	0.264119	0.302565	1.19895	0.316157	0.000149287	0.653183	0.202695	0.00127082	meta	T	0.934783	0.065217	0.1974	0.0836	0.002	0.0974	0.1247
0	AP001825.1	ENSG00000254787	ENSG00000254787.1	lncRNA	chr11	84720826	84800701	+	0.0635811	0	0.4	rs72945959	85191268	470442	1	1622	1	0.0163151	0.536813	0.976216	-0.264087	0.0999505	0.00823739	-0.264087	0.0999505	0.00823739	asc	G	0.945652	0.054347	0.1498	0.0533	0.0853	0.0358	0.0665
0	AP001830.1	ENSG00000255337	ENSG00000255337.1	lncRNA	chr11	102452919	102462008	+	0.0936486	0	0.39	rs11225263	102471451	18532	1	2252	1	-0.955487	0.272359	0.000451176	NA	NA	NA	-0.955487	0.272359	0.000451176	trc	T	0.923913	0.076087	0.0446	0.1427	0.1687	0.0557	0.0153
0	AP001831.1	ENSG00000254733	ENSG00000254733.1	lncRNA	chr11	86431590	86622867	+	0.155338	0	0.78	rs11234838	86862810	431220	1	2636	1	NA	NA	NA	-0.315853	0.0891862	0.000397859	-0.315853	0.0891862	0.000397859	asc	A	0.945652	0.054347	0.1203	0.0245	0.1042	0.0388	0.1115
0	AP001893.1	ENSG00000254694	ENSG00000254694.1	lncRNA	chr11	126209027	126208611	-	0.0882432	0	0.89	rs472926	126035363	173664	0.0117483	2639	0.0968582	-1.12556	0.24527	4.45179e-06	NA	NA	NA	-1.12556	0.24527	4.45179e-06	trc	C	0.155797	0.844203	0.9962	0.7752	0.8254	0.83	0.8252
0	AP001893.3	ENSG00000254833	ENSG00000254833.1	lncRNA	chr11	126160714	126176035	+	0.055473	0	0.36	rs34404312	126558130	397416	1	2780	1	0.563266	0.328508	0.0864145	0.515505	0.181539	0.00451657	0.526678	0.158892	0.000917411	meta	T	0.862319	0.137681	0.0976	0.1196	0.001	0.2217	0.0818
0	AP001922.5	ENSG00000255326	ENSG00000255326.1	lncRNA	chr11	75583196	75594665	+	0.322297	0	0.89	rs656064	75606717	23521	0.0220064	1454	0.158144	-0.202281	0.121408	0.0956876	-0.29192	0.072201	5.27348e-05	-0.268501	0.0620565	1.51351e-05	meta	A	0.413043	0.586957	0.4713	0.5432	0.5952	0.5457	0.5266
0	AP001922.6	ENSG00000255434	ENSG00000255434.1	lncRNA	chr11	75597270	75596144	-	0.183378	0	0.72	rs2511005	75596318	952	0.150474	1452	0.659659	0.00875148	0.154113	0.954716	-0.37184	0.0836114	8.69809e-06	-0.285291	0.0734922	0.000103633	meta	T	0.286232	0.713768	0.9327	0.8199	0.749	0.6769	0.7771
0	AP001972.3	ENSG00000255136	ENSG00000255136.3	lncRNA	chr11	75241173	75206048	-	0.273041	0.01	1.36	rs2712794	75131734	109439	1	1605	1	0.0291132	0.296128	0.923183	0.372788	0.117419	0.00149914	0.372788	0.117419	0.00149914	asc	A	0.442029	0.557971	0.4932	0.4827	0.2966	0.663	0.5941
0	AP002026.1	ENSG00000246090	ENSG00000246090.7	lncRNA	chr4	99088805	99301356	+	3.5052	0.61	10.24	rs3805322	99135847	47042	1	2654	1	0.315285	0.188074	0.093663	0.638387	0.198293	0.00128455	0.468296	0.136458	0.000599609	meta	A	0.945652	0.054347	0	0	0.4296	0	0
0	AP002336.2	ENSG00000254604	ENSG00000254604.1	lncRNA	chr11	70363368	70282367	-	0.549324	0.06	1.22	rs565473	70235559	127809	0.199957	2265	0.805278	0.110799	0.162497	0.495335	0.33931	0.0836062	4.9405e-05	0.29148	0.0743433	8.82814e-05	meta	T	0.268116	0.731884	0.6044	0.6614	0.8185	0.7048	0.6125
0	AP002360.1	ENSG00000255135	ENSG00000255135.4	lncRNA	chr11	76444687	76435559	-	1.46345	0.26	8.12	rs7108831	76193339	251348	1	1995	1	0.322368	0.133171	0.0154903	0.150003	0.200692	0.454805	0.269675	0.110964	0.0150864	meta	A	0.865942	0.134058	0.1218	0.1268	0.2589	0.2256	0.2423
0	AP002381.2	ENSG00000285693	ENSG00000285693.1	lncRNA	chr11	72814054	72793624	-	0.146081	0	0.68	rs624030	72748483	65571	0.11906	1385	0.561498	0.0575211	0.119062	0.62901	0.282097	0.0666814	2.33154e-05	0.228475	0.0581785	8.59639e-05	meta	A	0.351449	0.648551	0.9062	0.7522	0.7252	0.667	0.7076
0	AP002433.2	ENSG00000285696	ENSG00000285696.1	lncRNA	chr11	108150381	108142458	-	0.923784	0.23	2.1	rs11606123	108622142	471761	1	1890	1	0.163782	0.0843238	0.0521015	0.167518	0.0595581	0.00491314	0.166274	0.0486474	0.000630963	meta	G	0.630435	0.369565	0.2201	0.4813	0.2321	0.508	0.4018
0	AP002439.1	ENSG00000267393	ENSG00000267393.1	lncRNA	chr18	13366243	13362203	-	0.635676	0	2.54	rs9960108	13430357	64114	1	2333	1	-0.432837	0.131375	0.000985345	-0.159453	0.0804753	0.0475475	-0.234046	0.0686237	0.00064827	meta	C	0.583333	0.416667	0.2753	0.438	0.1171	0.493	0.4632
0	AP002449.1	ENSG00000266969	ENSG00000266969.1	lncRNA	chr18	12991173	12984694	-	0.166216	0	0.72	rs55711778	13393035	401862	0.65689	2357	1	-0.0928643	0.117805	0.43053	-0.186419	0.0514731	0.000292695	-0.171422	0.0471673	0.000278698	meta	G	0.550725	0.449275	0.2027	0.4755	0.1081	0.5129	0.4581
0	AP002478.1	ENSG00000266401	ENSG00000266401.2	lncRNA	chr18	3653030	3656282	+	0.155946	0	0.88	rs75320700	3997124	344094	0.340878	2816	1	-0.498286	0.172221	0.00381231	-0.609241	0.238092	0.010502	-0.536399	0.139542	0.000121051	meta	C	0.775362	0.224638	0.0643	0.1916	0.0089	0.3479	0.0818
0	AP002478.2	ENSG00000266513	ENSG00000266513.1	lncRNA	chr18	3771430	3770017	-	0.0705405	0	0.41	rs10502318	4019327	247897	0.0725181	2691	0.390572	-0.895031	0.213213	2.69484e-05	NA	NA	NA	-0.895031	0.213213	2.69484e-05	trc	A	0.873188	0.126812	0.0182	0.1556	0.0169	0.1998	0.0603
0	AP002490.1	ENSG00000251143	ENSG00000251143.1	lncRNA	chr11	72014291	72020910	+	0.916351	0.24	2.68	rs199877195	72201678	187387	1	2112	1	-0.142037	0.182398	0.436142	-0.275306	0.0986984	0.00528107	-0.245122	0.0868047	0.00474525	meta	A	0.949275	0.050724	0.0038	0.0663	0.1429	0.0457	0.1452
0	AP002495.1	ENSG00000254469	ENSG00000254469.7	protein_coding	chr11	71928654	71865509	-	2.74142	0.82	5.46	rs117816200	71903650	25004	1	2186	1	-0.0175513	0.0890093	0.843683	-0.176085	0.0531577	0.000924634	-0.134407	0.0456383	0.00322908	meta	C	0.605072	0.394928	0.3026	0.4222	0.4226	0.4334	0.3875
0	AP002505.1	ENSG00000267177	ENSG00000267177.1	lncRNA	chr18	13236470	13234945	-	0.473041	0	3.25	rs7239707	13434198	197728	1	2308	1	-0.510045	0.261862	0.0514438	-0.300923	0.110894	0.00665558	-0.332723	0.102115	0.00112075	meta	T	0.481884	0.518116	0.41	0.5245	0.4613	0.5119	0.5521
0	AP002518.1	ENSG00000256195	ENSG00000256195.3	lncRNA	chr11	114396219	114343052	-	0.657635	0.08	2.89	rs2604278	114308358	87861	1	2336	1	0.463356	0.219045	0.0344007	0.290936	0.103033	0.00474701	0.322173	0.0932338	0.000549204	meta	A	0.083333	0.916667	0.7398	0.9496	0.9573	0.9503	0.8466
0	AP002518.2	ENSG00000256947	ENSG00000256947.1	lncRNA	chr11	114356571	114210616	-	1.94142	0	6.98	rs667129	114142574	213997	0.108851	2323	0.52618	0.132557	0.416234	0.75013	-0.283811	0.0679518	2.95832e-05	-0.273002	0.067064	4.68579e-05	meta	A	0.916667	0.083333	0.1195	0.0533	0.1766	0.0567	0.0777
0	AP002748.4	ENSG00000255517	ENSG00000255517.6	lncRNA	chr11	66480233	66473490	-	1.68432	0.35	3.52	rs35611839	66604048	123815	0.118865	1086	0.560972	0.209924	0.0902299	0.0199891	0.209383	0.0677427	0.00199577	0.209578	0.0541739	0.000109452	meta	A	0.5	0.5	0.3018	0.3775	0.4196	0.4612	0.5593
0	AP002761.2	ENSG00000256568	ENSG00000256568.2	lncRNA	chr11	73157946	73181724	+	0.0680405	0	1.1	rs2509067	73626638	468692	1	1231	1	-0.583146	0.262413	0.0262665	-0.34355	0.145518	0.0182314	-0.399901	0.12726	0.00167578	meta	C	0.297101	0.702899	0.7095	0.7075	0.5992	0.7078	0.4581
0	AP002761.3	ENSG00000257038	ENSG00000257038.1	lncRNA	chr11	73309361	73307235	-	0.143919	0	0.65	rs11606281	73596717	287356	1	1135	1	0.458499	0.159925	0.00414423	0.236945	0.218106	0.277314	0.381032	0.12897	0.00313249	meta	A	0.615942	0.384058	0.0197	0.5187	0.4484	0.4095	0.3517
0	AP002762.2	ENSG00000285909	ENSG00000285909.1	lncRNA	chr11	122851617	122751147	-	0.130946	0	1.02	rs10790520	122682983	168634	0.424059	2668	1	0.486148	0.221425	0.0281245	0.220298	0.0671501	0.00103556	0.242689	0.0642601	0.000158943	meta	T	0.688406	0.311594	0.2239	0.3602	0.1399	0.3618	0.2658
0	AP002807.1	ENSG00000255031	ENSG00000255031.5	lncRNA	chr11	68050740	68053762	+	1.29595	0.05	3.71	rs4930223	67815784	234956	1	2446	1	0.627968	0.261255	0.0162319	0.689829	0.414187	0.0958132	0.645575	0.220969	0.00348283	meta	C	0.945652	0.054347	0.0015	0.0677	0.128	0.0825	0.0378
0	AP002812.2	ENSG00000254459	ENSG00000254459.1	lncRNA	chr11	77872262	77829654	-	0.364392	0	1.26	rs72943494	77542743	329519	7.73871e-08	2036	2.08707e-06	-0.508193	0.173944	0.00348242	-0.375516	0.062855	2.31038e-09	-0.39084	0.0591139	3.80094e-11	meta	G	0.833333	0.166667	0.2549	0.2003	0.1835	0.0964	0.138
0	AP002812.3	ENSG00000254691	ENSG00000254691.1	lncRNA	chr11	77850604	77851511	+	0.299392	0	1.85	rs10899393	77596455	254149	1	2036	1	0.325002	0.122901	0.00818284	NA	NA	NA	0.325002	0.122901	0.00818284	trc	A	0.539855	0.460145	0.3752	0.3746	0.2946	0.508	0.3548
0	AP002812.5	ENSG00000255449	ENSG00000255449.1	lncRNA	chr11	77870091	77866412	-	0.688581	0	1.68	rs60842160	77546759	323332	0.0701336	2038	0.380996	-0.370477	0.140778	0.00849738	-0.29662	0.0918697	0.00124351	-0.318679	0.0769365	3.44129e-05	meta	C	0.844203	0.155797	0.1483	0.1916	0.1825	0.0974	0.138
0	AP002840.2	ENSG00000270179	ENSG00000270179.1	lncRNA	chr11	113368478	113369117	+	1.04236	0	2.67	rs11214583	113353682	14796	0.0825668	2219	0.430504	-0.367352	0.0876488	2.77507e-05	-0.150949	0.131069	0.249456	-0.300482	0.0728591	3.7209e-05	meta	A	0.67029	0.32971	0.1619	0.2997	0.0526	0.4831	0.2924
0	AP002851.1	ENSG00000283959	ENSG00000283959.1	lncRNA	chr8	102656464	102687118	+	0.0725	0	0.32	rs6990544	103125090	468626	0.117068	2365	0.554721	-0.201166	0.142339	0.157573	-0.440747	0.10933	5.54624e-05	-0.351848	0.0867054	4.95001e-05	meta	C	0.40942	0.59058	0.5053	0.3963	0.4891	0.6113	0.6605
0	AP002884.1	ENSG00000254638	ENSG00000254638.1	lncRNA	chr11	112172606	112165197	-	0.175878	0	0.48	rs10789844	111708385	464221	1	1278	1	-0.494653	0.119351	3.40543e-05	-0.0420334	0.117312	0.720115	-0.264443	0.0836637	0.00157347	meta	A	0.307971	0.692029	0.1392	0.6888	0.869	0.6769	0.7812
0	AP002884.3	ENSG00000268472	ENSG00000268472.2	lncRNA	chr11	112260265	112261396	+	0.393649	0.04	1.03	rs11214155	112257207	3058	1	1462	1	-0.389056	0.139007	0.00512877	-0.132995	0.323246	0.688655	-0.389056	0.139007	0.00512877	trc	T	0.757246	0.242754	0.0348	0.3401	0.0516	0.2783	0.1207
0	AP002892.2	ENSG00000256739	ENSG00000256739.1	lncRNA	chr11	72351347	72353210	+	0.0943919	0	0.44	rs73541184	72717103	365756	0.200275	1566	0.806395	-0.870398	0.227229	0.000127889	NA	NA	NA	-0.870398	0.227229	0.000127889	trc	G	0.804348	0.195652	0.1846	0.1787	0.1012	0.3012	0.2853
0	AP002907.1	ENSG00000272037	ENSG00000272037.1	lncRNA	chr8	102256392	102257821	+	1.51203	0.63	3.78	rs2511702	102691801	435409	0.138829	2170	0.623289	-0.246337	0.0888673	0.00557192	-0.266299	0.0923134	0.00391758	-0.255938	0.0640223	6.39765e-05	meta	A	0.347826	0.652174	0.8343	0.6744	0.9067	0.5139	0.7485
0	AP002954.1	ENSG00000255422	ENSG00000255422.3	lncRNA	chr11	118700427	118750263	+	0.0929054	0	0.69	rs566677	118727665	27238	0.0463809	1868	0.279492	-0.397793	0.311835	0.202079	-0.287733	0.0713368	5.49654e-05	-0.293206	0.0695403	2.48292e-05	meta	G	0.115942	0.884058	0.7247	0.9006	0.999	0.8708	0.9151
0	AP002957.1	ENSG00000255345	ENSG00000255345.1	lncRNA	chr11	79092848	79098003	+	0.0717568	0	0.33	rs492727	78937283	155565	1	2173	1	-0.5373	0.295441	0.0689669	-1.35032	0.395486	0.000639389	-0.828504	0.236689	0.00046459	meta	C	0.07971	0.92029	0.7368	0.9265	0.7827	0.9712	0.8988
0	AP002961.1	ENSG00000285878	ENSG00000285878.1	lncRNA	chr11	103293705	103252217	-	0.498514	0	1.27	rs17301028	103109595	184110	1	3007	1	-0.377978	0.238273	0.112666	-0.272581	0.0888686	0.00216045	-0.285452	0.0832657	0.000607578	meta	C	0.942029	0.057971	0.003	0.0476	0.001	0.0795	0.09
0	AP002989.1	ENSG00000254987	ENSG00000254987.1	lncRNA	chr11	103895271	103675994	-	0.131757	0	0.77	rs974819	103789839	105432	6.96746e-20	3077	6.45373e-18	-0.29199	0.185185	0.114853	-0.378192	0.038412	7.15549e-23	-0.374636	0.0376114	2.26437e-23	meta	T	0.369565	0.630435	0.466	0.7767	0.4038	0.7207	0.6667
0	AP003059.1	ENSG00000254731	ENSG00000254731.1	lncRNA	chr11	86703099	86714092	+	0.929324	0	2.45	rs12098937	86673021	30078	0.0948226	3106	0.474585	0.42224	0.132183	0.00140147	0.269767	0.0950339	0.00453056	0.321724	0.0771615	3.05288e-05	meta	C	0.724638	0.275362	0.2852	0.3646	0.5466	0.1282	0.181
0	AP003059.2	ENSG00000255250	ENSG00000255250.2	lncRNA	chr11	86727355	86765467	+	0.129932	0	0.55	rs12098937	86673021	54334	0.263156	3149	0.966108	-0.00334795	0.19324	0.986177	0.231511	0.0564214	4.07399e-05	0.213062	0.05416	8.35682e-05	meta	C	0.724638	0.275362	0.2852	0.3646	0.5466	0.1282	0.181
0	AP003064.2	ENSG00000255446	ENSG00000255446.1	lncRNA	chr11	62426724	62421845	-	0.0602703	0	0.78	rs11230921	62136275	290449	0.683495	1787	1	5.11036	0.873465	0.000382482	NA	NA	NA	5.11036	0.873465	0.000382482	trc	A	0.833333	0.166667	0.0076	0.085	0.5129	0.0855	0.2812
0	AP003068.2	ENSG00000254614	ENSG00000254614.2	lncRNA	chr11	65181834	65177606	-	0.627432	0.05	2.32	rs34281454	65179808	2026	1.14488e-17	1107	8.58659e-16	-0.792885	0.136758	6.72141e-09	-0.71199	0.0971472	2.31912e-13	-0.73912	0.0791987	1.03422e-20	meta	A	0.75	0.25	0.053	0.4035	0.3026	0.3012	0.2812
0	AP003071.1	ENSG00000260895	ENSG00000260895.1	lncRNA	chr11	69103493	69109094	+	0.121824	0	0.48	rs12792323	69011183	92310	0.0524455	2625	0.305729	0.418432	0.160297	0.009045	0.443142	0.131296	0.00073778	0.433221	0.101573	1.99793e-05	meta	T	0.322464	0.677536	0.8366	0.4942	0.7808	0.6899	0.7658
0	AP003071.2	ENSG00000261070	ENSG00000261070.1	lncRNA	chr11	69171564	69147228	-	0.155676	0	0.7	rs10791990	68678105	493459	0.121619	2493	0.570223	0.165328	0.206881	0.424206	0.453698	0.108835	3.06365e-05	0.39119	0.0963195	4.87843e-05	meta	G	0.192029	0.807971	0.6914	0.7925	0.8998	0.8161	0.8395
0	AP003071.4	ENSG00000261625	ENSG00000261625.1	lncRNA	chr11	69002048	69000765	-	0.893378	0.03	2.73	rs79946654	69322097	320049	1	2404	1	-0.736973	0.227293	0.00118533	0.231049	0.428754	0.600702	-0.736973	0.227293	0.00118533	trc	G	0.92029	0.07971	0.143	0.2421	0.1855	0.002	0.1145
0	AP003086.1	ENSG00000254420	ENSG00000254420.1	lncRNA	chr11	78324758	78444049	+	0.260135	0	1.28	rs35710434	78196698	128060	1	1923	1	0.0123865	0.212456	0.953508	-0.299566	0.0906801	0.000954707	-0.251494	0.0834011	0.00256576	meta	C	0.880435	0.119565	0.0076	0.072	0	0.1243	0.0317
0	AP003086.2	ENSG00000254649	ENSG00000254649.1	lncRNA	chr11	78388061	78392405	+	0.346554	0	1.69	rs201995263	77961169	426892	1	1915	1	-0.589907	0.197309	0.00279191	-0.308144	0.238049	0.195508	-0.475164	0.151911	0.0017605	meta	G	0.938406	0.061594	0.0983	0.0533	0.0486	0.0905	0.0593
0	AP003096.1	ENSG00000260808	ENSG00000260808.1	lncRNA	chr11	68616711	68612899	-	1.1373	0.3	2.23	rs7946537	68550719	65992	0.0632896	1961	0.353714	-0.0706974	0.169009	0.675723	-0.135751	0.032688	3.28251e-05	-0.133405	0.0320933	3.22741e-05	meta	T	0.844203	0.155797	0.0061	0.2795	0.3621	0.0964	0.1513
0	AP003108.1	ENSG00000255931	ENSG00000255931.2	lncRNA	chr11	61496440	61506649	+	0.0885811	0	0.44	rs175132	61069202	427238	1	1408	1	0.520822	0.576536	0.392721	-0.796962	0.250555	0.00146874	-0.796962	0.250555	0.00146874	asc	C	0.152174	0.847826	0.6362	0.7954	0.8978	0.8499	0.9233
0	AP003108.2	ENSG00000256591	ENSG00000256591.5	protein_coding	chr11	61429220	61485822	+	2.71291	0.45	10.35	rs519717	61179979	249241	1	1353	1	0.288506	0.101353	0.00441952	0.227837	0.127489	0.073918	0.265011	0.0793365	0.000836739	meta	T	0.253623	0.746377	0.9735	0.7651	0.995	0.6322	0.8957
0	AP003110.1	ENSG00000255084	ENSG00000255084.1	lncRNA	chr11	78533176	78558565	+	0.116824	0	0.69	rs4944209	78564715	31539	0.121379	1819	0.569426	0.484857	0.211029	0.0215855	0.204963	0.0585466	0.000463775	0.224967	0.0564157	6.67285e-05	meta	G	0.17029	0.82971	0.9939	0.7118	0.5942	0.8956	0.8609
0	AP003115.1	ENSG00000260640	ENSG00000260640.1	lncRNA	chr8	97242204	97241742	-	0.21723	0	1.3	rs11995389	97580009	337805	0.261642	1573	0.963541	1.26179	0.335109	0.000166333	NA	NA	NA	1.26179	0.335109	0.000166333	trc	T	0.898551	0.101449	0.4206	0.1066	0	0.1143	0.0235
0	AP003117.1	ENSG00000270077	ENSG00000270077.1	lncRNA	chr8	97144170	97144723	+	1.24716	0.4	3.31	rs605338	97500401	356231	1	1546	1	-0.340761	0.13202	0.00984775	NA	NA	NA	-0.340761	0.13202	0.00984775	trc	A	0.177536	0.822464	0.4531	0.8689	0.8423	0.8668	0.8456
0	AP003117.2	ENSG00000272249	ENSG00000272249.1	lncRNA	chr8	97133379	97132835	-	0.432973	0	1.03	rs2513415	97119264	14115	0.631111	1562	1	-0.380863	0.107666	0.00040404	NA	NA	NA	-0.380863	0.107666	0.00040404	trc	A	0.586957	0.413043	0.6528	0.4265	0.3998	0.3887	0.5317
0	AP003119.2	ENSG00000255100	ENSG00000255100.1	lncRNA	chr11	76783062	76782581	-	0.358176	0	1.26	rs1939465	76632292	150770	1	2276	1	0.750275	0.216466	0.00052822	NA	NA	NA	0.750275	0.216466	0.00052822	trc	T	0.873188	0.126812	0.2126	0.1311	0.0446	0.1819	0.1605
0	AP003119.3	ENSG00000261578	ENSG00000261578.1	lncRNA	chr11	76800364	76804555	+	0.362365	0	2.6	rs715964	76747353	53011	0.5595	2247	1	0.337359	0.194595	0.0829807	0.505974	0.153416	0.000973574	0.441343	0.120477	0.000248999	meta	T	0.576087	0.423913	0.8933	0.3573	0.4603	0.4066	0.5429
0	AP003168.2	ENSG00000255081	ENSG00000255081.1	lncRNA	chr11	75914201	75915213	+	0.730068	0	1.91	rs17134811	76343858	429657	1	1557	1	0.522462	0.160888	0.0011648	NA	NA	NA	0.522462	0.160888	0.0011648	trc	T	0.862319	0.137681	0.4198	0.1138	0.0883	0.1332	0.089
0	AP003170.4	ENSG00000256603	ENSG00000256603.1	lncRNA	chr11	113771691	113770393	-	0.131892	0	0.68	rs10128580	114244576	472885	1	2211	1	-0.550193	0.200976	0.00618891	NA	NA	NA	-0.550193	0.200976	0.00618891	trc	A	0.876812	0.123188	0.3782	0.1398	0.1131	0.1561	0.0552
0	AP003351.1	ENSG00000253585	ENSG00000253585.1	lncRNA	chr8	94104322	94097764	-	0.0826351	0	0.36	rs2340022	94141029	36707	0.417953	2110	1	-0.91431	0.222056	3.83031e-05	-0.254452	0.221759	0.251204	-0.58394	0.156912	0.000198082	meta	T	0.786232	0.213768	0.0371	0.1873	0.003	0.3489	0.0828
0	AP003352.1	ENSG00000245970	ENSG00000245970.2	lncRNA	chr8	98041726	98044121	+	1.19405	0.37	2.32	rs2877453	98042994	1268	0.418735	2177	1	-0.0177151	0.0764167	0.816676	-0.262437	0.0581864	6.47446e-06	-0.172623	0.0462938	0.000192345	meta	C	0.724638	0.275362	0.121	0.2248	0.001	0.4125	0.1155
0	AP003354.1	ENSG00000253263	ENSG00000253263.1	lncRNA	chr8	102891876	102893608	+	0.448108	0	1.4	rs181414666	102992093	100217	1	2643	1	0.463467	0.21704	0.032728	0.275076	0.162529	0.0905553	0.342763	0.130095	0.00842094	meta	T	0.887681	0.112319	0.3593	0.111	0.0446	0.1074	0.1329
0	AP003355.2	ENSG00000272321	ENSG00000272321.1	lncRNA	chr8	98436669	98439290	+	0.0916216	0	0.49	rs6991822	98541368	104699	1	1413	1	-0.833553	0.291659	0.00426364	NA	NA	NA	-0.833553	0.291659	0.00426364	trc	G	0.086956	0.913043	0.7746	0.9049	0.875	0.9026	0.7403
0	AP003390.1	ENSG00000254854	ENSG00000254854.1	lncRNA	chr11	119729583	119739623	+	0.0773649	0	0.69	rs7122134	119676295	53288	0.233332	2353	0.896211	-0.803639	0.20318	7.64383e-05	-0.260123	0.118005	0.0275012	-0.397216	0.102043	9.91636e-05	meta	A	0.478261	0.521739	0.857	0.5692	0.631	0.4225	0.4387
0	AP003392.1	ENSG00000254428	ENSG00000254428.1	lncRNA	chr11	119004893	119003742	-	2.48919	0.51	10.67	rs10892251	118672854	332039	1	1839	1	0.292483	0.114044	0.0103278	NA	NA	NA	0.292483	0.114044	0.0103278	trc	C	0.771739	0.228261	0.0514	0.1859	0.255	0.2197	0.3732
0	AP003392.5	ENSG00000272186	ENSG00000272186.1	lncRNA	chr11	119067698	119067374	-	0.468108	0	1.38	rs61902084	119029007	38691	1	1932	1	0.776606	0.281525	0.0058056	NA	NA	NA	0.776606	0.281525	0.0058056	trc	G	0.949275	0.050724	0.0303	0.0749	0	0.0974	0.0266
0	AP003465.1	ENSG00000254224	ENSG00000254224.2	lncRNA	chr8	96235427	96239149	+	0.140946	0	0.45	rs10089314	95781673	453754	1	1695	1	0.212628	0.0291638	0.005327	NA	NA	NA	0.212628	0.0291638	0.005327	trc	G	0.394928	0.605072	0.0862	0.4222	0.5714	0.7326	0.6155
0	AP003467.1	ENSG00000253911	ENSG00000253911.1	lncRNA	chr8	98603253	98606340	+	0.22973	0	1.02	rs4236850	98404012	199241	0.030727	1198	0.20505	-0.807564	0.270572	0.00283897	-0.679368	0.227224	0.00279102	-0.732387	0.174004	2.56486e-05	meta	G	0.072463	0.927536	0.9138	0.9669	0.8512	0.9414	0.7791
0	AP003548.1	ENSG00000253105	ENSG00000253105.6	lncRNA	chr8	96387438	96370800	-	6.04264	0.05	23.99	rs13256438	96347226	40212	3.03178e-08	1824	8.69311e-07	-0.21784	0.151648	0.150863	-0.403159	0.0603964	2.46867e-11	-0.377788	0.0561101	1.66216e-11	meta	G	0.742754	0.257246	0.0749	0.2161	0.004	0.3111	0.1084
0	AP003555.1	ENSG00000254605	ENSG00000254605.1	lncRNA	chr11	70021059	70014858	-	0.220473	0	1.64	rs11263505	69602152	418907	0.403938	2447	1	-0.524522	0.299978	0.0803712	-0.612996	0.183185	0.000818884	-0.588965	0.156339	0.000165075	meta	A	0.938406	0.061594	0.5507	0.0461	0	0.006	0.0286
0	AP003555.2	ENSG00000255191	ENSG00000255191.1	lncRNA	chr11	69985876	70015815	+	0.590135	0	2.79	rs596676	69538921	446955	1	2532	1	-0.373789	0.170194	0.0280738	-0.167875	0.083419	0.0441749	-0.207761	0.0749053	0.00554316	meta	A	0.862319	0.137681	0.6929	0.1902	0.4048	0.002	0.0573
0	AP003557.1	ENSG00000255299	ENSG00000255299.5	lncRNA	chr11	58505758	58497888	-	0.0940541	0	0.6	rs61889473	58531893	26135	1	2512	1	-1.53687	0.52916	0.00368019	0.980829	0.611382	0.136955	-1.53687	0.52916	0.00368019	trc	A	0.938406	0.061594	0.003	0.0519	0.001	0.0616	0.045
0	AP003696.1	ENSG00000253385	ENSG00000253385.1	lncRNA	chr8	102854455	102856075	+	0.943243	0.15	2.45	rs4495397	102394965	459490	1	2541	1	-0.320945	0.123833	0.00954855	-0.240751	0.101242	0.0174081	-0.272879	0.0783806	0.000498671	meta	T	0.23913	0.76087	0.9917	0.8256	0.5228	0.7903	0.6329
0	AP003718.1	ENSG00000255506	ENSG00000255506.1	lncRNA	chr11	92766867	92748732	-	0.264324	0	0.97	rs11019895	92292481	474386	1	1691	1	0.0797853	0.216108	0.711984	0.165285	0.066368	0.0127589	0.157916	0.0634436	0.0128075	meta	A	0.847826	0.152174	0.0628	0.098	0.3075	0.1402	0.1544
0	AP003721.1	ENSG00000256196	ENSG00000256196.2	lncRNA	chr11	60925397	60916339	-	0.0864865	0	0.35	rs138842837	60451127	474270	0.0781592	1788	0.412336	-0.400119	0.224866	0.0751791	-0.595653	0.158963	0.000178871	-0.530498	0.129804	4.37132e-05	meta	C	0.927536	0.072463	0.0295	0.0576	0.2837	0.0447	0.1391
0	AP003721.2	ENSG00000256733	ENSG00000256733.2	lncRNA	chr11	61055392	61067597	+	0.0771622	0	1.49	rs56123012	60769587	285805	1	1493	1	NA	NA	NA	0.421909	0.14966	0.00481556	0.421909	0.14966	0.00481556	asc	G	0.851449	0.148551	0.0136	0.2176	0.1042	0.2097	0.1258
0	AP003973.2	ENSG00000271390	ENSG00000271390.1	lncRNA	chr11	111090368	111089870	-	0.062973	0	0.47	rs12575592	111462359	371991	0.639091	2214	1	0.543724	0.149982	0.000288659	NA	NA	NA	0.543724	0.149982	0.000288659	trc	G	0.605072	0.394928	0.1059	0.2305	0.6052	0.4046	0.5665
0	AP004609.1	ENSG00000245869	ENSG00000245869.2	lncRNA	chr11	118887742	118885841	-	0.493176	0.02	2.3	rs2508991	118668813	218929	0.51805	1713	1	-0.287572	0.166141	0.0834711	-0.520285	0.156156	0.000862789	-0.411131	0.113785	0.000302422	meta	G	0.663043	0.336957	0.2542	0.5144	0.3681	0.3171	0.1748
0	AP004609.3	ENSG00000278376	ENSG00000278376.1	lncRNA	chr11	118791254	118793137	+	0.418581	0.11	0.94	rs4938544	118794300	3046	5.74393e-09	1708	1.8239e-07	-0.370372	0.128026	0.00381653	-0.689526	0.104145	3.57202e-11	-0.562433	0.0807901	3.36296e-12	meta	A	0.137681	0.862319	0.7791	0.9121	0.999	0.8718	0.9151
0	AP005059.1	ENSG00000264000	ENSG00000264000.1	lncRNA	chr18	5567130	5570942	+	0.132095	0	1.05	rs73937175	5615843	48713	0.380163	2618	1	-2.32335	0.611549	0.000145211	NA	NA	NA	-2.32335	0.611549	0.000145211	trc	T	0.927536	0.072463	0.5106	0.1729	0	0.0895	0.0133
0	AP005059.2	ENSG00000265316	ENSG00000265316.1	lncRNA	chr18	5463627	5480975	+	0.0776351	0	0.49	rs16947538	5065018	398609	0.47976	2663	1	0.311357	0.371783	0.402328	0.3633	0.0994527	0.000259203	0.359831	0.0960747	0.000180158	meta	A	0.902174	0.097826	0.0938	0.2017	0.2748	0.001	0.1053
0	AP005131.1	ENSG00000267136	ENSG00000267136.1	lncRNA	chr18	13522888	13514520	-	2.06845	0.77	4.59	rs58136071	13858083	335195	1	2409	1	-0.315703	0.139648	0.023778	-0.318211	0.12767	0.0126869	-0.317069	0.0942272	0.0007656	meta	T	0.898551	0.101449	0.1657	0.0764	0.0298	0.1352	0.0767
0	AP005131.2	ENSG00000267366	ENSG00000267366.1	lncRNA	chr18	13501289	13500641	-	1.71135	0.26	4.9	rs11664378	13498327	2962	7.94727e-05	2404	0.00126778	0.363215	0.155219	0.0192827	0.999394	0.175536	1.24539e-08	0.642374	0.116279	3.30585e-08	meta	C	0.844203	0.155797	0.0537	0.1902	0.004	0.2853	0.2004
0	AP005131.3	ENSG00000267503	ENSG00000267503.1	lncRNA	chr18	13565035	13561399	-	1.14007	0.16	4.03	rs1541275	13872650	307615	1	2406	1	0.445934	0.245349	0.0691334	0.477154	0.181707	0.00864049	0.466096	0.146021	0.00141305	meta	T	0.072463	0.927536	0.8011	0.8818	0.8234	0.9573	0.9294
0	AP005131.4	ENSG00000267529	ENSG00000267529.3	lncRNA	chr18	13472709	13471012	-	2.03709	0.67	5.82	rs1284074	13801307	328598	1	2423	1	-0.378037	0.113511	0.00086721	-0.0992017	0.0917309	0.279501	-0.209359	0.0713462	0.00334181	meta	G	0.811594	0.188406	0.5802	0.2176	0.1895	0.1859	0.1779
0	AP005131.5	ENSG00000267694	ENSG00000267694.1	lncRNA	chr18	13470823	13461020	-	0.105811	0	0.99	rs12605351	13459536	11287	0.996927	2422	1	0.151424	0.126553	0.231489	0.246243	0.072711	0.000707635	0.222711	0.0630459	0.000411613	meta	C	0.644928	0.355072	0.1513	0.3847	0.2262	0.4652	0.3865
0	AP005136.3	ENSG00000266783	ENSG00000266783.1	lncRNA	chr18	2562220	2561172	-	0.306419	0	0.97	rs12969432	2899430	337210	1	3034	1	-0.1594	0.151026	0.291222	-0.753233	0.20464	0.000232524	-0.36879	0.121517	0.0024062	meta	G	0.699275	0.300725	0.1914	0.3559	0.1944	0.4215	0.2342
0	AP005264.1	ENSG00000267069	ENSG00000267069.1	lncRNA	chr18	12288308	12291488	+	0.116014	0	0.59	rs1075433	12229662	58646	1	2949	1	-0.657113	0.195437	0.000773031	NA	NA	NA	-0.657113	0.195437	0.000773031	trc	T	0.688406	0.311594	0.2027	0.4078	0.1339	0.2972	0.2628
0	AP005329.1	ENSG00000264235	ENSG00000264235.6	lncRNA	chr18	3261850	3255436	-	0.806554	0.14	2.64	rs76382868	3040522	221328	1	2817	1	-0.7242	0.210499	0.000580861	-0.409148	0.34492	0.235538	-0.638703	0.179681	0.000378483	meta	A	0.916667	0.083333	0.0613	0.0245	0.1974	0.0229	0.0286
0	AP005329.2	ENSG00000265399	ENSG00000265399.1	lncRNA	chr18	3190397	3247277	+	1.60432	0.31	3.44	rs4798075	3247258	56861	0.000394024	2881	0.00531893	0.432766	0.116286	0.000197988	0.306907	0.0800122	0.000125181	0.347347	0.065916	1.36766e-07	meta	A	0.26087	0.73913	0.4962	0.732	0.629	0.7922	0.6933
0	AP005432.1	ENSG00000266805	ENSG00000266805.1	lncRNA	chr18	9506242	9509726	+	0.298851	0.04	0.78	rs72936415	9442474	63768	0.294572	2414	1	-0.429507	0.123041	0.000481643	-0.301048	0.175748	0.0867215	-0.387254	0.100794	0.000122027	meta	C	0.807971	0.192029	0.0053	0.1196	0.0536	0.2227	0.1708
0	AP005671.1	ENSG00000266288	ENSG00000266288.1	lncRNA	chr18	5385330	5381641	-	0.217703	0	1.39	rs72869072	5167336	217994	0.321022	2576	1	0.589192	0.365496	0.106954	1.21448	0.32757	0.00020928	0.935951	0.243937	0.000124621	meta	C	0.923913	0.076087	0.0015	0.0375	0.0317	0.0815	0.0521
0	AP005899.1	ENSG00000263847	ENSG00000263847.1	lncRNA	chr18	9115877	9112404	-	1.04135	0.24	3.05	rs62086599	8800683	315194	1	2592	1	-0.468932	0.2009	0.0195876	-0.583595	0.306741	0.0570969	-0.503353	0.168062	0.0027441	meta	G	0.949275	0.050724	0.0643	0.0389	0.001	0.0457	0.0501
0	AP006248.4	ENSG00000279932	ENSG00000279932.1	lncRNA	chr8	17510613	17511300	+	0.108378	0	1.87	rs6999048	17414125	96488	1	3574	1	0.838913	0.332617	0.0116637	1.34146	0.655051	0.0405724	0.941926	0.296574	0.00149308	meta	T	0.942029	0.057971	0.3419	0.049	0.1141	0.0447	0.0562
0	AP006259.1	ENSG00000255097	ENSG00000255097.1	lncRNA	chr11	9245509	9242448	-	0.467027	0	1.74	rs11042349	9426932	181423	1	2020	1	0.345131	0.135088	0.0106232	0.239317	0.119389	0.0450149	0.285721	0.0894589	0.00140373	meta	G	0.51087	0.48913	0.1233	0.5807	0.2946	0.5815	0.4305
0	AP006287.2	ENSG00000255038	ENSG00000255038.1	lncRNA	chr11	66069619	66067277	-	0.168919	0	1.23	rs146137212	65733590	336029	1	1527	1	0.521979	0.253432	0.0394328	0.713242	0.260118	0.00610676	0.615121	0.181521	0.000702248	meta	A	0.931159	0.06884	0.1619	0.0735	0.1032	0.1461	0.09
0	AP006621.2	ENSG00000255142	ENSG00000255142.1	lncRNA	chr11	781645	782105	+	0.318581	0	1.72	rs61877858	618379	163266	0.00260013	2862	0.0276668	1.79836	0.366229	9.08502e-07	NA	NA	NA	1.79836	0.366229	9.08502e-07	trc	G	0.949275	0.050724	0.003	0.1297	0	0.0318	0.0327
0	AP006621.3	ENSG00000255284	ENSG00000255284.2	lncRNA	chr11	777578	784297	+	2.25716	0.25	5.7	rs4963156	780827	3249	1.33033e-12	2865	6.27692e-11	0.487479	0.0840516	6.64096e-09	0.457009	0.0803209	1.27198e-08	0.471553	0.0580695	4.64339e-16	meta	C	0.597826	0.402174	0.0749	0.5735	0.2788	0.4404	0.1728
0	AP006623.1	ENSG00000250397	ENSG00000250397.2	lncRNA	chr11	859795	856880	-	0.168784	0.01	0.92	rs4963208	852365	7430	0.0961609	2728	0.478188	-0.268632	0.115019	0.0195149	-0.361659	0.104334	0.000527597	-0.319666	0.0772775	3.52496e-05	meta	G	0.550725	0.449275	0.3767	0.5749	0.2292	0.507	0.1554
0	AP1AR	ENSG00000138660	ENSG00000138660.12	protein_coding	chr4	112231740	112273110	+	5.51939	2.9	13.54	rs1112108	112052832	178908	0.720265	1918	1	0.409721	0.109727	0.000188461	0.135611	0.0827563	0.10128	0.234997	0.0660716	0.000375529	meta	C	0.887681	0.112319	0.1293	0.0735	0.0625	0.0934	0.1503
0	AP1B1	ENSG00000100280	ENSG00000100280.16	protein_coding	chr22	29423179	29327680	-	8.27182	1.34	32.25	rs73156524	29294257	128922	1	1956	1	-0.242203	0.150561	0.10769	-0.33657	0.108255	0.00187691	-0.30441	0.087894	0.00053343	meta	G	0.869565	0.130435	0.0847	0.0533	0.2887	0.0865	0.0337
0	AP1G1	ENSG00000166747	ENSG00000166747.12	protein_coding	chr16	71809201	71729000	-	16.7368	8.01	30.65	rs76886099	71997422	188221	1	2035	1	0.147891	0.0665915	0.0263598	0.115049	0.0534442	0.031343	0.127915	0.0416806	0.0021482	meta	C	0.398551	0.601449	0.6407	0.6556	0.7401	0.4841	0.4601
0	AP1G2	ENSG00000213983	ENSG00000213983.12	protein_coding	chr14	23568070	23559565	-	5.40486	1.77	15.15	rs10149510	23570350	2280	1	2107	1	0.270775	0.127616	0.033855	0.481611	0.165759	0.00366673	0.349237	0.101119	0.000552923	meta	C	0.851449	0.148551	0.6573	0.3184	0.2421	0.1044	0.229
0	AP1M1	ENSG00000072958	ENSG00000072958.8	protein_coding	chr19	16197578	16245907	+	7.88541	2.55	18.46	rs2079288	15853393	344185	1	2982	1	-0.155291	0.0775155	0.0451399	-0.237045	0.0945708	0.012192	-0.188144	0.0599504	0.00169912	meta	T	0.652174	0.347826	0.2905	0.3271	0.7153	0.2078	0.3834
0	AP1S1	ENSG00000106367	ENSG00000106367.15	protein_coding	chr7	101154456	101161596	+	3.48608	0.82	6.96	rs12532732	101610752	456296	0.286189	2706	1	0.337283	0.103603	0.00113173	0.394602	0.185916	0.0337978	0.350865	0.0904995	0.000105761	meta	G	0.84058	0.15942	0.2216	0.2233	0.1438	0.2078	0.1094
0	AP1S3	ENSG00000152056	ENSG00000152056.17	protein_coding	chr2	223838027	223751686	-	0.367635	0.07	1.61	rs56095162	224096178	258151	1	2370	1	0.498101	0.124435	6.25743e-05	0.123332	0.0768072	0.108333	0.226724	0.0653591	0.000522597	meta	C	0.844203	0.155797	0.0802	0.1643	0.1597	0.1372	0.2679
0	AP2A2	ENSG00000183020	ENSG00000183020.13	protein_coding	chr11	924894	1012245	+	9.85872	2.9	26.76	rs10902267	1007831	82937	1.11762e-12	2797	5.3486e-11	-0.169066	0.089721	0.0595168	-1.02378	0.101021	3.88725e-24	-0.545969	0.0670831	3.99577e-16	meta	T	0.485507	0.514493	0.3192	0.6585	0.2946	0.5696	0.362
0	AP2B1	ENSG00000006125	ENSG00000006125.18	protein_coding	chr17	35578046	35726413	+	12.9433	6.02	24.15	rs5820137	36041152	463106	0.0961377	1962	0.478188	0.513858	0.122736	2.83042e-05	0.0836305	0.393958	0.831887	0.475794	0.117181	4.89999e-05	meta	A	0.880435	0.119565	0.1188	0.2363	0.0585	0.1153	0.1943
0	AP2M1	ENSG00000161203	ENSG00000161203.13	protein_coding	chr3	184174689	184184091	+	40.1292	12.77	85.31	rs12632733	184662829	488140	1	2227	1	0.45635	0.141632	0.00127266	0.297781	0.212926	0.161956	0.407711	0.117926	0.000545551	meta	G	0.916667	0.083333	0.208	0.0706	0.1458	0.0547	0.1697
0	AP3B1	ENSG00000132842	ENSG00000132842.13	protein_coding	chr5	78294755	78000525	-	11.582	6.23	24.06	rs71632950	77970485	324270	1	2149	1	0.243402	0.154889	0.116076	0.464204	0.177629	0.00896627	0.338773	0.11674	0.0037086	meta	A	0.945652	0.054347	0.0877	0.111	0.0724	0.0268	0.0624
0	AP3B2	ENSG00000103723	ENSG00000103723.15	protein_coding	chr15	82709946	82659281	-	0.154392	0	0.86	rs35270670	82813128	103182	0.0504276	1097	0.297329	0.71605	0.201431	0.000378237	0.409245	0.178238	0.0216722	0.543975	0.133483	4.59687e-05	meta	A	0.793478	0.206522	0.0772	0.1225	0	0.2346	0.1104
0	AP3D1	ENSG00000065000	ENSG00000065000.18	protein_coding	chr19	2164468	2100988	-	8.79142	2.34	26	rs8113528	2188936	24468	1	2938	1	-0.184494	0.139268	0.185257	-0.188941	0.0681445	0.00556015	-0.188082	0.0612099	0.00212105	meta	A	0.141304	0.858696	0.6604	0.7723	0.7827	0.9245	0.9049
0	AP3M1	ENSG00000185009	ENSG00000185009.12	protein_coding	chr10	74151063	74120255	-	7.52081	3.63	14.03	rs10824211	74603349	452286	1	1134	1	0.259623	0.0974056	0.00769017	0.164914	0.0895461	0.0655236	0.208294	0.0659224	0.00157939	meta	C	0.869565	0.130435	0.3555	0.1787	0.1141	0.1382	0.0879
0	AP3M2	ENSG00000070718	ENSG00000070718.12	protein_coding	chr8	42152946	42171673	+	6.04223	2.21	15.35	rs4481580	42174368	21422	3.33725e-05	1379	0.000580776	-0.229351	0.078681	0.00355755	-0.18781	0.0392887	1.75088e-06	-0.1961	0.0351502	2.42005e-08	meta	G	0.561594	0.438406	0.4516	0.4078	0.4643	0.3996	0.3211
0	AP3S1	ENSG00000177879	ENSG00000177879.16	protein_coding	chr5	115841592	115914081	+	27.743	11.31	59.63	rs3879477	115913574	71982	2.52015e-13	2950	1.27917e-11	-0.0153576	0.0906074	0.865406	-0.96249	0.0853598	1.73019e-29	-0.517144	0.0621308	8.54289e-17	meta	G	0.5	0.5	0.5	0.4928	0.4792	0.496	0.5
0	AP3S2	ENSG00000157823	ENSG00000157823.17	protein_coding	chr15	89894638	89830599	-	10.323	5.02	20.85	rs8030349	89819043	75595	1	2434	1	-0.251326	0.0884759	0.00450262	-0.100327	0.0449301	0.0255522	-0.131284	0.0400606	0.00104867	meta	A	0.297101	0.702899	0.9554	0.6398	0.8145	0.674	0.6411
0	AP4B1	ENSG00000134262	ENSG00000134262.13	protein_coding	chr1	113905201	113894194	-	5.67216	2.24	10.66	rs12748727	113845283	59918	1	1834	1	0.138974	0.073306	0.0579851	0.251462	0.0865464	0.00366647	0.185964	0.0559371	0.000885678	meta	G	0.775362	0.224638	0.0083	0.2003	0.0952	0.327	0.41
0	AP4B1-AS1	ENSG00000226167	ENSG00000226167.1	lncRNA	chr1	113856635	113901237	+	0.510878	0.11	1.43	rs12730735	113838835	17800	0.0670099	1895	0.368609	0.233922	0.11007	0.0335696	0.225926	0.0636653	0.000387221	0.22793	0.0551106	3.53614e-05	meta	T	0.771739	0.228261	0.0091	0.2003	0.0942	0.327	0.41
0	AP4E1	ENSG00000081014	ENSG00000081014.11	protein_coding	chr15	50908672	51005895	+	2.98453	1.29	7.34	rs3098201	50530734	377938	1	2138	1	-0.181298	0.0636776	0.00441164	-0.0647908	0.0571206	0.256677	-0.116739	0.0425202	0.006042	meta	G	0.721014	0.278986	0.0968	0.2133	0.5	0.2197	0.1667
0	AP4M1	ENSG00000221838	ENSG00000221838.10	protein_coding	chr7	100101549	100110345	+	4.03561	1.3	8.51	rs4134888	100116427	14878	1	1162	1	-0.0743101	0.0743514	0.317579	-0.303543	0.080524	0.000163514	-0.179805	0.0546264	0.000996415	meta	G	0.380435	0.619565	0.5159	0.6527	0.8472	0.5984	0.7025
0	AP4S1	ENSG00000100478	ENSG00000100478.15	protein_coding	chr14	31025106	31130996	+	5.94257	2.21	9.91	rs179731	31020485	4621	1	1675	1	-0.25812	0.0757399	0.000654458	-0.0949504	0.0633035	0.133634	-0.162057	0.0485721	0.000848659	meta	C	0.365942	0.634058	0.5514	0.6282	0.4514	0.7396	0.4213
0	AP5B1	ENSG00000254470	ENSG00000254470.3	protein_coding	chr11	65780976	65773898	-	1.59338	0.44	4.73	rs61895422	65337318	443658	1	1419	1	-0.0174267	0.111714	0.876038	-0.169765	0.0509204	0.00085631	-0.143559	0.0463342	0.00194606	meta	C	0.67029	0.32971	0.1475	0.4971	0.2351	0.3688	0.3773
0	AP5M1	ENSG00000053770	ENSG00000053770.12	protein_coding	chr14	57268924	57298742	+	8.08669	3.87	17.12	rs373063590	57227953	40971	1	2068	1	-0.302403	0.109316	0.00566914	-0.137557	0.116003	0.2357	-0.224869	0.0795571	0.0047059	meta	C	0.913043	0.086956	0.4599	0.0634	0.0833	0.0527	0.0634
0	AP5S1	ENSG00000125843	ENSG00000125843.11	protein_coding	chr20	3820524	3828838	+	1.29905	0.45	5.19	rs16989397	4290027	469503	0.381692	2704	1	0.253651	0.101838	0.0127478	0.501663	0.158516	0.00155218	0.326108	0.0856797	0.000141158	meta	G	0.778986	0.221014	0.1725	0.2233	0.253	0.2416	0.2219
0	AP5Z1	ENSG00000242802	ENSG00000242802.9	protein_coding	chr7	4775615	4794397	+	3.10696	0.54	10	rs113985182	5111346	335731	1	3345	1	0.283562	0.0997182	0.00446019	0.353363	0.219412	0.107288	0.295512	0.0907824	0.00113326	meta	T	0.793478	0.206522	0.261	0.2176	0.2708	0.1461	0.2321
0	APAF1	ENSG00000120868	ENSG00000120868.13	protein_coding	chr12	98645141	98735433	+	5.11804	1.99	11.02	rs2101041	98216983	428158	0.925408	1895	1	0.114018	0.0751083	0.129004	0.19251	0.0593318	0.00117598	0.16235	0.0465577	0.000488342	meta	A	0.242754	0.757246	0.7474	0.7968	0.9921	0.662	0.8712
0	APBA1	ENSG00000107282	ENSG00000107282.8	protein_coding	chr9	69672371	69427532	-	1.56588	0.34	3.52	rs73452954	69269317	403054	1	2153	1	0.390721	0.153579	0.0109556	0.161593	0.0614708	0.00856922	0.193232	0.0570691	0.00070939	meta	G	0.873188	0.126812	0.0787	0.085	0.1012	0.0994	0.1401
0	APBA2	ENSG00000034053	ENSG00000034053.14	protein_coding	chr15	28884483	29118315	+	0.388176	0.02	1.84	rs11856997	29155684	271201	1	1926	1	0.579484	0.215498	0.00716557	0.594972	0.314595	0.058593	0.58443	0.177786	0.00101166	meta	C	0.902174	0.097826	0.0628	0.1182	0.1696	0.0596	0.1115
0	APBA3	ENSG00000011132	ENSG00000011132.12	protein_coding	chr19	3761692	3750772	-	2.80027	0.69	6.34	rs7255123	3958399	196707	1	2491	1	-0.274273	0.0953958	0.00403892	-0.18013	0.139724	0.197334	-0.244342	0.0787847	0.00192617	meta	A	0.192029	0.807971	0.7731	0.8631	0.9702	0.7813	0.7577
0	APBB1	ENSG00000166313	ENSG00000166313.19	protein_coding	chr11	6419414	6395124	-	8.02007	2.07	20.54	rs113761987	5966231	453183	1	2824	1	0.73395	0.186053	7.98504e-05	-0.0823672	0.369385	0.823547	0.568761	0.166165	0.000619645	meta	G	0.945652	0.054347	0.2579	0.0317	0.001	0.0348	0.047
0	APBB1IP	ENSG00000077420	ENSG00000077420.16	protein_coding	chr10	26438341	26567803	+	2.20446	0.1	11.1	rs1335540	26438309	32	0.000233577	3368	0.00334871	-0.130571	0.15741	0.406822	-0.275334	0.0509876	6.66366e-08	-0.261587	0.0485064	6.93518e-08	meta	T	0.347826	0.652174	0.4985	0.6023	0.9355	0.6044	0.8241
0	APBB2	ENSG00000163697	ENSG00000163697.17	protein_coding	chr4	41216714	40810027	-	23.6219	9.65	47.44	rs6447046	41296046	79332	1	2327	1	0.401066	0.141563	0.0046094	NA	NA	NA	0.401066	0.141563	0.0046094	trc	G	0.942029	0.057971	0.1006	0.0187	0.0873	0.0278	0.0245
0	APBB3	ENSG00000113108	ENSG00000113108.19	protein_coding	chr5	140564781	140558268	-	6.41547	2.44	21.41	rs12517336	140266016	298765	1	1216	1	-0.165427	0.129756	0.20234	-0.21962	0.0915501	0.0164441	-0.201609	0.074805	0.00703623	meta	G	0.92029	0.07971	0.0008	0.1124	0.3651	0.0278	0.0143
0	APC	ENSG00000134982	ENSG00000134982.17	protein_coding	chr5	112707498	112846239	+	12.4312	6.05	22.13	rs11749855	112365285	342213	1	2490	1	0.285667	0.0903586	0.00156972	0.207129	0.162928	0.203624	0.267193	0.0790199	0.000721351	meta	C	0.789855	0.210145	0.3215	0.1945	0.4286	0.1272	0.138
0	APC2	ENSG00000115266	ENSG00000115266.11	protein_coding	chr19	1446302	1473244	+	0.105541	0.01	0.79	rs3894776	1457371	11069	0.282699	2561	1	-0.265907	0.12115	0.0281736	-0.329592	0.102729	0.00133497	-0.302954	0.0783527	0.000110386	meta	C	0.467391	0.532609	0.4856	0.5	0.7252	0.5825	0.5982
0	APCDD1	ENSG00000154856	ENSG00000154856.13	protein_coding	chr18	10454635	10489949	+	5.31182	0.5	24.16	rs28484275	10455136	501	0.139426	3088	0.624993	-0.18152	0.170548	0.287177	-0.226971	0.0575163	7.94007e-05	-0.22233	0.0545005	4.5151e-05	meta	C	0.550725	0.449275	0.795	0.4207	0.4534	0.5318	0.4356
0	APCDD1L	ENSG00000198768	ENSG00000198768.11	protein_coding	chr20	58515399	58459101	-	0.15777	0.01	0.8	rs16982013	58480096	35303	1	1928	1	0.735413	0.321261	0.0220707	0.462744	0.171725	0.0070457	0.52334	0.151447	0.000549061	meta	A	0.942029	0.057971	0.0045	0.0533	0.1071	0.0994	0.0184
0	APCDD1L-DT	ENSG00000231290	ENSG00000231290.6	lncRNA	chr20	58515379	58619888	+	0.171216	0.01	2.02	rs55858735	58169413	345966	0.0950602	1928	0.475388	2.1085	0.378651	2.57013e-08	0.330352	0.198064	0.095334	0.712353	0.175504	4.93051e-05	meta	C	0.945652	0.054347	0.003	0.0288	0	0.0845	0.0082
0	APEH	ENSG00000164062	ENSG00000164062.13	protein_coding	chr3	49674014	49683971	+	10.0191	3.26	23.59	rs6446298	49823421	149407	1	1183	1	0.10191	0.084716	0.228994	0.22324	0.0694511	0.0013074	0.174472	0.0537093	0.00116036	meta	T	0.434783	0.565217	0.733	0.4568	0.2192	0.663	0.4581
0	APEX1	ENSG00000100823	ENSG00000100823.12	protein_coding	chr14	20455191	20457772	+	11.3784	5.36	25.78	rs1760891	20413265	41926	1	3379	1	0.368217	0.116878	0.00163035	0.152929	0.161707	0.344292	0.294341	0.0947258	0.00188807	meta	G	0.82971	0.17029	0.4206	0.1081	0.0942	0.1759	0.1217
0	APH1A	ENSG00000117362	ENSG00000117362.13	protein_coding	chr1	150269580	150265399	-	13.1618	4.52	28.98	rs41264630	149914248	355332	0.00343834	1434	0.0349035	0.384768	0.147082	0.00889619	0.786878	0.183841	1.8672e-05	0.5417	0.114849	2.39773e-06	meta	G	0.934783	0.065217	0.475	0.0764	0.001	0.0875	0.0092
0	APH1B	ENSG00000138613	ENSG00000138613.14	protein_coding	chr15	63276018	63309126	+	5.83223	1.78	16.61	rs16946198	62976337	299681	1	2070	1	0.448354	0.126911	0.000411143	0.160399	0.15593	0.303638	0.333612	0.0984299	0.000700613	meta	A	0.942029	0.057971	0.2421	0.0605	0.006	0.0895	0.1963
0	API5	ENSG00000166181	ENSG00000166181.13	protein_coding	chr11	43311963	43344529	+	15.2169	7.82	27.46	rs78214132	43590793	278830	1	2499	1	0.109077	0.143495	0.447168	0.385202	0.11566	0.000866969	0.27646	0.0900501	0.00214011	meta	T	0.942029	0.057971	0.0045	0.0519	0.0903	0.0656	0.1309
0	APIP	ENSG00000149089	ENSG00000149089.13	protein_coding	chr11	34916379	34853094	-	7.54716	3.14	16.35	rs1117050	34904791	11588	1.58129e-23	2939	1.8919e-21	0.196819	0.0960434	0.0404361	0.616881	0.0549639	3.13062e-29	0.513248	0.0477045	5.38036e-27	meta	C	0.786232	0.213768	0.0174	0.1643	0	0.328	0.1053
0	APLF	ENSG00000169621	ENSG00000169621.10	protein_coding	chr2	68467572	68655862	+	3.22493	1.21	7.43	rs553690626	68481388	13816	0.81409	2290	1	-0.111788	0.108058	0.300893	-0.294828	0.0801424	0.000234338	-0.229874	0.0643707	0.000355498	meta	G	0.692029	0.307971	0.3865	0.3761	0.38	0.3807	0.3661
0	APLNR	ENSG00000134817	ENSG00000134817.10	protein_coding	chr11	57237314	57233577	-	1.3098	0	9.64	rs879646	57356722	119408	1	2083	1	-0.495571	0.278328	0.0749898	-0.276534	0.102576	0.0070202	-0.302727	0.0962479	0.00165926	meta	C	0.554348	0.445652	0.152	0.5749	0.6696	0.4105	0.6472
0	APLP1	ENSG00000105290	ENSG00000105290.12	protein_coding	chr19	35867899	35879791	+	1.08304	0.19	5.73	rs543125051	36293201	425302	1	2057	1	-0.698781	0.210692	0.000911207	0.310918	0.509192	0.551242	-0.698781	0.210692	0.000911207	trc	C	0.097826	0.902174	0.9062	0.9841	0.9921	0.9901	0.9939
0	APLP2	ENSG00000084234	ENSG00000084234.17	protein_coding	chr11	130068147	130144811	+	70.4488	19.03	138	rs78855837	130358836	290689	0.38693	2137	1	0.43392	0.163064	0.00779013	0.694295	0.250258	0.00553174	0.51152	0.136621	0.000181062	meta	G	0.934783	0.065217	0.3048	0.0418	0.0496	0.0169	0.0072
0	APMAP	ENSG00000101474	ENSG00000101474.12	protein_coding	chr20	24992751	24962925	-	10.503	2.25	49.08	rs140298734	24539923	452828	1	2552	1	0.510884	0.164573	0.00190724	0.182258	0.0854751	0.0329825	0.252073	0.0758543	0.000890162	meta	C	0.934783	0.065217	0.1422	0.0562	0	0.0726	0.0112
0	APOA1	ENSG00000118137	ENSG00000118137.9	protein_coding	chr11	116837950	116835751	-	0.865946	0	105.94	rs111218525	116695822	142128	1	2373	1	1.55157	0.504003	0.00208056	NA	NA	NA	1.55157	0.504003	0.00208056	trc	C	0.862319	0.137681	0.0113	0.1369	0.1994	0.171	0.3773
0	APOA1-AS	ENSG00000235910	ENSG00000235910.2	lncRNA	chr11	116836117	116856018	+	0.684392	0.11	3.33	rs670	116837697	1580	0.26214	2372	0.964314	-0.0682303	0.140609	0.627501	-0.222708	0.0561104	7.21454e-05	-0.201488	0.0521142	0.000110514	meta	C	0.786232	0.213768	0.1604	0.2118	0.2431	0.1541	0.1892
0	APOB	ENSG00000084674	ENSG00000084674.14	protein_coding	chr2	21044073	21001429	-	0.99723	0.1	3.55	rs4426492	20633127	410946	1	1942	1	-0.128712	0.274091	0.638644	-0.606519	0.181375	0.000825798	-0.461009	0.151257	0.00230481	meta	G	0.923913	0.076087	0.152	0.0764	0.0288	0.1223	0.0767
0	APOBEC2	ENSG00000124701	ENSG00000124701.5	protein_coding	chr6	41053304	41064511	+	0.888243	0	48.84	rs6928508	41339186	285882	1	2353	1	0.116615	0.129759	0.36881	0.20839	0.0657533	0.00152819	0.189639	0.0586527	0.00122387	meta	G	0.402174	0.597826	0.1838	0.6772	0.5595	0.5855	0.5685
0	APOBEC3A	ENSG00000128383	ENSG00000128383.13	protein_coding	chr22	38952741	38992778	+	0.824662	0	63.35	rs8141420	38861392	91349	1	2072	1	-0.852225	0.283842	0.0026781	-0.419223	0.27408	0.150087	-0.852225	0.283842	0.0026781	trc	G	0.26087	0.73913	0.3646	0.8055	0.7778	0.7068	0.7393
0	APOBEC3B	ENSG00000179750	ENSG00000179750.16	protein_coding	chr22	38982347	38992804	+	0.169527	0	4.19	rs28492938	38831870	150477	0.0113596	2083	0.0944288	1.78687	0.369014	1.28355e-06	-0.229574	1.14334	0.84086	1.59664	0.351176	5.4535e-06	meta	G	0.923913	0.076087	0.0038	0.0519	0.0308	0.1342	0.1145
0	APOBEC3C	ENSG00000244509	ENSG00000244509.4	protein_coding	chr22	39014257	39020352	+	2.13959	0.77	5.9	rs10854710	38949535	64722	1	2100	1	-0.232164	0.1489	0.118951	-0.378111	0.123593	0.00221832	-0.318576	0.0951005	0.00080844	meta	C	0.891304	0.108696	0.2186	0.0922	0.1498	0.0954	0.1636
0	APOBEC3D	ENSG00000243811	ENSG00000243811.10	protein_coding	chr22	39021113	39033277	+	0.539324	0.06	3.15	rs4821860	39037618	16505	0.0248183	2100	0.173815	0.366091	0.105571	0.00052486	0.250093	0.0891371	0.00502053	0.298371	0.0681071	1.18183e-05	meta	A	0.641304	0.358696	0.1112	0.4179	0.3036	0.4195	0.4243
0	APOBEC3F	ENSG00000128394	ENSG00000128394.17	protein_coding	chr22	39040604	39055972	+	1.23014	0.33	3.55	rs5757275	38763196	277408	0.322486	2112	1	-0.0974678	0.102771	0.342927	-0.222407	0.0582916	0.00013595	-0.191996	0.0507034	0.000152692	meta	T	0.568841	0.431159	0.4569	0.2939	0.8065	0.3887	0.4141
0	APOBEC3G	ENSG00000239713	ENSG00000239713.9	protein_coding	chr22	39077067	39087743	+	3.21493	0.82	20.74	rs6519166	39076172	895	0.0164283	2185	0.126662	-0.258935	0.110419	0.0190258	-0.478416	0.118138	5.12961e-05	-0.361272	0.0806689	7.51867e-06	meta	C	0.318841	0.681159	0.7012	0.745	0.7758	0.6352	0.6339
0	APOBEC3H	ENSG00000100298	ENSG00000100298.15	protein_coding	chr22	39097224	39104067	+	0.287027	0	1.95	rs9611033	38828118	269106	0.465188	2203	1	0.732804	0.181399	5.35124e-05	0.218651	0.176826	0.21626	0.469164	0.126621	0.000211161	meta	G	0.847826	0.152174	0.3079	0.121	0.0308	0.2336	0.1534
0	APOBEC4	ENSG00000173627	ENSG00000173627.8	protein_coding	chr1	183653316	183646275	-	0.202027	0.05	0.94	rs72733495	184031103	377787	1	2189	1	-0.543455	0.216787	0.0121809	-0.565383	0.345999	0.102246	-0.549636	0.183707	0.00277225	meta	G	0.923913	0.076087	0.0038	0.0648	0	0.1441	0.0164
0	APOBR	ENSG00000184730	ENSG00000184730.11	protein_coding	chr16	28494643	28498970	+	0.42	0.02	3.33	rs28559804	28431942	62701	1	1349	1	-0.529604	0.218441	0.0153306	-0.304324	0.192513	0.113924	-0.402807	0.144429	0.00528758	meta	T	0.82971	0.17029	0.646	0.2003	0.2966	0.2256	0.2025
0	APOD	ENSG00000189058	ENSG00000189058.9	protein_coding	chr3	195584033	195568705	-	66.7936	0.03	1105.77	rs28691263	195564642	19391	0.421849	2905	1	-2.16844	0.888367	0.0146496	-1.11505	0.358309	0.00185836	-1.26244	0.332298	0.000145215	meta	G	0.90942	0.090579	0.1331	0.0749	0.3383	0.0567	0.0982
0	APOL1	ENSG00000100342	ENSG00000100342.20	protein_coding	chr22	36253010	36267530	+	5.91297	0.79	41.3	rs8141227	36555277	302267	1	2148	1	0.313252	0.240331	0.192432	0.614609	0.199613	0.0020769	0.491586	0.153555	0.00136777	meta	A	0.931159	0.06884	0.1528	0.1254	0.001	0.0308	0.0675
0	APOL2	ENSG00000128335	ENSG00000128335.14	protein_coding	chr22	36239954	36226209	-	8.17757	2.56	42.48	rs2283987	36614943	374989	0.272511	2106	0.989111	0.380378	0.128063	0.00297553	0.307765	0.12573	0.0143722	0.343404	0.0897179	0.000129398	meta	C	0.851449	0.148551	0.152	0.1153	0.2063	0.0915	0.1708
0	APOL3	ENSG00000128284	ENSG00000128284.19	protein_coding	chr22	36166177	36140330	-	9.37622	1.35	52.68	rs132618	36141452	24725	1	2221	1	0.0806075	0.120149	0.502285	0.290713	0.0854841	0.000671935	0.2201	0.0696534	0.00157806	meta	A	0.59058	0.40942	0.0651	0.3847	0.3502	0.496	0.6247
0	APOL4	ENSG00000100336	ENSG00000100336.17	protein_coding	chr22	36204840	36189124	-	1.12574	0.01	9.89	rs6000183	36202599	2241	4.722e-05	2130	0.000796244	-1.12737	0.386936	0.00357314	-1.48997	0.30839	1.35553e-06	-1.34911	0.241164	2.2169e-08	meta	G	0.884058	0.115942	0.1808	0.0836	0.0714	0.1441	0.0654
0	APOL6	ENSG00000221963	ENSG00000221963.6	protein_coding	chr22	35648446	35668404	+	5.96561	1.06	48.17	rs41279993	35551538	96908	0.649326	2068	1	0.819217	0.245861	0.000862154	0.447038	0.259557	0.0850134	0.643205	0.178496	0.000313987	meta	C	0.945652	0.054347	0.0499	0.0749	0	0.1054	0.0092
0	APOLD1	ENSG00000178878	ENSG00000178878.12	protein_coding	chr12	12725917	12829975	+	9.0748	0.37	64.12	rs7315725	13194811	468894	1	2310	1	0.243263	0.270005	0.367611	0.327507	0.112811	0.00369421	0.314986	0.104091	0.00247746	meta	G	0.84058	0.15942	0.0613	0.1196	0.2282	0.2256	0.2004
0	APP	ENSG00000142192	ENSG00000142192.21	protein_coding	chr21	26171128	25880550	-	49.3801	17.44	116.41	rs413658	26645810	474682	0.561762	2522	1	0.295016	0.1513	0.051191	0.372443	0.117837	0.00157412	0.34321	0.0929674	0.000222744	meta	A	0.083333	0.916667	0.9887	0.8617	0.8611	0.8887	0.9029
0	APPBP2	ENSG00000062725	ENSG00000062725.10	protein_coding	chr17	60526242	60443158	-	8.79649	3.61	15.23	rs368989157	60551522	25280	1	955	1	0.353249	0.122142	0.00382649	-0.00684669	0.189959	0.971248	0.247919	0.102737	0.0158153	meta	G	0.927536	0.072463	0.2595	0.0504	0.0228	0.0378	0.0266
0	APPL1	ENSG00000157500	ENSG00000157500.12	protein_coding	chr3	57227726	57278105	+	14.2997	6.25	26.26	rs71309997	57043396	184330	1	2091	1	-0.0438905	0.107423	0.682852	-0.297377	0.0965174	0.0020626	-0.18415	0.0717951	0.0103194	meta	T	0.891304	0.108696	0.0378	0.072	0.006	0.1372	0.1442
0	APPL2	ENSG00000136044	ENSG00000136044.12	protein_coding	chr12	105236203	105173297	-	15.4747	7.06	30.9	rs12425197	105736113	499910	1	2454	1	0.297416	0.0898038	0.00092682	0.11664	0.210224	0.579005	0.269518	0.0825842	0.00110022	meta	A	0.833333	0.166667	0.149	0.1239	0.2192	0.1292	0.4816
0	APRT	ENSG00000198931	ENSG00000198931.11	protein_coding	chr16	88811937	88809339	-	11.4535	4.61	32.03	rs112448350	88820403	8466	1	3247	1	-0.492562	0.185058	0.00777562	-0.584833	0.274826	0.0333361	-0.521347	0.153501	0.000682865	meta	A	0.949275	0.050724	0.0348	0.0476	0.0615	0.0537	0.0736
0	APTR	ENSG00000214293	ENSG00000214293.9	lncRNA	chr7	77696267	77657659	-	1.87446	0.81	3.61	rs111893259	77907878	211611	0.751756	2420	1	0.301696	0.126079	0.016715	0.338638	0.125145	0.00681042	0.320304	0.088819	0.000310643	meta	C	0.913043	0.086956	0.0023	0.0504	0.001	0.0974	0.1074
0	APTX	ENSG00000137074	ENSG00000137074.19	protein_coding	chr9	33025130	32886601	-	7.79919	3.91	15.19	rs1981010	32930674	94456	1	2361	1	0.115184	0.0814623	0.157375	0.360587	0.105721	0.000647865	0.206607	0.0645281	0.00136565	meta	G	0.73913	0.26087	0.528	0.1744	0.0903	0.2336	0.4397
0	AQP1	ENSG00000240583	ENSG00000240583.12	protein_coding	chr7	30911694	30925517	+	116.324	25.36	260.84	rs6462240	30947716	36022	0.244672	2154	0.923205	-0.575162	0.167708	0.0006046	-0.83324	0.450378	0.0643003	-0.606589	0.157165	0.00011359	meta	A	0.92029	0.07971	0.1293	0.0778	0.2778	0.0099	0.0716
0	AQP11	ENSG00000178301	ENSG00000178301.4	protein_coding	chr11	77589391	77610356	+	0.938041	0.15	1.9	rs11237234	77598197	8806	3.35337e-22	2024	3.7239e-20	-0.426119	0.08922	1.78775e-06	-0.548748	0.0586747	8.5692e-21	-0.511724	0.0490235	1.6568e-25	meta	G	0.833333	0.166667	0.329	0.2089	0.1825	0.0974	0.135
0	AQP3	ENSG00000165272	ENSG00000165272.16	protein_coding	chr9	33447596	33441156	-	0.9975	0.13	5.22	rs10813981	33444760	2836	4.69689e-10	2489	1.68886e-08	-0.802823	0.155591	2.47178e-07	-0.619926	0.116365	9.96209e-08	-0.685532	0.0931865	1.88706e-13	meta	A	0.304348	0.695652	0.4418	0.6988	0.6915	0.6382	0.5542
0	AQP4-AS1	ENSG00000260372	ENSG00000260372.7	lncRNA	chr18	26655737	27190698	+	0.0672973	0	0.69	rs615909	26777522	121785	1	2068	1	-0.169173	0.461824	0.71413	-0.213057	0.081501	0.00894471	-0.211731	0.0802608	0.00833863	meta	C	0.496377	0.503623	0.8427	0.5893	0.4841	0.4394	0.364
0	AQP5	ENSG00000161798	ENSG00000161798.7	protein_coding	chr12	49961872	49965682	+	0.0760811	0	0.96	rs7397265	50297384	335512	1	1413	1	-0.431879	0.206597	0.0365777	NA	NA	NA	-0.431879	0.206597	0.0365777	trc	T	0.460145	0.539855	0.0877	0.464	0.3562	0.5646	0.3241
0	AQP7	ENSG00000165269	ENSG00000165269.13	protein_coding	chr9	33402682	33383179	-	4.10122	0.01	77.59	rs855488	33612585	209903	1	2529	1	-0.814488	0.3708	0.0280513	-0.506626	0.267162	0.0579174	-0.61183	0.21676	0.00476331	meta	A	0.887681	0.112319	0.1188	0.1066	0.003	0.1481	0.1125
0	AQP9	ENSG00000103569	ENSG00000103569.10	protein_coding	chr15	58138169	58185911	+	3.18912	0	34.09	rs7173910	58228519	90350	0.488944	2576	1	-0.14901	0.355874	0.675424	-0.386631	0.102726	0.000167402	-0.368354	0.0986961	0.000189807	meta	A	0.764493	0.235507	0.1815	0.4063	0.3075	0.1909	0.1564
0	AQR	ENSG00000021776	ENSG00000021776.11	protein_coding	chr15	34969742	34851782	-	7.98372	3.45	15.01	rs62006222	34523300	446442	1	2204	1	0.21869	0.0790241	0.0056509	0.112317	0.0661104	0.0893319	0.156113	0.0507062	0.00207855	meta	T	0.775362	0.224638	0.3949	0.3602	0.0933	0.2535	0.2607
0	ARAP1	ENSG00000186635	ENSG00000186635.14	protein_coding	chr11	72793599	72685069	-	9.42615	2.21	34.67	rs79145843	72693848	99751	1	1370	1	0.230728	0.165323	0.16283	0.442716	0.137501	0.0012831	0.356036	0.105716	0.000757522	meta	C	0.945652	0.054347	0.0008	0.0476	0.2272	0.001	0.0215
0	ARAP1-AS2	ENSG00000245148	ENSG00000245148.2	lncRNA	chr11	72700474	72705607	+	0.500338	0.11	2.43	rs10751199	72236778	463696	0.553992	1321	1	0.243293	0.105793	0.0214647	0.279263	0.103974	0.0072338	0.26159	0.0741555	0.000419373	meta	A	0.735507	0.264493	0.6573	0.2795	0.4117	0.2445	0.3926
0	ARAP2	ENSG00000047365	ENSG00000047365.12	protein_coding	chr4	36244514	35948221	-	4.42601	0.22	33.16	rs78599785	36214492	30022	1	2799	1	0.18328	0.245737	0.455764	0.247027	0.0786854	0.00169282	0.241098	0.0749375	0.0012939	meta	A	0.916667	0.083333	0.0061	0.1326	0.0754	0.0984	0.0409
0	ARAP3	ENSG00000120318	ENSG00000120318.16	protein_coding	chr5	141682230	141653401	-	1.95662	0.47	7.43	rs248481	141775166	92936	0.108875	1878	0.52618	0.141199	0.241498	0.558761	0.764533	0.16975	6.67244e-06	0.558403	0.138875	5.79737e-05	meta	T	0.054347	0.945652	0.9879	0.9424	0.997	0.9085	0.8885
0	ARCN1	ENSG00000095139	ENSG00000095139.14	protein_coding	chr11	118572390	118603033	+	24.3545	10.51	48.33	rs12418708	118139908	432482	1	2084	1	0.2249	0.0793277	0.00458139	0.163447	0.129925	0.208388	0.208212	0.0677053	0.00210309	meta	C	0.416667	0.583333	0.6014	0.5346	0.7768	0.4612	0.6524
0	AREG	ENSG00000109321	ENSG00000109321.11	protein_coding	chr4	74445136	74455005	+	1.97588	0	28.51	rs10938107	74125202	319934	0.955208	1681	1	-0.772615	0.25093	0.00207691	-0.470039	0.267995	0.0794461	-0.631267	0.18317	0.000568238	meta	T	0.655797	0.344203	0.031	0.219	0.5248	0.3489	0.272
0	AREL1	ENSG00000119682	ENSG00000119682.17	protein_coding	chr14	74713108	74653437	-	5.1648	2.07	9.78	rs72730142	74389005	324103	1	1539	1	-0.221431	0.132005	0.0934563	-0.436814	0.160692	0.00656113	-0.308214	0.102001	0.00251385	meta	T	0.923913	0.076087	0.1029	0.0648	0	0.0746	0.0409
0	ARF1	ENSG00000143761	ENSG00000143761.16	protein_coding	chr1	228082660	228099212	+	49.85	21.63	107.24	rs9662550	227977798	104862	1	1769	1	0.239603	0.119086	0.0442187	0.213083	0.0893583	0.0170981	0.222636	0.0714741	0.00183993	meta	T	0.876812	0.123188	0.2678	0.1542	0.2361	0.0706	0.2157
0	ARF3	ENSG00000134287	ENSG00000134287.10	protein_coding	chr12	48957487	48935723	-	15.1892	5.72	56.83	rs11612896	48458599	498888	1	1725	1	0.101448	0.0856745	0.236372	0.113097	0.0485356	0.0197963	0.110267	0.0422299	0.00902501	meta	T	0.778986	0.221014	0.1626	0.3357	0.6538	0.0726	0.274
0	ARF4	ENSG00000168374	ENSG00000168374.11	protein_coding	chr3	57598220	57571363	-	41.9287	18.99	92.31	rs11714597	57977503	379283	1	1664	1	-0.0848795	0.0679301	0.211478	-0.160661	0.0671034	0.0166554	-0.123234	0.0477389	0.00983948	meta	G	0.586957	0.413043	0.1861	0.3818	0.4355	0.3718	0.5624
0	ARF4-AS1	ENSG00000272146	ENSG00000272146.6	lncRNA	chr3	57597531	57600927	+	0.666689	0	1.63	rs7433061	57264598	332933	1	1664	1	0.18265	0.186353	0.327022	0.293162	0.110816	0.00815708	0.264292	0.0952474	0.0055236	meta	T	0.518116	0.481884	0.5726	0.3919	0.1448	0.5358	0.4264
0	ARF5	ENSG00000004059	ENSG00000004059.11	protein_coding	chr7	127588386	127591700	+	19.8964	9.29	39.22	rs56406547	127467132	121254	1	1615	1	0.644539	0.209663	0.00211091	0.0672935	0.296037	0.820179	0.451715	0.171098	0.00828829	meta	C	0.949275	0.050724	0.2156	0.0461	0	0.0408	0.0297
0	ARF6	ENSG00000165527	ENSG00000165527.7	protein_coding	chr14	49893082	49897054	+	9.84595	4.34	20.48	rs10133040	49889161	3921	1	1792	1	-0.235211	0.109544	0.0317785	-0.304814	0.204564	0.136206	-0.250722	0.0965693	0.00942356	meta	A	0.869565	0.130435	0.0794	0.1124	0.005	0.2386	0.0849
0	ARFGAP1	ENSG00000101199	ENSG00000101199.13	protein_coding	chr20	63272785	63289790	+	7.97581	1.59	22.87	rs6090437	63507672	234887	1	3076	1	-0.260668	0.0893054	0.00351346	-0.231726	0.123242	0.0600738	-0.250703	0.0723151	0.000526676	meta	C	0.293478	0.706522	0.0378	0.6081	0.7024	0.7863	0.684
0	ARFGAP2	ENSG00000149182	ENSG00000149182.15	protein_coding	chr11	47177125	47164299	-	16.5089	5.81	33.16	rs61895112	47538881	361756	1	1151	1	-0.222646	0.0861227	0.00973191	-0.117682	0.0507602	0.020428	-0.144744	0.0437298	0.000933089	meta	T	0.735507	0.264493	0.0121	0.1744	0.3254	0.2555	0.2638
0	ARFGAP3	ENSG00000242247	ENSG00000242247.11	protein_coding	chr22	42858106	42796502	-	13.432	5.9	28.04	rs8142445	42691638	166468	1	2959	1	0.199374	0.0854634	0.0196556	0.118301	0.0535337	0.0271167	0.141147	0.045368	0.00186358	meta	G	0.753623	0.246377	0.0688	0.3084	0.131	0.3708	0.3088
0	ARFGEF1	ENSG00000066777	ENSG00000066777.9	protein_coding	chr8	67343781	67173511	-	10.85	6.06	18.5	rs2553677	67729903	386122	1	1134	1	-0.304389	0.0986936	0.00204111	-0.0855481	0.0888507	0.335633	-0.183515	0.0660334	0.00545063	meta	T	0.134058	0.865942	0.7103	0.8674	0.8462	0.8469	0.7403
0	ARFGEF2	ENSG00000124198	ENSG00000124198.9	protein_coding	chr20	48921711	49036693	+	11.9118	5.88	21.92	rs742644	48743878	177833	1	2434	1	0.131198	0.0934953	0.16054	0.140569	0.0501213	0.00503826	0.138477	0.0441742	0.00171971	meta	C	0.757246	0.242754	0.0091	0.2233	0.5089	0.2247	0.1258
0	ARFGEF3	ENSG00000112379	ENSG00000112379.9	protein_coding	chr6	138161939	138344663	+	0.189932	0.01	1.53	rs610604	137878280	283659	1	1965	1	-0.335982	0.152085	0.0271626	-0.256195	0.101909	0.0119388	-0.280919	0.0846602	0.000906	meta	G	0.315217	0.684783	0.3177	0.6052	0.8998	0.662	0.6738
0	ARFIP1	ENSG00000164144	ENSG00000164144.16	protein_coding	chr4	152779937	152918463	+	8.05007	3.49	16.01	rs7699068	152776723	3214	1	1520	1	0.211787	0.070333	0.00260209	0.0574341	0.0520117	0.269483	0.112003	0.041819	0.00740016	meta	A	0.369565	0.630435	0.6891	0.7522	0.6974	0.6083	0.7505
0	ARFIP2	ENSG00000132254	ENSG00000132254.12	protein_coding	chr11	6481479	6474683	-	7.2477	2.83	13.32	rs3168317	6681917	200438	1	2834	1	0.436736	0.148902	0.00335655	0.352533	0.253501	0.164331	0.415136	0.128391	0.00122342	meta	A	0.927536	0.072463	0.1959	0.085	0.001	0.0726	0.0225
0	ARFRP1	ENSG00000101246	ENSG00000101246.20	protein_coding	chr20	63708025	63698642	-	6.3725	1.79	15.81	rs6062497	63704906	3119	1	2865	1	0.117968	0.0921595	0.200529	0.258417	0.0835571	0.00198344	0.195052	0.0619022	0.00162727	meta	C	0.293478	0.706522	0.8623	0.6816	0.3492	0.7068	0.6922
0	ARG1	ENSG00000118520	ENSG00000118520.15	protein_coding	chr6	131470832	131584332	+	0.483108	0.04	1.42	rs76193249	131667125	196293	1	2285	1	0.0602834	0.184996	0.744528	0.558667	0.154817	0.000307899	0.353391	0.118727	0.00291565	meta	C	0.884058	0.115942	0.0061	0.1369	0.003	0.2286	0.1616
0	ARG2	ENSG00000081181	ENSG00000081181.8	protein_coding	chr14	67619920	67651708	+	1.85764	0.64	4.39	rs4450323	67932192	312272	1	1676	1	-0.0739644	0.138653	0.593722	0.121934	0.0364623	0.000825455	0.109263	0.0352633	0.00194514	meta	A	0.471014	0.528986	0.0991	0.3127	0.4504	0.6173	0.3272
0	ARGLU1	ENSG00000134884	ENSG00000134884.15	protein_coding	chr13	106568137	106541673	-	37.41	14.55	73.75	rs355344	106167858	400279	1	2051	1	-0.316853	0.115818	0.00622315	-0.315117	0.24843	0.204643	-0.316543	0.104971	0.00256533	meta	G	0.07971	0.92029	0.6861	0.8329	0.9792	0.9066	0.9059
0	ARHGAP1	ENSG00000175220	ENSG00000175220.12	protein_coding	chr11	46700619	46677080	-	14.1199	3.31	45.08	rs9704782	46682556	18063	1	865	1	-0.286249	0.10824	0.00817898	-0.10462	0.0930932	0.261089	-0.181848	0.0705796	0.00998091	meta	G	0.688406	0.311594	0.4138	0.2824	0.623	0.2654	0.2914
0	ARHGAP10	ENSG00000071205	ENSG00000071205.12	protein_coding	chr4	147732063	148072776	+	35.5829	7.52	95.66	rs62341218	147692257	39806	1	1827	1	-0.308125	0.105091	0.00336795	-0.137755	0.0807726	0.088108	-0.201024	0.0640419	0.00169555	meta	A	0.775362	0.224638	0.0182	0.3746	0.1617	0.33	0.1984
0	ARHGAP11A	ENSG00000198826	ENSG00000198826.11	protein_coding	chr15	32615144	32639941	+	0.91027	0.18	11.41	rs62005480	32394329	220815	0.817792	1731	1	0.483736	0.138372	0.000472439	NA	NA	NA	0.483736	0.138372	0.000472439	trc	A	0.369565	0.630435	0.7224	0.7104	0.8621	0.6083	0.6636
0	ARHGAP11B	ENSG00000284906	ENSG00000284906.1	protein_coding	chr15	30624548	30685606	+	0.622297	0.06	2.18	rs61997150	31028930	404382	0.0454888	1261	0.275814	3.09666	0.749563	3.60736e-05	NA	NA	NA	3.09666	0.749563	3.60736e-05	trc	G	0.938406	0.061594	0.0401	0.0922	0.0079	0.0447	0.0757
0	ARHGAP12	ENSG00000165322	ENSG00000165322.18	protein_coding	chr10	31928876	31805398	-	9.05338	4.78	17.58	rs12772960	32228930	300054	1	2087	1	0.171339	0.0834732	0.0401088	0.138419	0.0856599	0.106113	0.155305	0.0597826	0.00938162	meta	G	0.644928	0.355072	0.1815	0.3588	0.3492	0.4811	0.3517
0	ARHGAP15	ENSG00000075884	ENSG00000075884.14	protein_coding	chr2	143091362	143768352	+	8.6348	1.24	33.54	rs10496947	143426048	334686	0.000123108	1919	0.00188315	0.395887	0.209641	0.0589712	0.228634	0.0446022	2.95851e-07	0.235877	0.0436258	6.41519e-08	meta	T	0.097826	0.902174	0.761	0.9409	0.9444	0.9314	0.9233
0	ARHGAP17	ENSG00000140750	ENSG00000140750.17	protein_coding	chr16	25015666	24919389	-	15.3131	7.24	50.3	rs11649654	25116414	100748	1	2396	1	-0.161911	0.1614	0.315782	-0.244823	0.0983324	0.0127832	-0.222379	0.0839749	0.00809315	meta	C	0.891304	0.108696	0.0015	0.0375	0.001	0.1093	0.0307
0	ARHGAP18	ENSG00000146376	ENSG00000146376.11	protein_coding	chr6	129710177	129576132	-	7.70034	1.32	23.28	rs12194709	130128135	417958	1	2356	1	-0.0695297	0.127844	0.586534	-0.157714	0.0515782	0.00222991	-0.14537	0.0478321	0.00237232	meta	T	0.775362	0.224638	0.2156	0.232	0.0952	0.1988	0.1452
0	ARHGAP19	ENSG00000213390	ENSG00000213390.11	protein_coding	chr10	97292673	97222173	-	1.88858	0.61	5.42	rs111453139	97052349	240324	1	1743	1	-0.180387	0.156521	0.249124	-0.459562	0.148842	0.00201788	-0.32699	0.10786	0.00243236	meta	C	0.916667	0.083333	0.1649	0.0865	0.0833	0.0924	0.1697
0	ARHGAP20	ENSG00000137727	ENSG00000137727.12	protein_coding	chr11	110713189	110577042	-	0.832905	0.09	9.79	rs17728959	110956158	242969	1	2235	1	-0.235582	0.189748	0.214403	0.278114	0.0740634	0.00017329	0.210198	0.0689939	0.00231437	meta	G	0.82971	0.17029	0.0151	0.2017	0.0218	0.2167	0.0706
0	ARHGAP21	ENSG00000107863	ENSG00000107863.18	protein_coding	chr10	24723887	24583609	-	29.2851	11.12	54.24	rs11013993	24248703	475184	1	1956	1	-0.278105	0.123249	0.0240431	-0.4693	0.293917	0.11033	-0.306697	0.113661	0.00696828	meta	C	0.891304	0.108696	0.2882	0.2435	0.1875	0.0288	0.1779
0	ARHGAP22	ENSG00000128805	ENSG00000128805.14	protein_coding	chr10	48656265	48446034	-	4.28547	0.65	16.81	rs3910910	48634610	21655	0.00689535	2330	0.0625718	-0.280308	0.10815	0.00954635	-0.210921	0.0536513	8.44752e-05	-0.224625	0.0480623	2.95938e-06	meta	C	0.438406	0.561594	0.2943	0.5692	0.5526	0.497	0.5123
0	ARHGAP22-IT1	ENSG00000248682	ENSG00000248682.1	lncRNA	chr10	48511589	48510525	-	0.366554	0	3.33	rs2620899	48798380	286791	0.672546	1982	1	0.427886	0.168806	0.0112519	0.43754	0.172733	0.0113078	0.432602	0.120728	0.000339327	meta	C	0.782609	0.217391	0.3366	0.1628	0.3631	0.171	0.181
0	ARHGAP24	ENSG00000138639	ENSG00000138639.18	protein_coding	chr4	85475150	86002668	+	12.2001	3.5	23.52	rs11735639	85710765	235615	1	2672	1	-0.348607	0.101838	0.000618971	0.0125021	0.18913	0.947296	-0.267442	0.0896655	0.00285749	meta	G	0.289855	0.710145	0.2859	0.6427	0.6627	0.7435	0.6329
0	ARHGAP25	ENSG00000163219	ENSG00000163219.12	protein_coding	chr2	68679601	68826833	+	3.59432	0.87	20.31	rs4346417	68671242	8359	1	2519	1	0.0844412	0.0914731	0.355941	0.161265	0.0502698	0.00133667	0.143445	0.0440554	0.00112989	meta	C	0.634058	0.365942	0.5961	0.2522	0.6399	0.3499	0.5419
0	ARHGAP26	ENSG00000145819	ENSG00000145819.18	protein_coding	chr5	142770377	143229011	+	16.2514	4.05	40.11	rs10066930	142278085	492292	0.413912	1974	1	-0.395563	0.16595	0.0171431	-0.448617	0.157488	0.00439154	-0.423477	0.114235	0.000209682	meta	G	0.144928	0.855072	0.6921	0.8746	0.9077	0.8161	0.8262
0	ARHGAP26-AS1	ENSG00000226272	ENSG00000226272.5	lncRNA	chr5	142868922	142859604	-	0.195811	0	2.28	rs76810797	142432043	436879	1	1863	1	0.836714	0.301396	0.00550104	0.436698	0.231952	0.0597403	0.585491	0.183819	0.00144678	meta	C	0.92029	0.07971	0.0098	0.0951	0.001	0.173	0.0368
0	ARHGAP26-IT1	ENSG00000230789	ENSG00000230789.1	lncRNA	chr5	143192500	143194166	+	0.639527	0.05	2.53	rs72804744	143537519	345019	1	1805	1	0.30077	0.187931	0.109505	0.370469	0.135144	0.00611983	0.346711	0.10972	0.00157789	meta	G	0.786232	0.213768	0.1884	0.17	0.001	0.2644	0.1933
0	ARHGAP27	ENSG00000159314	ENSG00000159314.11	protein_coding	chr17	45434421	45393902	-	3.05912	0.36	16.99	rs1801353	45242403	192018	0.00841913	2864	0.0740264	-0.402014	0.0987044	4.643e-05	-0.826518	0.31395	0.00847231	-0.440199	0.0941604	2.93964e-06	meta	C	0.547101	0.452899	0.1036	0.4265	0.2837	0.4483	0.4479
0	ARHGAP28	ENSG00000088756	ENSG00000088756.12	protein_coding	chr18	6729718	6915716	+	0.776351	0	6.34	rs333104	7203460	473742	1	2711	1	-0.526429	0.223895	0.0187113	-0.29409	0.10808	0.00650758	-0.337999	0.0973328	0.000515416	meta	T	0.818841	0.181159	0.0976	0.1527	0.3671	0.0765	0.0971
0	ARHGAP29	ENSG00000137962	ENSG00000137962.13	protein_coding	chr1	94275068	94148988	-	13.4541	4.51	29.26	rs1539622	94620371	345303	1	2196	1	-0.331942	0.117197	0.00462096	-0.136622	0.0869346	0.116056	-0.205948	0.0698222	0.00318179	meta	A	0.148551	0.851449	0.5363	0.8199	0.7173	0.8489	0.7444
0	ARHGAP30	ENSG00000186517	ENSG00000186517.14	protein_coding	chr1	161069970	161046946	-	3.17743	0.31	15.05	rs10157049	161428411	358441	1	2315	1	0.00560526	0.191221	0.976615	0.389967	0.109287	0.000359315	0.295332	0.0948838	0.00185466	meta	A	0.905797	0.094202	0.1566	0.2205	0.0218	0.1213	0.0685
0	ARHGAP31	ENSG00000031081	ENSG00000031081.11	protein_coding	chr3	119294383	119420714	+	3.41649	0.66	15.72	rs1589440	118866891	427492	0.668142	2414	1	-0.255958	0.107793	0.0175711	-0.0868717	0.0276209	0.00166007	-0.0972898	0.0267565	0.000276778	meta	C	0.663043	0.336957	0.1278	0.3055	0.4425	0.3429	0.3701
0	ARHGAP31-AS1	ENSG00000241155	ENSG00000241155.1	lncRNA	chr3	119322760	119314293	-	0.684189	0	2.61	rs56129904	119392961	70201	1	2424	1	0.332267	0.134528	0.0135161	0.130739	0.0550342	0.0175209	0.15963	0.0509367	0.00172502	meta	A	0.811594	0.188406	0.0908	0.0922	0.2401	0.162	0.2352
0	ARHGAP32	ENSG00000134909	ENSG00000134909.18	protein_coding	chr11	129279324	128965060	-	2.73392	1.11	6.58	rs4937445	129618183	338859	1	2246	1	0.137678	0.113334	0.224444	0.154361	0.0478824	0.00126528	0.151834	0.0441075	0.000576658	meta	C	0.166667	0.833333	0.9319	0.8718	0.8115	0.8002	0.8466
0	ARHGAP33	ENSG00000004777	ENSG00000004777.18	protein_coding	chr19	35774532	35788822	+	1.3077	0.21	7.37	rs807481	35773002	1530	1	2123	1	-0.247317	0.110279	0.0249193	-0.225368	0.0927938	0.0151531	-0.234467	0.0710021	0.000959118	meta	A	0.536232	0.463768	0.6762	0.5908	0.7292	0.3668	0.4141
0	ARHGAP42	ENSG00000165895	ENSG00000165895.19	protein_coding	chr11	100687288	100993941	+	4.20932	1.12	12.22	rs2455569	100715076	27788	1.28242e-14	2740	7.58139e-13	-0.512045	0.0875886	5.03476e-09	-0.333899	0.0503693	3.3791e-11	-0.378171	0.0436642	4.68038e-18	meta	T	0.304348	0.695652	0.9425	0.6023	0.5179	0.7445	0.499
0	ARHGAP44	ENSG00000006740	ENSG00000006740.17	protein_coding	chr17	12789498	12991643	+	2.35108	0.66	5.19	rs2270050	12950065	160567	0.324639	2796	1	-0.226695	0.0848356	0.00753631	-0.0908571	0.0287104	0.00155293	-0.104816	0.0271953	0.000116108	meta	G	0.51087	0.48913	0.5794	0.5663	0.629	0.4334	0.3599
0	ARHGAP45	ENSG00000180448	ENSG00000180448.10	protein_coding	chr19	1065923	1086628	+	3.0548	0.34	15.59	rs2074454	1080312	14389	0.134419	3280	0.610168	-0.418844	0.131304	0.0014233	-0.364371	0.140451	0.00947886	-0.393439	0.0959168	4.09814e-05	meta	G	0.224638	0.775362	0.795	0.8487	0.6548	0.7396	0.6881
0	ARHGAP5	ENSG00000100852	ENSG00000100852.13	protein_coding	chr14	32076114	32159728	+	39.5807	14.94	85.13	rs141397721	32236787	160673	1	2370	1	0.498657	0.173425	0.00403584	0.225556	0.208223	0.278701	0.386802	0.133258	0.00370023	meta	A	0.942029	0.057971	0.118	0.0202	0.2173	0.0149	0.0583
0	ARHGAP5-AS1	ENSG00000258655	ENSG00000258655.2	lncRNA	chr14	32076793	32074946	-	0.819527	0.13	2.24	rs141397721	32236787	159994	1	2372	1	0.659604	0.23196	0.00446052	NA	NA	NA	0.659604	0.23196	0.00446052	trc	A	0.942029	0.057971	0.118	0.0202	0.2173	0.0149	0.0583
0	ARHGAP8	ENSG00000241484	ENSG00000241484.9	protein_coding	chr22	44752558	44862788	+	0.257703	0	1.77	rs138604	44579864	172694	1	3734	1	0.228515	0.225492	0.310866	0.307021	0.0955937	0.00131937	0.295061	0.0880115	0.000800758	meta	C	0.786232	0.213768	0.3419	0.3055	0.1002	0.2604	0.1881
0	ARHGAP9	ENSG00000123329	ENSG00000123329.19	protein_coding	chr12	57488814	57472264	-	4.08608	0.39	18.69	rs1678509	57557011	68197	0.202699	1118	0.812899	-0.379382	0.125974	0.0025988	-0.299877	0.132332	0.0234452	-0.341585	0.0912419	0.000181305	meta	G	0.503623	0.496377	0.4342	0.4784	0.6687	0.3867	0.6012
0	ARHGDIA	ENSG00000141522	ENSG00000141522.12	protein_coding	chr17	81871378	81867721	-	24.5582	6.64	114.59	rs527877162	81532458	338920	0.271572	2305	0.986908	0.590485	0.133474	9.68978e-06	0.12403	0.149002	0.405182	0.382822	0.0994183	0.000117818	meta	G	0.844203	0.155797	0.1369	0.1369	0.002	0.2495	0.0808
0	ARHGDIB	ENSG00000111348	ENSG00000111348.9	protein_coding	chr12	14961728	14942031	-	38.9914	9.54	110.39	rs200413873	15174498	212770	1	1983	1	0.478611	0.157417	0.00236267	0.284919	0.221681	0.198699	0.413682	0.128349	0.00126809	meta	A	0.898551	0.101449	0.3177	0.0807	0.0565	0.0964	0.0992
0	ARHGDIG	ENSG00000242173	ENSG00000242173.10	protein_coding	chr16	280450	283010	+	0.0977027	0	1.77	rs11865143	506801	226351	0.820689	1804	1	1.11624	0.318381	0.000454927	NA	NA	NA	1.11624	0.318381	0.000454927	trc	T	0.927536	0.072463	0.2534	0.036	0.373	0.0149	0.0624
0	ARHGEF10	ENSG00000104728	ENSG00000104728.16	protein_coding	chr8	1823926	1958641	+	10.3667	2.9	26.16	rs2445955	2321774	497848	0.0412756	3953	0.255903	0.769059	0.156286	8.61659e-07	0.19797	0.168872	0.241074	0.505588	0.114703	1.04416e-05	meta	G	0.92029	0.07971	0.4153	0.1052	0.001	0.1034	0.0941
0	ARHGEF10L	ENSG00000074964	ENSG00000074964.17	protein_coding	chr1	17539698	17697874	+	18.2076	4.29	55.45	rs79091375	17370129	169569	1	2610	1	0.441844	0.138017	0.00136779	0.171016	0.200532	0.393763	0.35479	0.113692	0.00180465	meta	G	0.90942	0.090579	0.0113	0.1153	0.001	0.1988	0.0552
0	ARHGEF11	ENSG00000132694	ENSG00000132694.18	protein_coding	chr1	157045370	156934840	-	6.59297	1.64	18.46	rs1361744	156640896	404474	1	2224	1	-0.652408	0.151433	1.64563e-05	-0.0620934	0.106816	0.56103	-0.25822	0.0872863	0.00309333	meta	G	0.065217	0.934783	0.3964	0.8746	0.994	0.9374	0.9888
0	ARHGEF12	ENSG00000196914	ENSG00000196914.9	protein_coding	chr11	120336413	120489937	+	34.3448	11.51	67.39	rs3915715	120089551	246862	1	2311	1	0.383764	0.117034	0.00104148	0.106458	0.406459	0.793387	0.362534	0.112465	0.00126624	meta	G	0.902174	0.097826	0.2042	0.1354	0.0149	0.1322	0.092
0	ARHGEF15	ENSG00000198844	ENSG00000198844.12	protein_coding	chr17	8310241	8322514	+	1.04081	0	8.73	rs78960890	8181459	128782	1	1887	1	0.814327	0.390581	0.0370771	0.534296	0.208207	0.0102825	0.596262	0.183732	0.00117333	meta	G	0.927536	0.072463	0.003	0.062	0.001	0.1123	0.0184
0	ARHGEF16	ENSG00000130762	ENSG00000130762.15	protein_coding	chr1	3454665	3481113	+	0.173851	0	1.15	rs4648508	3501827	47162	1	3272	1	-0.679154	0.228616	0.00297105	-0.334284	0.22894	0.144251	-0.506963	0.16177	0.00172532	meta	C	0.637681	0.362319	0.1914	0.2882	0.3056	0.336	0.3415
0	ARHGEF17	ENSG00000110237	ENSG00000110237.5	protein_coding	chr11	73308276	73369388	+	14.757	3.16	52.79	rs1525750	73758831	450555	1	1138	1	0.0323435	0.210742	0.878024	0.59527	0.170197	0.00046959	0.37305	0.132409	0.00484128	meta	G	0.949275	0.050724	0.239	0.049	0	0.0716	0.0235
0	ARHGEF18	ENSG00000104880	ENSG00000104880.18	protein_coding	chr19	7395113	7472484	+	2.14027	0.48	6.58	rs4527134	6933896	461217	1	3485	1	0.419813	0.0918191	4.82689e-06	0.00826172	0.106216	0.938001	0.2438	0.0694627	0.000448454	meta	A	0.778986	0.221014	0.5832	0.2305	0.1538	0.2535	0.2904
0	ARHGEF19	ENSG00000142632	ENSG00000142632.17	protein_coding	chr1	16212652	16197854	-	0.661081	0.06	2.27	rs221035	16200034	12618	2.84978e-20	2299	2.7407e-18	-0.898391	0.182875	8.98821e-07	-0.778425	0.0889273	2.06851e-18	-0.801367	0.0799733	1.23957e-23	meta	G	0.228261	0.771739	0.671	0.7968	0.8611	0.7396	0.8456
0	ARHGEF2	ENSG00000116584	ENSG00000116584.19	protein_coding	chr1	156007070	155946851	-	21.8349	6.5	63.2	rs1750304	156484591	477521	1	976	1	-0.489731	0.14439	0.000694559	-0.125899	0.178976	0.48178	-0.346288	0.112378	0.00205994	meta	A	0.086956	0.913043	0.6793	0.9107	0.999	0.9155	0.953
0	ARHGEF25	ENSG00000240771	ENSG00000240771.8	protein_coding	chr12	57610180	57617245	+	20.6522	3.05	44.25	rs60586224	57611899	1719	1	1295	1	0.204243	0.109866	0.0630237	0.17535	0.076166	0.0213233	0.184729	0.062595	0.00316567	meta	G	0.815217	0.184783	0.2564	0.1585	0.1657	0.2366	0.1697
0	ARHGEF26	ENSG00000114790	ENSG00000114790.13	protein_coding	chr3	154121003	154257827	+	6.65777	0.52	22.5	rs357486	154167714	46711	7.43655e-51	2436	3.73687e-48	0.144991	0.149668	0.332667	-2.19741	0.110073	1.15092e-88	-1.37517	0.088674	3.05277e-54	meta	T	0.474638	0.525362	0.4917	0.4337	0.5169	0.5338	0.4509
0	ARHGEF26-AS1	ENSG00000243069	ENSG00000243069.8	lncRNA	chr3	154121347	154024401	-	1.74993	0.09	5.05	rs61792352	153998024	123323	1.032e-06	2436	2.30993e-05	-0.394501	0.260264	0.129577	-0.518343	0.0853216	1.23861e-09	-0.506325	0.0810761	4.23645e-10	meta	A	0.923913	0.076087	0.0091	0.0403	0	0.0785	0.0153
0	ARHGEF28	ENSG00000214944	ENSG00000214944.9	protein_coding	chr5	73626158	73941993	+	8.80885	1.02	18.26	rs17636626	74097252	471094	1	2398	1	-0.447952	0.186163	0.016118	-0.409913	0.319065	0.198887	-0.438291	0.160795	0.00641497	meta	C	0.934783	0.065217	0.0356	0.1124	0.0119	0.0775	0.1524
0	ARHGEF3	ENSG00000163947	ENSG00000163947.11	protein_coding	chr3	57079329	56727418	-	3.34622	0.42	18.02	rs13100208	57333131	253802	1	2247	1	-0.0775537	0.114028	0.496424	-0.0865581	0.0352674	0.0141144	-0.085772	0.0336927	0.0109055	meta	A	0.655797	0.344203	0.5083	0.3631	0.4018	0.2704	0.4346
0	ARHGEF33	ENSG00000214694	ENSG00000214694.11	protein_coding	chr2	38889841	38975449	+	0.825878	0.11	2.3	rs390008	38936068	46227	0.0525653	1617	0.306073	-0.201017	0.0797978	0.0117664	-0.270206	0.0804081	0.000778191	-0.235348	0.0566401	3.25079e-05	meta	T	0.655797	0.344203	0.7375	0.4366	0.2173	0.3817	0.2945
0	ARHGEF35	ENSG00000213214	ENSG00000213214.4	protein_coding	chr7	144195655	144186083	-	0.53473	0	2.8	rs1115231	144099334	96321	1	1479	1	0.574666	0.1764	0.00112299	0.791858	0.362586	0.049545	0.574666	0.1764	0.00112299	trc	G	0.699275	0.300725	0.1694	0.2219	0.3839	0.2296	0.3824
0	ARHGEF37	ENSG00000183111	ENSG00000183111.12	protein_coding	chr5	149551947	149634968	+	3.45243	0.45	7.73	rs2895863	149591962	40015	1	2184	1	0.341405	0.195314	0.0804678	0.267964	0.0935085	0.0041614	0.281658	0.0843409	0.000839222	meta	C	0.931159	0.06884	0.0454	0.0389	0.0992	0.0636	0.0808
0	ARHGEF38	ENSG00000236699	ENSG00000236699.9	protein_coding	chr4	105552620	105708093	+	0.114797	0	0.52	rs4611932	106017333	464713	1	1750	1	0.141871	0.72437	0.849608	0.372453	0.151144	0.013731	0.372453	0.151144	0.013731	asc	G	0.065217	0.934783	0.9539	0.9352	1	0.8956	0.9826
0	ARHGEF39	ENSG00000137135	ENSG00000137135.18	protein_coding	chr9	35675866	35658875	-	1.81223	0.42	5.54	rs62544701	35880560	204694	1	1673	1	0.251089	0.12798	0.0497694	0.239873	0.0999218	0.0163679	0.244121	0.0787594	0.00193799	meta	C	0.815217	0.184783	0.2277	0.0735	0.379	0.1392	0.2127
0	ARHGEF4	ENSG00000136002	ENSG00000136002.19	protein_coding	chr2	130836916	131047263	+	0.766419	0.03	3.55	rs199946301	130642041	194875	1	977	1	-0.339356	0.143752	0.0182402	-0.196927	0.157674	0.211684	-0.274706	0.10623	0.00971071	meta	T	0.706522	0.293478	0.5083	0.2925	0.1587	0.2525	0.2781
0	ARHGEF40	ENSG00000165801	ENSG00000165801.10	protein_coding	chr14	21070273	21090248	+	7.07264	1.49	19.84	rs1243635	20571831	498442	1	2638	1	0.236919	0.0901316	0.00857385	0.206676	0.0997841	0.0383371	0.223331	0.0668856	0.000840804	meta	T	0.583333	0.416667	0.7216	0.366	0.0982	0.5149	0.4243
0	ARHGEF5	ENSG00000050327	ENSG00000050327.15	protein_coding	chr7	144355288	144380632	+	0.465541	0	1.69	rs6464608	144683779	328491	1	1802	1	0.172786	0.134242	0.198053	0.394752	0.125838	0.00170698	0.290934	0.0918084	0.00153004	meta	T	0.485507	0.514493	0.8207	0.451	0.4454	0.5169	0.4693
0	ARHGEF7	ENSG00000102606	ENSG00000102606.18	protein_coding	chr13	111114559	111305737	+	24.482	11.41	45.94	rs12429133	110694367	420192	0.906574	2904	1	0.289533	0.0912721	0.0015129	0.377621	0.215349	0.0795118	0.302947	0.0840358	0.000312181	meta	G	0.775362	0.224638	0.1316	0.3415	0.1796	0.161	0.2423
0	ARHGEF7-AS1	ENSG00000227352	ENSG00000227352.1	lncRNA	chr13	111144733	111144305	-	0.38027	0	1.67	rs4773248	110795809	348924	0.0081325	2889	0.0719152	0.110303	0.184559	0.550068	0.648973	0.123856	1.6079e-07	0.481707	0.102844	2.81499e-06	meta	A	0.786232	0.213768	0.0968	0.2608	0.1339	0.334	0.1339
0	ARHGEF7-AS2	ENSG00000235875	ENSG00000235875.3	lncRNA	chr13	111115678	111113812	-	0.258176	0	0.76	rs2065422	111122820	7142	1	2905	1	0.650852	0.232761	0.00517037	0.402997	0.194471	0.0382398	0.504888	0.149238	0.000716704	meta	C	0.934783	0.065217	0.0643	0.0591	0.0288	0.1213	0.0654
0	ARHGEF7-IT1	ENSG00000233644	ENSG00000233644.1	lncRNA	chr13	111122652	111144264	+	0.588919	0	1.42	rs328817	110815295	307357	1	2895	1	0.372408	0.0965436	0.000114594	0.0949851	0.0664939	0.153154	0.184244	0.0547619	0.000766931	meta	C	0.637681	0.362319	0.1982	0.389	0.1032	0.5507	0.2924
0	ARID1A	ENSG00000117713	ENSG00000117713.20	protein_coding	chr1	26693236	26782104	+	6.83196	2.05	20.64	rs34181035	27067180	373944	1	1480	1	0.298394	0.120685	0.0134173	0.192233	0.0816808	0.018599	0.225585	0.0676443	0.000853384	meta	A	0.800725	0.199275	0.4183	0.1902	0.0962	0.2922	0.138
0	ARID1B	ENSG00000049618	ENSG00000049618.23	protein_coding	chr6	156776020	157210779	+	29.1478	15.01	49.72	rs17165193	157162098	386078	1	1632	1	0.272282	0.0901861	0.00253519	NA	NA	NA	0.272282	0.0901861	0.00253519	trc	C	0.873188	0.126812	0.3714	0.1066	0.0556	0.1004	0.0798
0	ARID2	ENSG00000189079	ENSG00000189079.17	protein_coding	chr12	45729706	45908040	+	9.47588	4.45	18.73	rs10880822	45574415	155291	1	1666	1	-0.129714	0.070176	0.0645442	-0.111148	0.0585564	0.0576771	-0.118769	0.0449602	0.00825048	meta	A	0.358696	0.641304	0.4811	0.6787	0.9405	0.6243	0.8763
0	ARID3A	ENSG00000116017	ENSG00000116017.11	protein_coding	chr19	925781	975939	+	0.660878	0.03	2.99	rs10427153	830121	95660	1	3594	1	0.141378	0.115895	0.222507	0.259998	0.0758954	0.00061311	0.224396	0.0634925	0.000408982	meta	A	0.42029	0.57971	0.8873	0.6326	0.4911	0.5567	0.6145
0	ARID3B	ENSG00000179361	ENSG00000179361.17	protein_coding	chr15	74541177	74598131	+	1.26243	0.27	4.2	rs2930313	74317037	224140	1	1381	1	0.199721	0.121494	0.100204	0.246549	0.107722	0.0220936	0.225938	0.0806022	0.00506097	meta	A	0.880435	0.119565	0.1498	0.1484	0.3046	0.0845	0.1411
0	ARID4A	ENSG00000032219	ENSG00000032219.19	protein_coding	chr14	58298504	58373887	+	9.41372	5.41	21.75	rs2295139	58004637	293867	1	1829	1	0.183883	0.11532	0.110813	0.181353	0.0716396	0.0113585	0.182058	0.0608532	0.00277381	meta	T	0.847826	0.152174	0.1936	0.1268	0.1329	0.159	0.2566
0	ARID4B	ENSG00000054267	ENSG00000054267.22	protein_coding	chr1	235328219	235131634	-	16.672	8.78	31.92	rs7553292	234918890	409329	1	1843	1	0.121718	0.0698634	0.081469	0.525444	0.164282	0.00138182	0.18355	0.0642914	0.00430417	meta	C	0.528986	0.471014	0.5499	0.4222	0.4296	0.4632	0.5736
0	ARID5A	ENSG00000196843	ENSG00000196843.16	protein_coding	chr2	96536743	96552634	+	10.4093	2.72	118.36	rs4907237	96524760	11983	1	935	1	-0.00575745	0.153071	0.969996	-0.140911	0.0495105	0.004426	-0.128111	0.0471076	0.00653739	meta	C	0.724638	0.275362	0.1036	0.4741	0.4077	0.2594	0.7025
0	ARID5B	ENSG00000150347	ENSG00000150347.16	protein_coding	chr10	61901684	62096944	+	17.4116	6.36	72.86	rs11815721	62143857	242173	1	1960	1	-0.0347501	0.149528	0.816228	0.0956987	0.0304814	0.00169194	0.0904941	0.0298672	0.00244647	meta	C	0.764493	0.235507	0.1747	0.2233	0.2659	0.2575	0.1973
0	ARIH1	ENSG00000166233	ENSG00000166233.15	protein_coding	chr15	72474330	72602987	+	22.5641	9.69	40.98	rs143980833	72339783	134547	1	1067	1	0.0376917	0.0990152	0.703451	0.169234	0.054794	0.0020113	0.138395	0.0479426	0.00389326	meta	G	0.612319	0.387681	0.4236	0.4207	0.3938	0.4076	0.4182
0	ARIH2	ENSG00000177479	ENSG00000177479.19	protein_coding	chr3	48918821	48986382	+	21.7073	9.37	50.75	rs62261468	48548762	370059	1	748	1	0.400456	0.150003	0.00759307	0.269193	0.148607	0.070072	0.33421	0.105571	0.0015469	meta	C	0.938406	0.061594	0.0015	0.0317	0.001	0.0646	0.0133
0	ARIH2OS	ENSG00000221883	ENSG00000221883.3	protein_coding	chr3	48919385	48917782	-	0.534122	0.09	1.3	rs7372883	48953822	34437	0.205078	748	0.818846	0.464435	0.127643	0.000274168	NA	NA	NA	0.464435	0.127643	0.000274168	trc	G	0.155797	0.844203	0.8979	0.8602	1	0.7803	0.9632
0	ARL1	ENSG00000120805	ENSG00000120805.14	protein_coding	chr12	101407772	101393116	-	23.6957	8.63	48.05	rs35235709	101579819	172047	0.527411	2496	1	0.508734	0.15016	0.000704183	0.263414	0.13679	0.0541437	0.374668	0.101122	0.000211302	meta	T	0.942029	0.057971	0.1157	0.0562	0	0.0686	0.0429
0	ARL10	ENSG00000175414	ENSG00000175414.7	protein_coding	chr5	176365487	176401865	+	2.21919	0.78	6.12	rs77634146	176544221	178734	1	1468	1	0.216507	0.13633	0.112261	0.225113	0.110673	0.0419482	0.221695	0.0859243	0.00987678	meta	A	0.891304	0.108696	0.1195	0.1066	0.1915	0.0825	0.1483
0	ARL11	ENSG00000152213	ENSG00000152213.4	protein_coding	chr13	49628507	49633872	+	0.424054	0.01	2.28	rs61960395	49886680	258173	1	2059	1	-0.478197	0.249304	0.0550949	-0.673541	0.309235	0.0293995	-0.555148	0.194086	0.00423214	meta	C	0.938406	0.061594	0.0106	0.0764	0.005	0.1352	0.0583
0	ARL13B	ENSG00000169379	ENSG00000169379.16	protein_coding	chr3	93980139	94055678	+	4.69791	1.66	10.87	rs62266986	94282562	302423	1	838	1	-0.0594042	0.0899356	0.508921	-0.128269	0.0584743	0.0282649	-0.107807	0.0490234	0.0278711	meta	A	0.73913	0.26087	0.0151	0.2579	0.2282	0.2753	0.1933
0	ARL14EP	ENSG00000152219	ENSG00000152219.5	protein_coding	chr11	30323104	30338223	+	8.33696	3.95	15.03	rs1933345	30257721	65383	4.71658e-08	1810	1.31125e-06	-0.11619	0.0752471	0.12256	-0.264989	0.0394427	1.83825e-11	-0.232917	0.0349343	2.60585e-11	meta	G	0.746377	0.253623	0.205	0.3545	0.1012	0.329	0.3119
0	ARL15	ENSG00000185305	ENSG00000185305.11	protein_coding	chr5	54310582	53883942	-	5.84041	1.55	14.04	rs3096158	54375482	64900	1	2846	1	-0.388538	0.122965	0.00157905	0.301564	0.284989	0.310819	-0.388538	0.122965	0.00157905	trc	C	0.206522	0.793478	0.7973	0.8473	0.7808	0.8161	0.7751
0	ARL16	ENSG00000214087	ENSG00000214087.8	protein_coding	chr17	81683924	81681174	-	5.53966	2	9.25	rs62077189	81706058	22134	0.000928221	2476	0.0112869	-0.414435	0.105186	8.14742e-05	-0.258627	0.0754677	0.000610327	-0.311575	0.0613182	3.74887e-07	meta	G	0.876812	0.123188	0.289	0.1066	0.002	0.1998	0.089
0	ARL17A	ENSG00000185829	ENSG00000185829.17	protein_coding	chr17	46579682	46516702	-	5.39324	1.43	13.37	rs369963387	46568816	10866	1.22686e-35	2120	3.37806e-33	-1.01652	0.199564	3.51186e-07	-2.7354	0.203355	3.02305e-41	-1.85979	0.142435	5.78707e-39	meta	G	0.362319	0.637681	0.354	0.6196	0.379	0.7137	0.7566
0	ARL17B	ENSG00000228696	ENSG00000228696.9	protein_coding	chr17	46361797	46274784	-	5.78196	1.02	15.68	rs7209589	46292054	69743	9.07736e-23	2811	1.06699e-20	-1.17592	0.13866	2.24074e-17	-1.39305	0.217588	1.53119e-10	-1.23863	0.116935	3.22923e-26	meta	A	0.286232	0.713768	0.5893	0.6729	0.4236	0.7535	0.7935
0	ARL2	ENSG00000213465	ENSG00000213465.8	protein_coding	chr11	65014160	65022184	+	18.5588	7.15	37.15	rs12797697	64974719	39441	0.00269846	1122	0.0285309	0.32683	0.12844	0.0109397	0.493673	0.120949	4.4712e-05	0.415259	0.0880528	2.40505e-06	meta	C	0.869565	0.130435	0.0061	0.1095	0.2351	0.1282	0.2464
0	ARL2BP	ENSG00000102931	ENSG00000102931.8	protein_coding	chr16	57245259	57253635	+	11.9172	5.51	20.1	rs7189943	57500346	255087	0.379188	2346	1	0.191283	0.188158	0.309339	0.791593	0.18462	1.80547e-05	0.497135	0.131779	0.000161632	meta	A	0.898551	0.101449	0.3185	0.1671	0.1528	0.1093	0.136
0	ARL3	ENSG00000138175	ENSG00000138175.9	protein_coding	chr10	102714397	102673731	-	2.16824	0.57	3.98	rs1571003	102454291	260106	0.0406504	1645	0.25312	-0.151335	0.0954072	0.112694	-0.264834	0.0657372	5.60919e-05	-0.228297	0.0541318	2.47115e-05	meta	A	0.815217	0.184783	0.0416	0.219	0.4048	0.2416	0.3119
0	ARL4A	ENSG00000122644	ENSG00000122644.13	protein_coding	chr7	12686856	12690958	+	5.03588	1.17	13.46	rs7793856	12502841	184015	1	3844	1	0.109683	0.114097	0.336395	0.34312	0.0985324	0.000497117	0.243398	0.0745734	0.00109903	meta	C	0.768116	0.231884	0.2988	0.1628	0.1815	0.165	0.1493
0	ARL4C	ENSG00000188042	ENSG00000188042.8	protein_coding	chr2	234497081	234493041	-	3.87622	0.2	21.29	rs13012241	234501287	4206	1	2943	1	0.494673	0.135532	0.000262372	0.164103	0.0919981	0.0744629	0.268373	0.0761183	0.000422312	meta	G	0.474638	0.525362	0.3298	0.6412	0.38	0.6372	0.6513
0	ARL4D	ENSG00000175906	ENSG00000175906.5	protein_coding	chr17	43398993	43401137	+	2.08088	0.38	4.91	rs74597067	43315891	83102	1	1571	1	-0.307844	0.127424	0.0156962	-0.173542	0.13067	0.184148	-0.242382	0.0912284	0.00788698	meta	T	0.746377	0.253623	0.146	0.3055	0.371	0.2763	0.4703
0	ARL5A	ENSG00000162980	ENSG00000162980.17	protein_coding	chr2	151828492	151788984	-	20.2033	5.2	40.11	rs13015862	151338976	489516	1	1668	1	-0.151894	0.0617896	0.013962	-0.108743	0.106949	0.309261	-0.141095	0.0535021	0.00835985	meta	T	0.59058	0.40942	0.0961	0.4928	0.3958	0.4602	0.3425
0	ARL5B	ENSG00000165997	ENSG00000165997.5	protein_coding	chr10	18659431	18681639	+	3.99757	1.34	12.35	rs12146379	18234099	425332	1	3257	1	-0.27306	0.107146	0.0108189	-0.242199	0.101982	0.0175527	-0.256868	0.0738702	0.000506507	meta	G	0.923913	0.076087	0.4501	0.0922	0.1458	0.0119	0.0041
0	ARL5C	ENSG00000141748	ENSG00000141748.13	protein_coding	chr17	39167484	39156894	-	0.0981081	0	0.49	rs112037479	39620391	452907	0.38465	1569	1	0.654092	0.547052	0.25941	-1.68746	0.46014	0.000245156	-1.68746	0.46014	0.000245156	asc	A	0.869565	0.130435	0.0076	0.1124	0.002	0.2117	0.2035
0	ARL6	ENSG00000113966	ENSG00000113966.10	protein_coding	chr3	97764521	97801229	+	3.09095	0.98	7.01	rs62269705	98168269	403748	1	2182	1	0.34119	0.132534	0.0100425	0.189898	0.119426	0.111816	0.257694	0.0887202	0.00367755	meta	C	0.92029	0.07971	0.0658	0.0259	0.1032	0.0577	0.1125
0	ARL6IP1	ENSG00000170540	ENSG00000170540.15	protein_coding	chr16	18801572	18791669	-	23.6789	8.62	67.66	rs12447338	18956445	154873	1	1345	1	0.185793	0.07455	0.0126957	0.0925924	0.0677365	0.171641	0.13474	0.050133	0.00719575	meta	C	0.376812	0.623188	0.8472	0.5317	0.7183	0.6093	0.5736
0	ARL6IP4	ENSG00000182196	ENSG00000182196.13	protein_coding	chr12	122980060	122982913	+	39.406	14.33	90.86	rs28582538	123437350	457290	1	1598	1	-0.298025	0.0872807	0.00063884	-0.0804048	0.123929	0.516471	-0.225873	0.0713594	0.00154934	meta	C	0.333333	0.666667	0.5832	0.7032	0.6577	0.6481	0.5102
0	ARL6IP5	ENSG00000144746	ENSG00000144746.7	protein_coding	chr3	69084937	69106092	+	48.1661	24.71	88.63	rs67784411	69329161	244224	1	2561	1	0.225384	0.0973569	0.0206116	0.315897	0.121509	0.00932823	0.260772	0.0759773	0.000598614	meta	A	0.851449	0.148551	0.0212	0.0793	0.5099	0.0427	0.2546
0	ARL6IP6	ENSG00000177917	ENSG00000177917.10	protein_coding	chr2	152717893	152761253	+	3.32791	1.4	8.2	rs62179610	153124287	406394	1	2452	1	0.349388	0.12586	0.00550322	0.209785	0.133422	0.115871	0.283654	0.0915532	0.00194669	meta	G	0.92029	0.07971	0.146	0.0519	0.0962	0.1074	0.0174
0	ARL8A	ENSG00000143862	ENSG00000143862.8	protein_coding	chr1	202144743	202133404	-	7.19405	2.07	15.74	rs112556244	202622886	478143	1	1822	1	0.606952	0.205758	0.00317938	0.327684	0.317281	0.301703	0.524275	0.172634	0.00239015	meta	C	0.942029	0.057971	0.2587	0.0519	0.1448	0.0398	0.0429
0	ARL8B	ENSG00000134108	ENSG00000134108.13	protein_coding	chr3	5122245	5180912	+	19.1728	10.55	40.81	rs6780573	5062027	60218	1	2940	1	0.106197	0.0817085	0.1937	0.217336	0.0784175	0.00557943	0.16405	0.0565772	0.00373668	meta	G	0.73913	0.26087	0.1891	0.3127	0.2222	0.3221	0.3681
0	ARL9	ENSG00000196503	ENSG00000196503.4	protein_coding	chr4	56505209	56525481	+	0.112635	0	0.34	rs79390126	56632650	127441	0.276081	2828	0.997704	0.632792	0.21819	0.00372941	0.505099	0.191394	0.00831386	0.560628	0.143883	9.76242e-05	meta	G	0.913043	0.086956	0.0068	0.1383	0.3115	0.0417	0.0368
0	ARLNC1	ENSG00000260896	ENSG00000260896.6	lncRNA	chr16	80892682	80826074	-	0.107703	0	0.39	rs4889260	81179537	286855	1	3471	1	-0.476826	0.18471	0.00983762	-0.337472	0.194438	0.0826289	-0.410722	0.133917	0.00216219	meta	C	0.195652	0.804348	0.4281	0.7997	0.9563	0.8171	0.6881
0	ARMC1	ENSG00000104442	ENSG00000104442.10	protein_coding	chr8	65634217	65602458	-	7.16399	3.91	12.55	rs74688006	66133039	498822	1	1938	1	0.0688203	0.118436	0.561189	0.516766	0.130319	7.32771e-05	0.271443	0.0876475	0.00195501	meta	G	0.916667	0.083333	0.0053	0.062	0	0.1064	0.0245
0	ARMC10	ENSG00000170632	ENSG00000170632.14	protein_coding	chr7	103074881	103099759	+	10.4542	4.6	21.46	rs373101904	102835310	239571	1	1616	1	0.340385	0.11021	0.00201152	0.0409979	0.167927	0.807121	0.250254	0.0921387	0.00660642	meta	T	0.913043	0.086956	0.1188	0.1023	0.0089	0.1173	0.0706
0	ARMC12	ENSG00000157343	ENSG00000157343.8	protein_coding	chr6	35737032	35749079	+	0.185743	0.01	0.59	rs11968757	35739577	2545	1	1551	1	0.627876	0.238032	0.00834515	0.458834	0.31389	0.143805	0.566158	0.189665	0.00283537	meta	C	0.92029	0.07971	0.1793	0.0807	0.0784	0.0815	0.0491
0	ARMC2	ENSG00000118690	ENSG00000118690.13	protein_coding	chr6	108848416	108974476	+	4.88709	1.73	9.82	rs2754821	108925743	77327	0.0203461	1678	0.148711	-0.498161	0.093933	1.13688e-07	-0.108298	0.0592453	0.0675549	-0.21925	0.0501107	1.21252e-05	meta	T	0.210145	0.789855	0.6891	0.7983	0.5972	0.7744	0.6943
0	ARMC3	ENSG00000165309	ENSG00000165309.14	protein_coding	chr10	22928024	23038523	+	0.127297	0	0.72	rs58091240	23045751	117727	1	1729	1	0.431851	0.137211	0.00164755	0.120761	0.108576	0.266041	0.240548	0.0851432	0.00472493	meta	C	0.362319	0.637681	0.2489	0.5605	0.4901	0.6511	0.5665
0	ARMC4	ENSG00000169126	ENSG00000169126.16	protein_coding	chr10	27999079	27775186	-	0.943649	0.05	3.87	rs2815496	27792359	206720	0.494266	2662	1	-0.199794	0.140025	0.153625	-0.20898	0.0604826	0.000549853	-0.207536	0.0555243	0.000185675	meta	C	0.507246	0.492754	0.1536	0.3415	0.2966	0.5129	0.3589
0	ARMC5	ENSG00000140691	ENSG00000140691.16	protein_coding	chr16	31458080	31467166	+	0.790203	0.14	2.89	rs538939749	31334562	123518	1	1464	1	-0.383386	0.185265	0.0385093	-0.508673	0.199242	0.0106787	-0.441481	0.135675	0.00113803	meta	C	0.913043	0.086956	0.1278	0.0749	0.0179	0.1093	0.1892
0	ARMC6	ENSG00000105676	ENSG00000105676.14	protein_coding	chr19	19033575	19060311	+	2.35507	0.89	6.67	rs7252535	18592864	440711	0.128156	1667	0.590269	0.208223	0.0976525	0.0329831	0.542975	0.140617	0.00011275	0.317138	0.0802083	7.68781e-05	meta	A	0.735507	0.264493	0.2927	0.366	0.5079	0.2326	0.2464
0	ARMC7	ENSG00000125449	ENSG00000125449.7	protein_coding	chr17	75109952	75130272	+	1.21993	0.31	3.34	rs59727617	74729628	380324	1	1913	1	0.472494	0.178264	0.00803672	0.358045	0.231651	0.122196	0.429926	0.141276	0.00234097	meta	A	0.949275	0.050724	0.438	0.0706	0.1905	0.0089	0.0225
0	ARMC8	ENSG00000114098	ENSG00000114098.18	protein_coding	chr3	138187248	138298384	+	16.887	8.35	29.85	rs180705632	138269816	82568	0.298843	1559	1	-0.197581	0.0901754	0.0284464	-0.258623	0.0845614	0.00222516	-0.230061	0.0616832	0.000191689	meta	C	0.333333	0.666667	0.7103	0.6657	0.7073	0.6471	0.7413
0	ARMC9	ENSG00000135931	ENSG00000135931.17	protein_coding	chr2	231198546	231374837	+	6.15662	0.8	19.93	rs62193692	231041770	156776	0.00657851	2184	0.0600219	0.327859	0.131632	0.0127483	0.310295	0.0785162	7.75035e-05	0.314904	0.0674315	3.01214e-06	meta	G	0.822464	0.177536	0.357	0.183	0.1815	0.2117	0.1789
0	ARMH1	ENSG00000198520	ENSG00000198520.12	protein_coding	chr1	44674692	44725591	+	0.490338	0.01	2.67	rs781772	44507684	167008	1	1575	1	0.302903	0.184682	0.100978	0.404017	0.140242	0.00396608	0.367035	0.11169	0.00101544	meta	C	0.826087	0.173913	0.2746	0.2349	0.1964	0.2157	0.1288
0	ARMH3	ENSG00000120029	ENSG00000120029.13	protein_coding	chr10	102056193	101845599	-	4.36554	1.64	9.61	rs10786639	101576495	479698	1	974	1	0.0783059	0.0831799	0.346497	0.12155	0.0401933	0.00249335	0.113365	0.0361898	0.00173321	meta	C	0.652174	0.347826	0.469	0.3516	0.1935	0.3111	0.4315
0	ARMH4	ENSG00000139971	ENSG00000139971.15	protein_coding	chr14	58298139	57999735	-	2.20122	0.55	6.85	rs1414261	57964991	333148	1	1828	1	0.0174618	0.0943093	0.853108	-0.115706	0.033252	0.000502003	-0.100982	0.0313598	0.00128142	meta	A	0.67029	0.32971	0.5696	0.3775	0.4137	0.2913	0.362
0	ARMS2	ENSG00000254636	ENSG00000254636.1	protein_coding	chr10	122454653	122457352	+	0.0606757	0	0.27	rs10751757	122754753	300100	0.0949203	2752	0.474956	0.547687	0.132241	3.44914e-05	NA	NA	NA	0.547687	0.132241	3.44914e-05	trc	T	0.597826	0.402174	0.2753	0.4121	0.5208	0.4066	0.4519
0	ARMT1	ENSG00000146476	ENSG00000146476.11	protein_coding	chr6	151452258	151470101	+	5.20547	2.45	12.05	rs2294793	151305961	146297	1	2553	1	-0.108497	0.0654076	0.0971609	-0.259521	0.0796196	0.00111606	-0.16935	0.0505404	0.000805838	meta	C	0.623188	0.376812	0.4092	0.3919	0.0734	0.4423	0.2474
0	ARNT	ENSG00000143437	ENSG00000143437.21	protein_coding	chr1	150876708	150809713	-	15.1088	7.06	35.9	rs12402006	150897353	20645	1	1443	1	-0.258912	0.0861607	0.0026559	-0.0832555	0.0468321	0.0754456	-0.123316	0.0411467	0.00272665	meta	G	0.536232	0.463768	0.2163	0.3833	0.3948	0.5139	0.2894
0	ARNT2	ENSG00000172379	ENSG00000172379.21	protein_coding	chr15	80404350	80597933	+	1.40757	0.35	4.44	rs12901125	80395933	8417	3.4545e-05	2506	0.000599098	0.521139	0.100704	2.27987e-07	0.18172	0.0473283	0.000123257	0.243126	0.0428337	1.37849e-08	meta	C	0.536232	0.463768	0.5877	0.572	0.3155	0.4344	0.41
0	ARNTL	ENSG00000133794	ENSG00000133794.17	protein_coding	chr11	13276652	13387266	+	7.395	1.24	20.08	rs11022534	12890993	385659	1	2669	1	0.058305	0.127832	0.648314	0.123981	0.0393689	0.00163705	0.118292	0.037625	0.00166673	meta	G	0.521739	0.478261	0.5151	0.6196	0.0873	0.5179	0.41
0	ARNTL2	ENSG00000029153	ENSG00000029153.14	protein_coding	chr12	27332854	27425289	+	2.98189	0.82	9.81	rs11834107	27647420	314566	1	2538	1	0.087089	0.112977	0.44079	0.197187	0.0554808	0.000379196	0.175795	0.0497999	0.000415521	meta	C	0.695652	0.304348	0.0552	0.3516	0.501	0.329	0.4796
0	ARNTL2-AS1	ENSG00000245311	ENSG00000245311.2	lncRNA	chr12	27446625	27389789	-	0.130135	0	0.87	rs11049114	27740413	293788	0.665291	2494	1	0.278717	0.313321	0.373704	-0.39944	0.0975407	4.2196e-05	-0.339523	0.0931321	0.000266757	meta	G	0.865942	0.134058	0.0159	0.1009	0.1875	0.2058	0.3313
0	ARPC1A	ENSG00000241685	ENSG00000241685.10	protein_coding	chr7	99325898	99366262	+	20.8191	8.61	38.35	rs10229569	99586081	260183	0.157462	1310	0.680163	-0.19635	0.0908899	0.0307493	-0.217526	0.0682528	0.00143727	-0.20989	0.0545776	0.0001202	meta	G	0.724638	0.275362	0.7352	0.255	0.3373	0.16	0.3865
0	ARPC1B	ENSG00000130429	ENSG00000130429.15	protein_coding	chr7	99374249	99394816	+	25.6917	4.33	78.09	rs76863538	99192888	181361	1	1292	1	0.283288	0.210193	0.177738	1.22714	0.360434	0.000662593	0.522815	0.181573	0.00398482	meta	A	0.942029	0.057971	0.0038	0.0519	0.0516	0.0527	0.0348
0	ARPC2	ENSG00000163466	ENSG00000163466.16	protein_coding	chr2	218217141	218254356	+	73.2366	35.97	141.02	rs557910087	218031294	185847	0.965169	1545	1	0.339031	0.150958	0.0247122	0.490459	0.184584	0.00788143	0.399721	0.116855	0.000624705	meta	A	0.931159	0.06884	0.4062	0.049	0.1111	0.0358	0.1616
0	ARPC3	ENSG00000111229	ENSG00000111229.16	protein_coding	chr12	110450422	110434823	-	54.1924	23.42	144.34	rs73205080	110167583	282839	0.113488	991	0.542733	0.548771	0.146143	0.000173318	0.256387	0.158341	0.105403	0.414274	0.107392	0.000114519	meta	A	0.934783	0.065217	0.0045	0.0576	0	0.0815	0.0286
0	ARPC4	ENSG00000241553	ENSG00000241553.12	protein_coding	chr3	9792495	9807726	+	30.9399	12.8	71.22	rs6765389	9923003	130508	1	2021	1	-0.22156	0.100855	0.0280343	-0.17576	0.113466	0.121377	-0.201345	0.0753812	0.00756188	meta	A	0.15942	0.84058	0.966	0.8156	0.9911	0.6928	0.9162
0	ARPC5	ENSG00000162704	ENSG00000162704.16	protein_coding	chr1	183635783	183620846	-	43.3563	15.11	100.94	rs374167209	183616827	18956	0.0986155	2234	0.488059	0.241462	0.0911401	0.00806465	0.147731	0.0455657	0.00118635	0.166474	0.040756	4.4143e-05	meta	C	0.73913	0.26087	0.3775	0.3775	0.0734	0.3012	0.2403
0	ARPC5L	ENSG00000136950	ENSG00000136950.13	protein_coding	chr9	124862130	124877733	+	4.06554	1.4	9.32	rs74417581	124438031	424099	0.0923838	1121	0.46643	0.317051	0.184423	0.0855866	0.657481	0.17354	0.000151469	0.497607	0.126384	8.2412e-05	meta	C	0.938406	0.061594	0.1611	0.0735	0.1171	0.0457	0.1012
0	ARPIN	ENSG00000242498	ENSG00000242498.8	protein_coding	chr15	89912952	89895006	-	4.66034	1.77	9.23	rs7171867	89891181	21771	0.50883	2444	1	-0.206504	0.0828587	0.0126939	-0.208485	0.0759024	0.00601878	-0.207581	0.055969	0.000208196	meta	T	0.684783	0.315217	0.5719	0.353	0.624	0.1282	0.1299
0	ARPP19	ENSG00000128989	ENSG00000128989.10	protein_coding	chr15	52569883	52547045	-	35.8759	16.98	83.55	rs35519714	52741722	171839	0.0923021	2209	0.466266	0.512958	0.132585	0.000109324	0.419729	0.304595	0.168206	0.498108	0.121567	4.17846e-05	meta	C	0.938406	0.061594	0.1097	0.0576	0.2698	0.0298	0.0818
0	ARPP21	ENSG00000172995	ENSG00000172995.16	protein_coding	chr3	35638945	35794496	+	0.311081	0	2.27	rs17280180	35666326	27381	1.19883e-14	2101	7.10811e-13	1.45317	0.210791	5.42946e-12	0.746573	0.125495	2.69765e-09	0.931482	0.107832	5.706e-18	meta	C	0.615942	0.384058	0.1452	0.3112	0.4792	0.3936	0.4294
0	ARRB1	ENSG00000137486	ENSG00000137486.17	protein_coding	chr11	75351705	75260122	-	4.49068	0.24	19.52	rs640264	75560746	209041	1	1635	1	0.402579	0.185334	0.0298424	0.265034	0.0987696	0.00728868	0.295458	0.0871644	0.000699787	meta	C	0.858696	0.141304	0.0136	0.2349	0.0565	0.166	0.2035
0	ARRB2	ENSG00000141480	ENSG00000141480.18	protein_coding	chr17	4710596	4721499	+	10.7339	1.27	45.83	rs76133128	4892976	182380	0.203165	2354	0.81428	0.533323	0.170185	0.00172565	0.357371	0.143296	0.0126335	0.430365	0.109614	8.63063e-05	meta	C	0.876812	0.123188	0.0401	0.1513	0.2242	0.0557	0.089
0	ARRDC1	ENSG00000197070	ENSG00000197070.14	protein_coding	chr9	137605685	137615360	+	3.25412	0.82	8.08	rs10747050	137161424	444261	1	1665	1	-0.134002	0.165109	0.417022	-0.426539	0.142861	0.00282948	-0.301293	0.108034	0.00528928	meta	G	0.076087	0.923913	0.9826	0.9424	0.9792	0.9443	0.8027
0	ARRDC1-AS1	ENSG00000203993	ENSG00000203993.6	lncRNA	chr9	137618906	137615332	-	2.50264	0.96	5.86	rs10780191	137800420	181514	1	1662	1	-0.310236	0.121514	0.0106774	-0.209299	0.381061	0.582832	-0.30092	0.115771	0.00934212	meta	C	0.06884	0.931159	0.5257	0.9654	0.9802	0.9891	0.999
0	ARRDC2	ENSG00000105643	ENSG00000105643.10	protein_coding	chr19	18001132	18014102	+	9.11601	2.78	24.4	rs34746550	17597029	404103	1	2521	1	-0.258178	0.150359	0.0859653	-0.267066	0.0907229	0.00324254	-0.264694	0.0776784	0.000655453	meta	A	0.818841	0.181159	0.2262	0.1398	0.0188	0.3022	0.1472
0	ARRDC3-AS1	ENSG00000281357	ENSG00000281357.3	lncRNA	chr5	91380349	91612566	+	2.23372	0.84	5.21	rs16869743	91450776	70427	0.477055	1825	1	0.293702	0.159286	0.0652018	0.205368	0.0643252	0.00140969	0.217754	0.0596452	0.0002614	meta	C	0.913043	0.086956	0.152	0.0893	0.1399	0.0626	0.1953
0	ARRDC5	ENSG00000205784	ENSG00000205784.4	protein_coding	chr19	4902896	4890437	-	0.141622	0	1.02	rs966384	4538587	364309	0.33464	2819	1	0.03155	0.154915	0.838619	0.492172	0.108134	5.32624e-06	0.341267	0.088669	0.000118709	meta	G	0.644928	0.355072	0.0862	0.4467	0.5308	0.3618	0.2873
0	ARSA	ENSG00000100299	ENSG00000100299.18	protein_coding	chr22	50628173	50622754	-	3.03912	0.39	10.98	rs1003322	50633861	5688	1	1658	1	-0.0768588	0.0908372	0.397488	-0.458191	0.109755	2.98416e-05	-0.231879	0.0699788	0.00092117	meta	C	0.717391	0.282609	0.1407	0.3242	0.4375	0.2237	0.3364
0	ARSB	ENSG00000113273	ENSG00000113273.17	protein_coding	chr5	78986087	78777209	-	3.88845	1.37	11.93	rs163125	78986847	760	1	2160	1	0.210384	0.110232	0.0563205	0.158299	0.0597734	0.00808949	0.170133	0.0525454	0.0012044	meta	G	0.199275	0.800725	0.7814	0.8703	0.7679	0.8211	0.684
0	ARSG	ENSG00000141337	ENSG00000141337.12	protein_coding	chr17	68259182	68422731	+	2.02966	1.04	4.05	rs6501371	68310043	50861	1	2284	1	-0.175705	0.0878785	0.0455648	-0.165045	0.0572669	0.00395118	-0.168222	0.0479787	0.000454563	meta	A	0.663043	0.336957	0.6475	0.3573	0.3155	0.3062	0.1728
0	ARSI	ENSG00000183876	ENSG00000183876.9	protein_coding	chr5	150339307	150296343	-	0.30723	0.02	1.57	rs13354174	150792315	453008	0.0519222	1809	0.303648	0.608721	0.299476	0.0420912	1.13345	0.293267	0.000111129	0.876583	0.209532	2.87022e-05	meta	T	0.927536	0.072463	0.1112	0.0418	0.1984	0.0477	0.1636
0	ARSJ	ENSG00000180801	ENSG00000180801.14	protein_coding	chr4	113979727	113900284	-	4.6948	0.58	14.76	rs373148078	113854235	125492	0.565126	2399	1	0.598872	0.156487	0.000129723	0.215114	0.157487	0.171964	0.408215	0.111005	0.000235567	meta	A	0.945652	0.054347	0.0393	0.0346	0.001	0.0885	0.0542
0	ARSK	ENSG00000164291	ENSG00000164291.17	protein_coding	chr5	95555101	95605102	+	1.91581	0.8	4.01	rs385225	95239623	315478	1	1558	1	0.18262	0.0862864	0.0343074	0.286649	0.121064	0.0178971	0.217664	0.0702657	0.00195015	meta	C	0.692029	0.307971	0.4123	0.4337	0.4673	0.3012	0.3548
0	ART3	ENSG00000156219	ENSG00000156219.16	protein_coding	chr4	76011184	76112802	+	0.739324	0	12.76	rs10712861	76052718	41534	0.0361297	2703	0.231276	-0.900611	0.219033	3.9265e-05	-0.290654	0.0998627	0.00360805	-0.395625	0.0908643	1.33665e-05	meta	C	0.438406	0.561594	0.3638	0.598	0.8889	0.4483	0.4867
0	ART4	ENSG00000111339	ENSG00000111339.12	protein_coding	chr12	14843526	14825569	-	6.86459	1.03	21.78	rs10772807	14831897	11629	0.589918	1884	1	-0.418311	0.117833	0.000385166	-0.142207	0.0667	0.0330037	-0.209208	0.0580456	0.00031312	meta	G	0.731884	0.268116	0.1921	0.366	0.0972	0.3926	0.3742
0	ARTN	ENSG00000117407	ENSG00000117407.17	protein_coding	chr1	43933320	43937240	+	0.188108	0	2.24	rs783306	44028484	95164	0.047381	1570	0.284371	0.386384	0.201976	0.0557463	0.557072	0.147769	0.000163319	0.497563	0.119259	3.0179e-05	meta	G	0.786232	0.213768	0.0182	0.2147	0.4444	0.1451	0.182
0	ARV1	ENSG00000173409	ENSG00000173409.14	protein_coding	chr1	230978981	231000733	+	3.50338	0.86	8.23	rs16851934	230549737	429244	1	2671	1	0.300673	0.125841	0.0168803	0.328841	0.185234	0.0758532	0.309568	0.104092	0.00293968	meta	C	0.916667	0.083333	0.2133	0.0476	0	0.0905	0.046
0	ARVCF	ENSG00000099889	ENSG00000099889.14	protein_coding	chr22	20016823	19969896	-	6.35635	1.07	23.42	rs1034564	19996490	20333	2.88886e-08	2496	8.30929e-07	-0.551857	0.126451	1.27589e-05	-0.305081	0.0555254	3.9197e-08	-0.344971	0.05084	1.1574e-11	meta	C	0.721014	0.278986	0.1006	0.2536	0.1538	0.2903	0.3292
0	AS3MT	ENSG00000214435	ENSG00000214435.8	protein_coding	chr10	102869470	102901899	+	1.85034	0.46	11.84	rs12416687	102869254	216	3.08989e-49	1660	1.44434e-46	-0.904194	0.117839	1.67808e-14	-0.906459	0.0688292	1.31126e-39	-0.905883	0.0594334	1.86138e-52	meta	T	0.75	0.25	0.1135	0.1859	0.1786	0.2545	0.0746
0	ASAH1	ENSG00000104763	ENSG00000104763.19	protein_coding	chr8	18084998	18055992	-	79.3755	31.18	318.53	rs2517207	17610904	474094	0.495529	3674	1	0.39377	0.169908	0.0204736	1.33755	0.341776	9.09649e-05	0.580792	0.152144	0.000134875	meta	G	0.92029	0.07971	0.1241	0.0202	0.0883	0.0239	0.0061
0	ASAH2	ENSG00000188611	ENSG00000188611.15	protein_coding	chr10	50279720	50182778	-	0.373311	0.01	1.51	rs10761501	50764413	484693	0.206142	1925	0.821461	0.739676	0.153595	1.46634e-06	0.0712161	0.17291	0.680437	0.444854	0.114832	0.000107087	meta	G	0.235507	0.764493	0.1543	0.8084	0.878	0.7495	0.6452
0	ASAH2B	ENSG00000204147	ENSG00000204147.10	protein_coding	chr10	50739318	50816495	+	0.971216	0.16	1.78	rs150941122	50767155	27837	1.70978e-10	1975	6.43569e-09	-0.537521	0.0966682	2.69048e-08	-0.392268	0.0767584	3.21445e-07	-0.448436	0.0601126	8.65711e-14	meta	G	0.221014	0.778986	0.2224	0.781	0.869	0.7117	0.5879
0	ASAP1	ENSG00000153317	ENSG00000153317.15	protein_coding	chr8	130443674	130052104	-	12.4939	4.36	30.98	rs7837833	130106025	337649	1	2433	1	-0.390516	0.133838	0.00352488	NA	NA	NA	-0.390516	0.133838	0.00352488	trc	C	0.876812	0.123188	0.4334	0.2176	0.0427	0.1252	0.1115
0	ASAP1-IT2	ENSG00000280543	ENSG00000280543.1	lncRNA	chr8	130084768	130082738	-	0.487095	0.13	1.86	rs2975527	130569921	485153	1	2093	1	-0.235096	0.127634	0.065481	-0.312401	0.139342	0.0249626	-0.270365	0.0941181	0.00407087	meta	C	0.735507	0.264493	0.0817	0.2565	0.3284	0.2614	0.2566
0	ASAP2	ENSG00000151693	ENSG00000151693.11	protein_coding	chr2	9206765	9405683	+	12.1199	3.36	27.33	rs13016901	9163804	42961	1	1671	1	0.211732	0.0889066	0.0172421	0.0924911	0.0514575	0.072268	0.122412	0.0445359	0.00598475	meta	G	0.666667	0.333333	0.2655	0.3069	0.1647	0.3559	0.3599
0	ASAP3	ENSG00000088280	ENSG00000088280.19	protein_coding	chr1	23484568	23428563	-	3.39838	1.02	12.33	rs634340	23382471	102097	1	1510	1	0.259097	0.129007	0.0446007	0.112774	0.12419	0.36384	0.183153	0.08947	0.0406495	meta	A	0.123188	0.876812	0.5439	0.889	0.9067	0.9195	0.8119
0	ASB1	ENSG00000065802	ENSG00000065802.12	protein_coding	chr2	238426742	238452250	+	5.58777	2.32	19.69	rs73102309	238131577	295165	0.033779	2804	0.220656	0.299979	0.141346	0.0338124	0.519423	0.13003	6.47905e-05	0.418836	0.0956959	1.20467e-05	meta	G	0.898551	0.101449	0.2368	0.0908	0.0546	0.1173	0.1237
0	ASB10	ENSG00000146926	ENSG00000146926.11	protein_coding	chr7	151187832	151175698	-	0.101081	0	2.6	rs200312288	150758668	429164	0.0920389	2489	0.465404	0.186171	0.376984	0.621418	0.826803	0.189268	1.2515e-05	0.697832	0.169147	3.69783e-05	meta	A	0.884058	0.115942	0.0953	0.1571	0.0823	0.1193	0.1411
0	ASB13	ENSG00000196372	ENSG00000196372.13	protein_coding	chr10	5666595	5638867	-	3.0825	0.92	7.51	rs7897142	6124437	457842	0.493875	3286	1	-0.0109954	0.146978	0.940366	-0.346813	0.0809194	1.81997e-05	-0.2687	0.0708862	0.000150297	meta	C	0.090579	0.90942	0.7171	0.9496	0.7996	0.9334	0.9519
0	ASB14	ENSG00000239388	ENSG00000239388.9	protein_coding	chr3	57292685	57268342	-	0.939932	0.27	2.87	rs2317440	56904371	388314	1	2038	1	-0.103604	0.0892923	0.245935	-0.135686	0.0676378	0.0448497	-0.123989	0.0539159	0.0214666	meta	G	0.753623	0.246377	0.0113	0.2565	0.5179	0.1571	0.2812
0	ASB16	ENSG00000161664	ENSG00000161664.7	protein_coding	chr17	44170447	44179084	+	0.456757	0.03	1.48	rs62080328	43987848	182599	0.338776	1676	1	0.0879584	0.177159	0.619545	0.506142	0.121498	3.10211e-05	0.37237	0.100198	0.000202134	meta	G	0.898551	0.101449	0.0378	0.111	0.005	0.2217	0.1237
0	ASB16-AS1	ENSG00000267080	ENSG00000267080.6	lncRNA	chr17	44186723	44175968	-	1.27574	0.24	3.83	rs228749	44097202	89521	0.00110262	1653	0.01306	0.223338	0.0929806	0.0163062	0.253742	0.0581889	1.29671e-05	0.245186	0.049326	6.67045e-07	meta	A	0.286232	0.713768	0.4932	0.8256	0.8403	0.7515	0.8998
0	ASB2	ENSG00000100628	ENSG00000100628.12	protein_coding	chr14	93976739	93934166	-	8.78331	0.74	36.42	rs17129492	94153405	176666	1	2413	1	-0.691332	0.243759	0.00456636	-0.223874	0.206763	0.278915	-0.419474	0.157679	0.00780692	meta	T	0.938406	0.061594	0.0477	0.0029	0.1895	0.001	0.1759
0	ASB3	ENSG00000115239	ENSG00000115239.22	protein_coding	chr2	53860160	53532672	-	5.65946	2.75	9.69	rs12465259	54271075	410915	1	2526	1	0.124036	0.0993448	0.211833	0.587945	0.196253	0.0027368	0.218663	0.0886355	0.0136253	meta	T	0.858696	0.141304	0.0098	0.0591	0.25	0.0815	0.2157
0	ASB6	ENSG00000148331	ENSG00000148331.12	protein_coding	chr9	129642169	129634604	-	2.24176	0.54	4.92	rs6478925	129907118	264949	1	2396	1	-0.17707	0.0990901	0.0739434	-0.212223	0.0834759	0.0110117	-0.197631	0.0638416	0.00196381	meta	A	0.195652	0.804348	0.6619	0.8141	0.9127	0.8101	0.6544
0	ASB8	ENSG00000177981	ENSG00000177981.11	protein_coding	chr12	48181213	48147789	-	8.16878	4.18	19.27	rs11168214	47735896	445317	1	2776	1	-0.060406	0.0796905	0.448446	-0.286078	0.0722352	7.48358e-05	-0.184289	0.0535201	0.000574519	meta	A	0.706522	0.293478	0.1921	0.2378	0.2728	0.3052	0.2802
0	ASCC1	ENSG00000138303	ENSG00000138303.18	protein_coding	chr10	72217134	72096032	-	6.57155	3.34	14.4	rs7901443	72166512	50622	0.0655664	1906	0.363137	0.539096	0.130148	3.44e-05	NA	NA	NA	0.539096	0.130148	3.44e-05	trc	C	0.934783	0.065217	0.4365	0.036	0.0794	0.004	0.046
0	ASCC2	ENSG00000100325	ENSG00000100325.15	protein_coding	chr22	29838304	29788609	-	6.66392	2.48	19.67	rs9614057	29792622	45682	1	1842	1	0.215508	0.173561	0.214352	-0.292964	0.0867078	0.000728173	-0.191405	0.0775668	0.0136015	meta	T	0.916667	0.083333	0.0053	0.0865	0	0.169	0.0184
0	ASCC3	ENSG00000112249	ENSG00000112249.14	protein_coding	chr6	100881372	100508194	-	14.6883	6.66	34.73	rs614094	100896803	15431	1	1720	1	0.309303	0.093635	0.000955603	0.103983	0.149596	0.486997	0.251507	0.0793695	0.00153065	meta	T	0.869565	0.130435	0.3147	0.1599	0.1627	0.166	0.138
0	ASCL2	ENSG00000183734	ENSG00000183734.4	protein_coding	chr11	2270952	2268495	-	0.0980405	0	1.97	rs10770005	2021863	249089	1	2748	1	0.700893	0.197627	0.000390313	NA	NA	NA	0.700893	0.197627	0.000390313	trc	C	0.811594	0.188406	0.5537	0.1657	0.6627	0.0417	0.0777
0	ASCL3	ENSG00000176009	ENSG00000176009.3	protein_coding	chr11	8938211	8937579	-	0.0801351	0	0.48	rs2568064	8831138	107073	0.040998	1842	0.2548	-0.645082	0.152108	2.22573e-05	NA	NA	NA	-0.645082	0.152108	2.22573e-05	trc	G	0.550725	0.449275	0.2693	0.5793	0.5764	0.4682	0.4335
0	ASDURF	ENSG00000286053	ENSG00000286053.1	protein_coding	chr2	189661452	189666437	+	2.42473	0	9.14	rs785247	190079439	417987	0.870328	1297	1	NA	NA	NA	-0.614587	0.1807	0.000671031	-0.614587	0.1807	0.000671031	asc	C	0.927536	0.072463	0.4425	0.0865	0.0387	0.0805	0.0368
0	ASF1A	ENSG00000111875	ENSG00000111875.8	protein_coding	chr6	118894152	118909171	+	5.71959	1.74	11.11	rs4140634	119173034	278882	1	2101	1	0.260416	0.0916741	0.00450178	0.152558	0.083198	0.0667032	0.201271	0.061609	0.00108727	meta	T	0.84058	0.15942	0.0522	0.1455	0.2708	0.168	0.2055
0	ASF1B	ENSG00000105011	ENSG00000105011.9	protein_coding	chr19	14136613	14119512	-	0.26527	0	1.1	rs112538588	14624389	487776	1	1873	1	0.810513	0.286984	0.00473919	0.581852	0.46061	0.225792	0.74657	0.243575	0.00217629	meta	A	0.938406	0.061594	0.1354	0.0677	0.0119	0.0974	0.0879
0	ASGR1	ENSG00000141505	ENSG00000141505.12	protein_coding	chr17	7179564	7173431	-	0.232703	0	0.93	rs62059225	7345887	166323	0.0245047	2313	0.172111	1.34559	0.305491	1.05943e-05	NA	NA	NA	1.34559	0.305491	1.05943e-05	trc	G	0.931159	0.06884	0.0091	0.0548	0	0.1153	0.0573
0	ASGR2	ENSG00000161944	ENSG00000161944.16	protein_coding	chr17	7115700	7101322	-	0.140878	0	0.78	rs314228	7080816	34884	0.018873	2349	0.140395	1.03864	0.334629	0.00191009	1.15298	0.358385	0.00129473	1.0919	0.244586	8.03448e-06	meta	T	0.934783	0.065217	0.4697	0.0504	0.0427	0.008	0.0092
0	ASH1L	ENSG00000116539	ENSG00000116539.13	protein_coding	chr1	155562807	155335268	-	17.6363	7.39	29.14	rs182820721	155086340	476467	1	702	1	0.541283	0.146469	0.000219413	0.00688677	0.204066	0.973078	0.359584	0.118991	0.00251162	meta	T	0.938406	0.061594	0.4879	0.0764	0.001	0.0606	0.0562
0	ASH1L-AS1	ENSG00000235919	ENSG00000235919.4	lncRNA	chr1	155562042	155563944	+	0.931014	0.2	1.98	rs200238746	155397132	164910	1	703	1	0.276547	0.0957274	0.00386591	0.184742	0.270391	0.507432	0.276547	0.0957274	0.00386591	trc	G	0.594203	0.405797	0.4175	0.3977	0.3929	0.4135	0.4008
0	ASH2L	ENSG00000129691	ENSG00000129691.16	protein_coding	chr8	38105493	38144076	+	6.34264	2.78	11.56	rs117596209	37921584	183909	0.862401	1038	1	0.24471	0.137352	0.0748096	0.642866	0.195929	0.00103397	0.375906	0.112469	0.000830829	meta	C	0.931159	0.06884	0.0038	0.0821	0.0337	0.1163	0.1227
0	ASIC1	ENSG00000110881	ENSG00000110881.11	protein_coding	chr12	50057548	50083611	+	0.156486	0	2.86	rs111203861	49878805	178743	1	1484	1	0.254789	0.214638	0.235204	0.769041	0.238068	0.0012364	0.485371	0.159414	0.00232891	meta	T	0.728261	0.271739	0.3646	0.2406	0.254	0.2922	0.274
0	ASIC3	ENSG00000213199	ENSG00000213199.8	protein_coding	chr7	151048292	151052756	+	0.254054	0.01	1.05	rs59119418	150592565	455727	0.324124	2801	1	0.322931	0.17367	0.0629636	1.5708	0.33067	2.03053e-06	0.592727	0.153754	0.000115717	meta	C	0.728261	0.271739	0.4607	0.3689	0.2232	0.2167	0.2464
0	ASL	ENSG00000126522	ENSG00000126522.17	protein_coding	chr7	66075800	66094697	+	4.84007	1.13	9.87	rs12536292	66086834	11034	1	1662	1	-0.131125	0.185223	0.478988	-0.333641	0.0986837	0.000722447	-0.288865	0.0870937	0.000910813	meta	C	0.934783	0.065217	0.0257	0.0461	0.0645	0.0517	0.0399
0	ASNS	ENSG00000070669	ENSG00000070669.17	protein_coding	chr7	97872542	97851677	-	5.11216	1.23	10.17	rs1620646	97996146	123604	1	2880	1	0.225232	0.097048	0.0202959	0.283412	0.128274	0.0271447	0.246411	0.0773937	0.00145322	meta	C	0.884058	0.115942	0.553	0.1167	0.0139	0.1223	0.2301
0	ASNSD1	ENSG00000138381	ENSG00000138381.10	protein_coding	chr2	189661385	189670831	+	10.1386	4.99	19.05	rs5743063	189829723	168338	0.0390146	1297	0.245598	-0.198732	0.0811454	0.014322	-0.253914	0.0743401	0.000636481	-0.228734	0.0548146	3.00807e-05	meta	C	0.746377	0.253623	0.5136	0.2608	0.2579	0.2296	0.1902
0	ASPA	ENSG00000108381	ENSG00000108381.11	protein_coding	chr17	3472374	3503405	+	1.66365	0	11.78	rs11658432	3921078	448704	0.187104	3186	0.770498	0.00627186	0.324631	0.984586	0.456518	0.107978	2.35913e-05	0.411667	0.102459	5.87271e-05	meta	T	0.597826	0.402174	0.1074	0.4294	0.4603	0.3598	0.4611
0	ASPG	ENSG00000166183	ENSG00000166183.16	protein_coding	chr14	104085686	104115582	+	1.02378	0.02	5.81	rs144896687	104093654	7968	2.53244e-16	2363	1.70241e-14	-0.759773	0.175816	1.5504e-05	-0.895875	0.111789	1.11029e-15	-0.856693	0.0943347	1.07171e-19	meta	A	0.706522	0.293478	0.6498	0.33	0.3839	0.1799	0.3722
0	ASPH	ENSG00000198363	ENSG00000198363.18	protein_coding	chr8	61714640	61500556	-	50.966	30.18	162.02	rs186674166	62211893	497253	1	2268	1	-0.377848	0.154399	0.0143965	-0.602522	0.50172	0.229785	-0.397284	0.147569	0.0070985	meta	G	0.931159	0.06884	0.1301	0.1182	0.0694	0.0388	0.0276
0	ASPHD1	ENSG00000174939	ENSG00000174939.11	protein_coding	chr16	29900375	29919864	+	0.174797	0	1.12	rs11574552	29662712	237663	1	805	1	0.569012	0.273003	0.0371357	0.170513	0.0896203	0.0570904	0.20928	0.0851496	0.0139795	meta	T	0.75	0.25	0.6195	0.4121	0.6389	0.0944	0.4325
0	ASPHD2	ENSG00000128203	ENSG00000128203.7	protein_coding	chr22	26429260	26445015	+	0.243311	0.06	1.35	rs529453	26394073	35187	1	2592	1	-0.391552	0.108414	0.000304276	-0.0385284	0.140599	0.784061	-0.259919	0.0858546	0.00246643	meta	T	0.481884	0.518116	0.7602	0.6311	0.7401	0.4553	0.4479
0	ASPM	ENSG00000066279	ENSG00000066279.18	protein_coding	chr1	197146694	197084127	-	0.297365	0.01	2.42	rs6692162	196976782	169912	1	1717	1	-0.15863	0.201994	0.432267	-0.424628	0.146283	0.00369851	-0.333118	0.118477	0.00492876	meta	A	0.851449	0.148551	0.4841	0.1398	0.0437	0.159	0.184
0	ASPN	ENSG00000106819	ENSG00000106819.13	protein_coding	chr9	92482506	92456205	-	95.4089	11.19	317.53	rs10992476	92808990	326484	1	1788	1	-0.1052	0.105009	0.316431	-0.181061	0.0647231	0.00515037	-0.160176	0.0550981	0.00364783	meta	G	0.735507	0.264493	0.0537	0.3256	0.7143	0.175	0.2955
0	ASPRV1	ENSG00000244617	ENSG00000244617.2	protein_coding	chr2	69962265	69960089	-	0.426554	0.13	1.36	rs1971182	70106910	144645	0.00331528	1922	0.0339812	-0.344943	0.0921905	0.000182828	-0.533257	0.17011	0.00171984	-0.387695	0.0810529	1.72491e-06	meta	T	0.793478	0.206522	0.7254	0.3905	0.3085	0.0785	0.3425
0	ASPSCR1	ENSG00000169696	ENSG00000169696.16	protein_coding	chr17	81976807	82017406	+	2.97818	0.84	8.65	rs200701013	82017350	40543	0.000608166	2355	0.00781095	-0.111236	0.129607	0.390751	-0.727614	0.117734	6.4039e-10	-0.448945	0.0871464	2.58245e-07	meta	G	0.811594	0.188406	0.2239	0.2911	0.3502	0.3012	0.1431
0	ASRGL1	ENSG00000162174	ENSG00000162174.12	protein_coding	chr11	62337448	62393412	+	1.05777	0.11	4.12	rs111581664	62732144	394696	0.685067	2026	1	-0.147825	0.272273	0.587178	-0.520209	0.138853	0.000179338	-0.44335	0.123696	0.000338138	meta	C	0.934783	0.065217	0.2103	0.0259	0.1528	0.0179	0.0409
0	ASS1	ENSG00000130707	ENSG00000130707.18	protein_coding	chr9	130444961	130501274	+	9.87399	2.56	69.45	rs10121842	130672921	227960	1	2154	1	-0.170955	0.115978	0.140476	-0.381885	0.116077	0.00100211	-0.27633	0.0820439	0.000756936	meta	A	0.297101	0.702899	0.767	0.8141	0.9891	0.6173	0.8211
0	ASTE1	ENSG00000034533	ENSG00000034533.11	protein_coding	chr3	131027649	131013875	-	2.43892	0.98	4.77	rs4682604	130788603	239046	1	1542	1	0.0490575	0.0727588	0.500153	0.191954	0.0644083	0.00287995	0.129173	0.0482269	0.00739652	meta	A	0.666667	0.333333	0.3631	0.4265	0.2778	0.3509	0.5286
0	ASTN2	ENSG00000148219	ENSG00000148219.16	protein_coding	chr9	117415070	116425225	-	1.3248	0.14	4.97	rs1029185	117222972	192098	1	2377	1	-0.0928184	0.13367	0.487442	-0.0750994	0.0286553	0.00877287	-0.0758779	0.0280188	0.00676676	meta	T	0.615942	0.384058	0.2625	0.487	0.4643	0.335	0.3078
0	ASXL1	ENSG00000171456	ENSG00000171456.19	protein_coding	chr20	32358330	32439319	+	13.7428	6.78	34.31	rs530927607	32123864	234466	0.703859	1487	1	0.42742	0.114331	0.000185159	0.0185268	0.286005	0.948351	0.371081	0.106163	0.000473342	meta	A	0.887681	0.112319	0.3457	0.17	0.0992	0.0636	0.0562
0	ASXL2	ENSG00000143970	ENSG00000143970.17	protein_coding	chr2	25878487	25733753	-	4.52723	1.29	11.69	rs7603343	26301576	423089	1	1375	1	-0.101552	0.0713322	0.15455	-0.117971	0.0598136	0.0485737	-0.111193	0.0458329	0.0152645	meta	G	0.637681	0.362319	0.2284	0.4813	0.9157	0.2714	0.2935
0	ASXL3	ENSG00000141431	ENSG00000141431.12	protein_coding	chr18	33578219	33751195	+	2.46986	0.33	4.73	rs77696431	33782112	203893	1	1761	1	-0.288458	0.171362	0.0923128	-0.185242	0.110827	0.0946335	-0.215682	0.0930606	0.0204683	meta	T	0.92029	0.07971	0.0068	0.0303	0.004	0.1093	0.0225
0	ATAD1	ENSG00000138138	ENSG00000138138.13	protein_coding	chr10	87841343	87751512	-	12.8527	6.11	32.24	rs56060315	88287144	445801	1	1694	1	0.197659	0.149752	0.186867	0.201997	0.110686	0.0680074	0.200464	0.089011	0.0243143	meta	T	0.931159	0.06884	0.1808	0.0893	0.0248	0.0437	0.092
0	ATAD2	ENSG00000156802	ENSG00000156802.13	protein_coding	chr8	123416350	123319850	-	6.64628	2.79	13.95	rs62521858	123304221	112129	1	1938	1	0.495941	0.114123	1.38856e-05	-0.0867328	0.187194	0.643128	0.338058	0.0974426	0.000521815	meta	T	0.884058	0.115942	0.0151	0.121	0.0516	0.1551	0.1585
0	ATAD2B	ENSG00000119778	ENSG00000119778.15	protein_coding	chr2	23927123	23748664	-	9.365	4.94	19.16	rs34782587	23636652	290471	0.704642	1959	1	0.477037	0.155069	0.002096	0.186032	0.0752095	0.0133792	0.241449	0.0676704	0.000359695	meta	C	0.949275	0.050724	0.177	0.0447	0.001	0.0785	0.0562
0	ATAD3A	ENSG00000197785	ENSG00000197785.14	protein_coding	chr1	1512162	1534685	+	1.74716	0.3	5.51	rs372656794	1643241	131079	1	2467	1	0.959465	0.246844	0.000101519	0.135928	0.302202	0.652862	0.629895	0.191174	0.000984671	meta	C	0.949275	0.050724	0.1694	0.062	0.0952	0.0258	0.1431
0	ATAD3B	ENSG00000160072	ENSG00000160072.20	protein_coding	chr1	1471765	1497848	+	2.60514	0.69	5.85	rs9777717	1057464	414301	0.285205	2411	1	0.730085	0.170948	1.94779e-05	0.156879	0.236411	0.506956	0.533278	0.138527	0.000118293	meta	T	0.923913	0.076087	0.2791	0.0648	0.0496	0.0746	0.1115
0	ATAD3C	ENSG00000215915	ENSG00000215915.10	protein_coding	chr1	1449689	1470163	+	0.11473	0	0.77	rs12735861	1627515	177826	1	2397	1	-0.217858	0.202197	0.281276	-0.987681	0.248603	0.00122497	-0.524353	0.156864	0.00082958	meta	C	0.460145	0.539855	0.3661	0.6527	0.5496	0.5984	0.6677
0	ATAD5	ENSG00000176208	ENSG00000176208.9	protein_coding	chr17	30831966	30895869	+	0.718649	0.32	1.6	rs17731038	30429131	402835	1	1430	1	-0.118907	0.0682014	0.0812511	-0.125038	0.0629053	0.046842	-0.12222	0.0462399	0.00821321	meta	T	0.467391	0.532609	0.0477	0.4438	0.8294	0.4583	0.5307
0	ATAT1	ENSG00000137343	ENSG00000137343.18	protein_coding	chr6	30626842	30646823	+	1.04986	0.43	2.52	rs561544340	31055874	429032	0.0902819	4521	0.459374	0.560449	0.131399	1.99695e-05	NA	NA	NA	0.560449	0.131399	1.99695e-05	trc	G	0.880435	0.119565	0.2837	0.1614	0.2183	0.1173	0.2342
0	ATCAY	ENSG00000167654	ENSG00000167654.18	protein_coding	chr19	3879864	3928082	+	0.0789189	0	0.5	rs11085037	3726443	153421	0.618275	2342	1	0.177378	0.187172	0.343297	0.519409	0.135945	0.000133057	0.40129	0.109994	0.000263994	meta	A	0.735507	0.264493	0.1634	0.3876	0.3423	0.2008	0.4305
0	ATE1	ENSG00000107669	ENSG00000107669.17	protein_coding	chr10	121928801	121740421	-	6.58534	3.74	12.54	rs2281672	122225294	296493	1	2782	1	0.211629	0.0710402	0.00289192	0.0962739	0.0820922	0.240895	0.162234	0.0537188	0.00252728	meta	C	0.706522	0.293478	0.1437	0.2522	0.2242	0.3549	0.4008
0	ATF1	ENSG00000123268	ENSG00000123268.9	protein_coding	chr12	50763710	50821162	+	7.65291	3.02	15.67	rs73100384	51033034	269324	1	1907	1	0.264097	0.160011	0.098842	0.232373	0.0913992	0.0110096	0.240177	0.0793643	0.00247597	meta	G	0.942029	0.057971	0.0083	0.0533	0	0.1233	0.0123
0	ATF2	ENSG00000115966	ENSG00000115966.17	protein_coding	chr2	175168382	175072250	-	18.2628	8.92	32.89	rs141912866	175578413	410031	1	1797	1	0.321528	0.135656	0.0177795	0.468816	0.258889	0.0701603	0.353256	0.120159	0.00328309	meta	C	0.931159	0.06884	0.0779	0.0562	0.0099	0.0885	0.0368
0	ATF3	ENSG00000162772	ENSG00000162772.17	protein_coding	chr1	212565334	212620777	+	22.6855	1.18	220.69	rs78452771	212709424	144090	1	2365	1	0.271968	0.439493	0.536034	-0.443405	0.129493	0.000616671	-0.386262	0.124213	0.00187295	meta	C	0.927536	0.072463	0.0575	0.0922	0.005	0.0795	0.0613
0	ATF4	ENSG00000128272	ENSG00000128272.14	protein_coding	chr22	39519695	39522685	+	85.4959	33.85	168.87	rs6001661	39724139	204444	0.181133	1833	0.754565	0.467741	0.120134	9.88178e-05	NA	NA	NA	0.467741	0.120134	9.88178e-05	trc	T	0.891304	0.108696	0.2451	0.0461	0.004	0.1133	0.0092
0	ATF6	ENSG00000118217	ENSG00000118217.6	protein_coding	chr1	161766320	161964070	+	14.4438	7.16	29.72	rs11590749	161511777	254543	0.633479	2636	1	-0.181792	0.0941662	0.05354	-0.213367	0.0680426	0.00171396	-0.202536	0.0551513	0.000240318	meta	G	0.851449	0.148551	0.0212	0.1268	0.253	0.1382	0.1881
0	ATF6B	ENSG00000213676	ENSG00000213676.13	protein_coding	chr6	32128253	32115264	-	8.09635	2.33	24.96	rs2228628	32121077	7176	2.16048e-21	10855	2.28557e-19	-0.155804	0.0930611	0.0940884	-2.16875	0.135688	1.66893e-57	-0.799758	0.0767454	1.99031e-25	meta	G	0.728261	0.271739	0.0197	0.2968	0.1776	0.2982	0.1697
0	ATF7	ENSG00000170653	ENSG00000170653.19	protein_coding	chr12	53626410	53507856	-	7.13899	3.67	16.66	rs1816828	53902876	276466	1	1709	1	0.362459	0.165933	0.0289349	0.328643	0.123754	0.00791626	0.34073	0.0992024	0.000593225	meta	A	0.942029	0.057971	0.4312	0.0389	0.0744	0.0129	0.0593
0	ATF7IP	ENSG00000171681	ENSG00000171681.12	protein_coding	chr12	14365632	14502935	+	16.9486	8.31	31.42	rs7295850	13934188	431444	0.40578	1963	1	0.297039	0.0752082	7.82942e-05	-0.154426	0.30313	0.610445	0.27086	0.0729951	0.000206714	meta	C	0.673913	0.326087	0.2572	0.2608	0.2351	0.3171	0.2014
0	ATF7IP2	ENSG00000166669	ENSG00000166669.13	protein_coding	chr16	10326434	10483638	+	6.0552	3.25	15.13	rs10852322	10520272	193838	0.14931	3466	0.656579	0.358914	0.102105	0.000439533	0.946222	0.362778	0.00910027	0.402023	0.0982866	4.30784e-05	meta	A	0.818841	0.181159	0.6437	0.1398	0.2351	0.165	0.4632
0	ATG10	ENSG00000152348	ENSG00000152348.16	protein_coding	chr5	81972023	82276857	+	2.88135	1.04	5.62	rs11740142	81949312	22711	0.00014844	1475	0.00222993	-0.507131	0.143351	0.000403629	-0.507982	0.12761	6.86976e-05	-0.507606	0.0953149	1.00637e-07	meta	T	0.934783	0.065217	0.0023	0.0317	0.0198	0.0855	0.0716
0	ATG10-AS1	ENSG00000248192	ENSG00000248192.1	lncRNA	chr5	82073702	82073055	-	0.745135	0.22	1.69	rs9885354	81999845	73857	1	1545	1	-0.362945	0.103173	0.00043511	-0.00506038	0.128366	0.968554	-0.222487	0.0804177	0.00566382	meta	G	0.376812	0.623188	0.3321	0.6124	0.6052	0.6074	0.7444
0	ATG10-IT1	ENSG00000236447	ENSG00000236447.2	lncRNA	chr5	81991995	81992481	+	0.363716	0	0.98	rs9885354	81999845	7850	0.471796	1511	1	-0.409524	0.113601	0.000312241	NA	NA	NA	-0.409524	0.113601	0.000312241	trc	G	0.376812	0.623188	0.3321	0.6124	0.6052	0.6074	0.7444
0	ATG101	ENSG00000123395	ENSG00000123395.14	protein_coding	chr12	52069246	52077494	+	5.22919	1.98	12.91	rs10783491	52098432	29186	0.451652	2480	1	-0.0706006	0.104809	0.500558	-0.220367	0.0566468	0.000100161	-0.186509	0.0498339	0.000182118	meta	C	0.644928	0.355072	0.1225	0.4986	0.5387	0.2823	0.3845
0	ATG12	ENSG00000145782	ENSG00000145782.13	protein_coding	chr5	115841837	115828200	-	15.6239	8.27	30.95	rs1592875	115741422	100415	1	2950	1	-0.122817	0.0670347	0.0669312	-0.177092	0.0593248	0.0028347	-0.153253	0.0444259	0.000561333	meta	G	0.48913	0.51087	0.4463	0.4582	0.4673	0.6093	0.6779
0	ATG13	ENSG00000175224	ENSG00000175224.16	protein_coding	chr11	46617527	46674818	+	10.6266	3.46	39.6	rs34406563	46377366	240161	0.636444	881	1	-0.199563	0.11012	0.0699508	-0.202559	0.0709662	0.00431317	-0.20168	0.0596522	0.000722411	meta	T	0.851449	0.148551	0.5764	0.1254	0.0605	0.1779	0.1513
0	ATG14	ENSG00000126775	ENSG00000126775.8	protein_coding	chr14	55411858	55366392	-	5.0773	1.8	10.08	rs945270	55733755	321897	1	2369	1	0.097196	0.0782371	0.214117	0.194502	0.0745984	0.00912541	0.148164	0.0539896	0.00606379	meta	C	0.445652	0.554348	0.8926	0.5821	0.7619	0.3877	0.5613
0	ATG16L1	ENSG00000085978	ENSG00000085978.22	protein_coding	chr2	233210051	233295674	+	6.08142	2.51	10.72	rs895432	232892987	317064	1	2367	1	-0.416696	0.142545	0.00346397	-0.345205	0.324298	0.287117	-0.40512	0.130496	0.00190618	meta	A	0.065217	0.934783	0.9955	0.9496	0.87	0.9652	0.9121
0	ATG16L2	ENSG00000168010	ENSG00000168010.11	protein_coding	chr11	72814406	72843674	+	7.1473	2.18	24.47	rs7125382	72560742	253664	1	1385	1	0.35355	0.108995	0.00117981	0.100551	0.104439	0.33566	0.221652	0.0754087	0.00328916	meta	C	0.84058	0.15942	0.1225	0.1427	0.125	0.2008	0.0982
0	ATG2A	ENSG00000110046	ENSG00000110046.13	protein_coding	chr11	64917211	64894546	-	1.55919	0.48	6.5	rs7124215	65170595	253384	1	1113	1	-0.393351	0.124847	0.00162898	-0.0768407	0.13061	0.556315	-0.242232	0.0902486	0.00727348	meta	T	0.822464	0.177536	0.0234	0.3602	0.0913	0.1859	0.138
0	ATG2B	ENSG00000066739	ENSG00000066739.12	protein_coding	chr14	96363341	96279195	-	10.7927	5.09	18.82	rs74622113	96255122	108219	1	2496	1	0.134092	0.135566	0.322599	0.707196	0.172698	4.22191e-05	0.352598	0.106636	0.000944451	meta	G	0.949275	0.050724	0.0469	0.0692	0.1448	0.0427	0.092
0	ATG3	ENSG00000144848	ENSG00000144848.11	protein_coding	chr3	112562046	112532510	-	13.5122	5.92	29.37	rs9880044	112107266	454780	1	2358	1	0.428456	0.136367	0.00167835	0.120506	0.213885	0.573151	0.339454	0.114985	0.00315546	meta	T	0.938406	0.061594	0.1755	0.0504	0.0605	0.0358	0.1115
0	ATG4B	ENSG00000168397	ENSG00000168397.17	protein_coding	chr2	241637213	241673857	+	10.0109	4.24	21.27	rs79244640	242006434	369221	1	3202	1	-0.0789416	0.07562	0.29652	-0.113703	0.042403	0.00732971	-0.105388	0.0369852	0.00437951	meta	T	0.507246	0.492754	0.6762	0.5159	0.4831	0.3797	0.6186
0	ATG4C	ENSG00000125703	ENSG00000125703.15	protein_coding	chr1	62784132	62865516	+	4.00514	2.06	9.09	rs1360677	62863273	79141	0.697152	2063	1	-0.0694832	0.0747921	0.35288	-0.173027	0.047351	0.000258061	-0.1434	0.0400072	0.000337931	meta	T	0.384058	0.615942	0.7383	0.7478	0.6845	0.5825	0.5879
0	ATG4D	ENSG00000130734	ENSG00000130734.10	protein_coding	chr19	10543895	10553418	+	2.18932	0.3	8.2	rs10425776	10482641	61254	0.866984	1824	1	0.432557	0.151372	0.00426887	0.371717	0.183359	0.0426354	0.407898	0.116733	0.00047532	meta	C	0.902174	0.097826	0.3306	0.0605	0.3323	0.001	0.0828
0	ATG5	ENSG00000057663	ENSG00000057663.16	protein_coding	chr6	106325791	106045423	-	9.47203	5.52	17.67	rs9486362	106470882	145091	1	2703	1	-0.0626326	0.0853314	0.462953	-0.272323	0.0714501	0.0001382	-0.185899	0.0547818	0.000690197	meta	G	0.822464	0.177536	0.3018	0.1138	0.1845	0.1839	0.2618
0	ATG7	ENSG00000197548	ENSG00000197548.12	protein_coding	chr3	11272309	11557665	+	15.2064	5.98	43.77	rs1728820	10988765	283544	0.173879	2214	0.733038	-0.208613	0.0780372	0.00751206	-0.293516	0.0983636	0.00284515	-0.241409	0.0611345	7.8536e-05	meta	A	0.235507	0.764493	0.9894	0.7651	0.879	0.7316	0.6871
0	ATG9A	ENSG00000198925	ENSG00000198925.12	protein_coding	chr2	219229717	219219380	-	4.29703	1.14	10.02	rs4672926	219373774	144057	0.0488445	1464	0.290367	-0.386719	0.0967538	6.4166e-05	-0.278847	0.233837	0.233071	-0.370951	0.089403	3.33638e-05	meta	G	0.188406	0.811594	0.7057	0.8314	0.8204	0.8926	0.8415
0	ATG9B	ENSG00000181652	ENSG00000181652.19	protein_coding	chr7	151024499	151012209	-	0.146892	0	0.84	rs57293996	150798099	226400	1	2840	1	0.427854	0.255129	0.0935408	0.988173	0.303567	0.0011331	0.659797	0.195312	0.000729676	meta	A	0.782609	0.217391	0.1293	0.3055	0.254	0.1968	0.2526
0	ATIC	ENSG00000138363	ENSG00000138363.15	protein_coding	chr2	215311956	215349773	+	7.05966	3.18	17.9	rs1589192	215632474	320518	1	1987	1	-0.11729	0.100823	0.244698	-0.175461	0.0531049	0.000953018	-0.162827	0.0469858	0.00052932	meta	T	0.634058	0.365942	0.0363	0.353	0.5149	0.3956	0.2658
0	ATL1	ENSG00000198513	ENSG00000198513.11	protein_coding	chr14	50532509	50633068	+	4.39459	0.87	8.3	rs10150265	50953483	420974	1	1982	1	-0.316727	0.109279	0.00375166	-0.129114	0.0833268	0.121264	-0.198092	0.0662614	0.00279392	meta	G	0.15942	0.84058	0.7519	0.8977	0.7401	0.8429	0.8211
0	ATL2	ENSG00000119787	ENSG00000119787.14	protein_coding	chr2	38377285	38293954	-	18.0621	7.54	33.25	rs6745732	38143282	234003	1	2375	1	0.542516	0.16183	0.000801211	0.215114	0.330824	0.51554	0.479299	0.145369	0.000976857	meta	A	0.934783	0.065217	0.0726	0.0187	0.0813	0.0666	0.09
0	ATL3	ENSG00000184743	ENSG00000184743.13	protein_coding	chr11	63671921	63624087	-	42.8869	5.49	86.57	rs10897449	63825149	153228	1	1422	1	0.126164	0.075793	0.0959962	0.366917	0.148198	0.0132918	0.176079	0.06748	0.0090713	meta	C	0.648551	0.351449	0.0764	0.2464	0.1825	0.4891	0.6288
0	ATM	ENSG00000149311	ENSG00000149311.18	protein_coding	chr11	108222484	108369102	+	26.3706	14.04	58.55	rs201159454	108244025	21541	0.00187588	1858	0.0207541	-0.130188	0.107939	0.227769	-2.98532	0.282855	4.8547e-26	-0.493111	0.100846	1.00962e-06	meta	T	0.880435	0.119565	0.0787	0.2075	0.2976	0.2465	0.0102
0	ATMIN	ENSG00000166454	ENSG00000166454.10	protein_coding	chr16	81035842	81047350	+	9.54588	4.07	16.86	rs2549773	80855495	180347	0.233233	3518	0.896191	0.572345	0.126521	6.07658e-06	-0.0653002	0.268708	0.807993	0.456633	0.114467	6.62969e-05	meta	A	0.92029	0.07971	0.2073	0.0562	0.0962	0.0606	0.2198
0	ATN1	ENSG00000111676	ENSG00000111676.15	protein_coding	chr12	6924463	6942321	+	4.2625	1.06	29.75	rs1060621	6535530	388933	1	817	1	-0.179662	0.142107	0.206132	-0.358098	0.137176	0.00904071	-0.27203	0.0986951	0.00584657	meta	T	0.775362	0.224638	0.1762	0.2089	0.4028	0.1889	0.1524
0	ATOH8	ENSG00000168874	ENSG00000168874.13	protein_coding	chr2	85751344	85791383	+	9.10662	0.66	24.33	rs11677055	85441648	309696	0.622191	2194	1	0.324517	0.136052	0.0170682	0.305768	0.111667	0.00617743	0.313314	0.0863161	0.000283587	meta	T	0.800725	0.199275	0.3109	0.17	0.0317	0.3489	0.0685
0	ATOX1	ENSG00000177556	ENSG00000177556.12	protein_coding	chr5	151772532	151742316	-	18.6255	8.46	40.79	rs10875565	151534033	238499	1	2317	1	0.129011	0.077035	0.0939929	0.112931	0.0591316	0.0561554	0.118893	0.0469062	0.0112547	meta	A	0.373188	0.626812	0.3079	0.6614	0.8938	0.5239	0.728
0	ATP10A	ENSG00000206190	ENSG00000206190.11	protein_coding	chr15	25865172	25677273	-	16.6464	0.73	54.59	rs4423390	25859095	6077	1	2886	1	-0.614639	0.199611	0.00207566	NA	NA	NA	-0.614639	0.199611	0.00207566	trc	T	0.083333	0.916667	0.879	0.9452	0.9563	0.9284	0.862
0	ATP10B	ENSG00000118322	ENSG00000118322.14	protein_coding	chr5	160852214	160563120	-	0.27973	0	3.1	rs4643995	160863163	10949	0.152219	2484	0.664985	-0.751023	0.315192	0.0171839	-0.338102	0.0978025	0.00054626	-0.374367	0.093409	6.12796e-05	meta	C	0.210145	0.789855	0.3843	0.7219	0.9722	0.833	0.6973
0	ATP10D	ENSG00000145246	ENSG00000145246.14	protein_coding	chr4	47485275	47593486	+	13.3726	4.51	25.69	rs76089900	47535592	50317	1	2141	1	-0.0671038	0.111201	0.546212	-0.741909	0.148134	5.4899e-07	-0.310314	0.088932	0.000484208	meta	T	0.858696	0.141304	0.0666	0.1787	0.2857	0.2256	0.0061
0	ATP11A	ENSG00000068650	ENSG00000068650.18	protein_coding	chr13	112690329	112887168	+	3.87257	0.62	13.14	rs2317445	112624036	66293	1	2852	1	-0.330224	0.127232	0.0094465	-0.116543	0.0691438	0.0918878	-0.165263	0.0607522	0.00652281	meta	C	0.141304	0.858696	0.854	0.8674	0.9256	0.7863	0.729
0	ATP11A-AS1	ENSG00000232684	ENSG00000232684.1	lncRNA	chr13	112754693	112745449	-	0.20527	0.03	0.97	rs368005996	113162926	408233	1	2730	1	-0.157786	0.293379	0.590699	-0.905181	0.251686	0.000322565	-0.58832	0.191024	0.00207122	meta	A	0.945652	0.054347	0.0234	0.0605	0.003	0.0805	0.0726
0	ATP11B	ENSG00000058063	ENSG00000058063.16	protein_coding	chr3	182793503	182921629	+	15.3474	8.56	29.41	rs7651768	182732840	60663	1	1776	1	0.25158	0.118596	0.0338956	0.169211	0.0946668	0.0738676	0.201268	0.0739863	0.00652154	meta	G	0.905797	0.094202	0.23	0.0692	0.0744	0.0845	0.1401
0	ATP13A1	ENSG00000105726	ENSG00000105726.17	protein_coding	chr19	19663676	19645198	-	5.50574	1.52	20.69	rs1968162	19960866	297190	1	2040	1	0.870638	0.191738	5.60465e-06	0.0316627	0.211055	0.880748	0.491295	0.141918	0.000536537	meta	C	0.949275	0.050724	0.3238	0.0504	0.0129	0.0258	0.0082
0	ATP13A2	ENSG00000159363	ENSG00000159363.18	protein_coding	chr1	17011928	16985958	-	2.99554	0.4	13.67	rs11590312	16631929	379999	0.460072	2379	1	0.420978	0.137072	0.00213195	0.258478	0.112241	0.0212857	0.323702	0.0868417	0.000193389	meta	G	0.836957	0.163043	0.388	0.2046	0.3214	0.2177	0.2761
0	ATP13A3	ENSG00000133657	ENSG00000133657.15	protein_coding	chr3	194498364	194402672	-	44.4135	21.53	107.11	rs2137085	194569401	71037	1	3600	1	-0.220451	0.0795996	0.00561437	-0.51149	0.268565	0.0568412	-0.243953	0.076318	0.00139093	meta	C	0.311594	0.688406	0.6717	0.6095	0.6091	0.7744	0.7178
0	ATP13A4	ENSG00000127249	ENSG00000127249.15	protein_coding	chr3	193593111	193398967	-	0.18223	0.01	0.96	rs7618541	193585312	7799	0.00011808	2324	0.00181985	-0.708185	0.152279	3.31007e-06	-0.300612	0.0814297	0.000222781	-0.391241	0.0718078	5.08088e-08	meta	C	0.641304	0.358696	0.3941	0.4308	0.3155	0.4354	0.4049
0	ATP1A1	ENSG00000163399	ENSG00000163399.16	protein_coding	chr1	116372668	116410261	+	28.6698	8.81	71.27	rs12095935	116154667	218001	1	1422	1	0.628777	0.188128	0.000830929	-0.00479898	0.259511	0.985246	0.410517	0.152315	0.00703514	meta	A	0.949275	0.050724	0.4062	0.0447	0	0.0119	0.0041
0	ATP1A1-AS1	ENSG00000203865	ENSG00000203865.10	lncRNA	chr1	116418635	116390575	-	6.40696	2.44	21.8	rs850602	116378330	40305	1	1343	1	-0.0930327	0.105623	0.378426	-0.340196	0.11042	0.00206356	-0.211129	0.0763263	0.00567244	meta	G	0.210145	0.789855	0.9924	0.8372	0.5903	0.7386	0.8487
0	ATP1A2	ENSG00000018625	ENSG00000018625.15	protein_coding	chr1	160115759	160143591	+	13.7426	0.31	42.32	rs11265334	160150118	34359	1	1880	1	-0.148063	0.167004	0.375304	-0.208935	0.0698318	0.00277184	-0.199876	0.0644263	0.00191965	meta	A	0.757246	0.242754	0.1127	0.2767	0.3462	0.173	0.1391
0	ATP1A4	ENSG00000132681	ENSG00000132681.16	protein_coding	chr1	160151570	160186977	+	0.0781757	0	0.37	rs112806991	160148872	2698	0.130189	1849	0.596626	0.611356	0.188878	0.00120885	0.419202	0.17278	0.0152575	0.506743	0.127486	7.04106e-05	meta	C	0.844203	0.155797	0.1876	0.1239	0.1448	0.2107	0.3047
0	ATP1B1	ENSG00000143153	ENSG00000143153.13	protein_coding	chr1	169105697	169132722	+	9.54432	2.64	87.4	rs7542713	169138127	32430	0.000382252	3072	0.00517043	-0.50406	0.117826	1.88584e-05	-0.33573	0.102086	0.00100653	-0.407909	0.0771551	1.24431e-07	meta	A	0.75	0.25	0.2307	0.2493	0.0635	0.4016	0.2188
0	ATP1B2	ENSG00000129244	ENSG00000129244.9	protein_coding	chr17	7646627	7657770	+	0.283716	0	3.64	rs35119871	7664197	17570	0.0152754	1919	0.11936	-0.853441	0.194937	1.19751e-05	-0.417664	0.260184	0.108435	-0.696768	0.156007	7.96007e-06	meta	C	0.793478	0.206522	0.0174	0.1686	0.003	0.332	0.0992
0	ATP1B3	ENSG00000069849	ENSG00000069849.11	protein_coding	chr3	141876124	141926549	+	20.5839	5.94	77.99	rs4683637	141868898	7226	0.014251	2071	0.113167	0.196836	0.0885286	0.026188	0.222406	0.0567821	8.97225e-05	0.214953	0.0477956	6.8812e-06	meta	C	0.688406	0.311594	0.3139	0.2349	0.5377	0.2445	0.3149
0	ATP1B3-AS1	ENSG00000244124	ENSG00000244124.1	lncRNA	chr3	141919021	141918252	-	2.39642	0.18	18.07	rs7628851	141939478	20457	0.089208	2073	0.456082	-0.272119	0.18209	0.135067	-0.263715	0.0692518	0.000140065	-0.264776	0.0647287	4.30333e-05	meta	G	0.311594	0.688406	0.5862	0.7089	0.7381	0.7197	0.726
0	ATP23	ENSG00000166896	ENSG00000166896.9	protein_coding	chr12	57906039	57959148	+	1.61635	0.23	5.07	rs10877041	57934717	28678	1.2421e-32	1643	2.86968e-30	-0.943305	0.0966902	1.73962e-22	-0.881006	0.112596	5.0975e-15	-0.916863	0.0733549	7.55995e-36	meta	G	0.532609	0.467391	0.0809	0.3775	0.6389	0.3131	0.3425
0	ATP2A1	ENSG00000196296	ENSG00000196296.13	protein_coding	chr16	28878405	28904509	+	0.195338	0.02	0.94	rs78956115	28639701	238704	1	1685	1	-0.279679	0.192044	0.145301	-0.492881	0.214189	0.0213834	-0.374692	0.142986	0.00878056	meta	C	0.221014	0.778986	0.7504	0.8141	0.8115	0.7376	0.8793
0	ATP2A2	ENSG00000174437	ENSG00000174437.17	protein_coding	chr12	110280756	110351093	+	38.0591	12.52	224.52	rs10774600	110303551	22795	1	959	1	0.0328008	0.187577	0.861185	-0.417232	0.112267	0.000202072	-0.29854	0.0963317	0.0019412	meta	T	0.076087	0.923913	0.997	0.915	0.999	0.8499	0.9744
0	ATP2A3	ENSG00000074370	ENSG00000074370.18	protein_coding	chr17	3964464	3923870	-	3.48709	0.49	11.43	rs2005831	3901289	63175	0.605924	2767	1	0.294002	0.11544	0.0108719	0.265374	0.0988295	0.00724939	0.277482	0.0750753	0.000218982	meta	G	0.702899	0.297101	0.6989	0.3084	0.3671	0.2515	0.319
0	ATP2B1	ENSG00000070961	ENSG00000070961.15	protein_coding	chr12	89709300	89588049	-	12.7105	4.45	46.08	rs73437338	89660842	48458	0.369663	1483	1	0.289505	0.114264	0.0112879	0.190825	0.0694817	0.00602524	0.217463	0.0593674	0.000249267	meta	T	0.836957	0.163043	0.1309	0.0951	0.2113	0.1412	0.3027
0	ATP2B1-AS1	ENSG00000271614	ENSG00000271614.1	lncRNA	chr12	89708959	89712590	+	0.327568	0.13	0.78	rs7964216	90002703	293744	1	1485	1	-0.281047	0.133244	0.0349213	-0.32839	0.517509	0.525717	-0.28399	0.129035	0.0277452	meta	T	0.807971	0.192029	0.0121	0.1513	0.121	0.2505	0.1207
0	ATP2B2	ENSG00000157087	ENSG00000157087.20	protein_coding	chr3	10708007	10324023	-	0.112703	0	2.08	rs242724	10244204	463803	0.571727	2451	1	0.386648	0.212431	0.0687415	0.347017	0.108353	0.00136169	0.355199	0.0965223	0.000233263	meta	C	0.268116	0.731884	0.8752	0.817	0.9901	0.6471	0.9192
0	ATP2B4	ENSG00000058668	ENSG00000058668.14	protein_coding	chr1	203626561	203744081	+	25.3729	8.03	61.54	rs11240621	203915408	288847	0.9697	2270	1	-0.316854	0.0999084	0.00151685	-0.158887	0.0808504	0.0493916	-0.221398	0.0628491	0.000427181	meta	G	0.65942	0.34058	0.1233	0.5173	0.4038	0.3588	0.4714
0	ATP2C1	ENSG00000017260	ENSG00000017260.19	protein_coding	chr3	130850595	131016712	+	15.9855	8.62	29.94	rs2195252	131266130	415535	1	1696	1	0.232028	0.0774472	0.00273588	0.254779	0.176699	0.149335	0.235694	0.0709329	0.000891254	meta	A	0.25	0.75	0.8676	0.817	0.7024	0.7535	0.7904
0	ATP2C2	ENSG00000064270	ENSG00000064270.12	protein_coding	chr16	84368527	84464187	+	0.537432	0.07	1.88	rs12598448	84495097	126570	0.0586707	4658	0.334169	-0.188482	0.126465	0.136123	-0.282148	0.0678832	3.23342e-05	-0.261197	0.0598113	1.25957e-05	meta	C	0.695652	0.304348	0.2247	0.2147	0.0833	0.3867	0.1595
0	ATP2C2-AS1	ENSG00000261286	ENSG00000261286.1	lncRNA	chr16	84467361	84459259	-	0.161959	0.02	0.61	rs12598448	84495097	27736	0.0120806	4625	0.0990696	-0.29049	0.13441	0.0306781	-0.245156	0.0585916	2.86244e-05	-0.252395	0.0537103	2.61202e-06	meta	C	0.695652	0.304348	0.2247	0.2147	0.0833	0.3867	0.1595
0	ATP5F1A	ENSG00000152234	ENSG00000152234.16	protein_coding	chr18	46104334	46080248	-	63.7023	26.92	734.23	rs9789148	46304408	200074	1	2203	1	-0.139577	0.0860371	0.104742	-0.185976	0.0685615	0.00667687	-0.167955	0.053619	0.00173392	meta	T	0.456522	0.543478	0.1876	0.5951	0.7867	0.5666	0.5542
0	ATP5F1B	ENSG00000110955	ENSG00000110955.9	protein_coding	chr12	56645984	56638175	-	51.3491	21.43	555.76	rs111775699	56585070	60914	0.12634	1226	0.585267	0.443367	0.127677	0.000515504	0.360595	0.203497	0.0763958	0.419988	0.108152	0.000103051	meta	A	0.887681	0.112319	0.0212	0.1671	0.126	0.1272	0.1616
0	ATP5F1C	ENSG00000165629	ENSG00000165629.20	protein_coding	chr10	7788147	7807815	+	40.9991	19.66	295.17	rs7906341	7757526	30621	1	2827	1	0.369746	0.0899663	3.95961e-05	0.0715554	0.0695979	0.303891	0.183197	0.0550485	0.00087499	meta	T	0.746377	0.253623	0.2156	0.3761	0.4435	0.2873	0.2832
0	ATP5F1D	ENSG00000099624	ENSG00000099624.8	protein_coding	chr19	1241746	1244825	+	10.2505	3.41	34.24	rs112373178	1499114	257368	0.0815659	2852	0.42628	0.489372	0.117915	3.32156e-05	0.274505	0.345746	0.427226	0.466985	0.111603	2.85995e-05	meta	C	0.699275	0.300725	0.2239	0.2622	0.379	0.3221	0.3926
0	ATP5F1E	ENSG00000124172	ENSG00000124172.10	protein_coding	chr20	59032345	59025475	-	15.9075	7.71	35.78	rs76236445	59492905	460560	1	1911	1	0.266881	0.182302	0.143207	0.726217	0.258334	0.00493643	0.419582	0.148949	0.00484819	meta	G	0.945652	0.054347	0.2186	0.0821	0.0853	0.0736	0.1667
0	ATP5IF1	ENSG00000130770	ENSG00000130770.18	protein_coding	chr1	28236109	28246906	+	22.1918	9.82	113.19	rs1152338	28211973	24136	1.39785e-14	1367	8.09705e-13	-0.182712	0.0911709	0.0450639	-0.448079	0.0514393	3.01673e-18	-0.384002	0.0448005	1.02257e-17	meta	T	0.702899	0.297101	0.5893	0.2435	0.1002	0.2873	0.2209
0	ATP5MC1	ENSG00000159199	ENSG00000159199.14	protein_coding	chr17	48892765	48895871	+	13.6784	6.14	92.67	rs640087	48785314	107451	1	2109	1	-0.180527	0.129897	0.164599	-0.518504	0.187366	0.00565179	-0.290239	0.106752	0.00655148	meta	C	0.902174	0.097826	0.0227	0.0749	0.0685	0.1461	0.0317
0	ATP5MC2	ENSG00000135390	ENSG00000135390.20	protein_coding	chr12	53677408	53632726	-	48.38	18.93	145.17	rs11170631	53647408	30000	3.36652e-10	1719	1.2348e-08	0.134979	0.07337	0.0658112	0.512649	0.0631601	4.79183e-16	0.3519	0.0478671	1.95842e-13	meta	T	0.688406	0.311594	0.7141	0.4035	0.377	0.3072	0.2454
0	ATP5MC3	ENSG00000154518	ENSG00000154518.9	protein_coding	chr2	175184607	175176258	-	23.3109	9.98	240.09	rs1153699	175058058	126549	0.415205	1818	1	0.212406	0.0744317	0.00432133	0.154658	0.0643134	0.0161832	0.179343	0.0486637	0.000228386	meta	G	0.681159	0.318841	0.4009	0.415	0.4306	0.2604	0.2996
0	ATP5MD	ENSG00000173915	ENSG00000173915.16	protein_coding	chr10	103396492	103389041	-	86.5827	15.69	366.26	rs11191683	103410892	14400	6.75987e-10	1707	2.38648e-08	0.00216957	0.0888353	0.980516	0.649324	0.0703082	2.57322e-20	0.40008	0.0551308	3.96009e-13	meta	G	0.721014	0.278986	0.053	0.317	0.3423	0.3469	0.5389
0	ATP5ME	ENSG00000169020	ENSG00000169020.10	protein_coding	chr4	674330	672436	-	114.676	46.7	638.8	rs61793752	525115	149215	0.624047	2513	1	0.450399	0.132134	0.000652861	0.438414	0.326138	0.178865	0.448709	0.122465	0.000248328	meta	T	0.898551	0.101449	0.0832	0.0476	0.2073	0.0994	0.1708
0	ATP5MF	ENSG00000241468	ENSG00000241468.7	protein_coding	chr7	99466331	99448475	-	51.4216	22.32	391.02	rs17342647	99861633	395302	1	1394	1	0.373564	0.14458	0.00977222	0.255275	0.188209	0.17499	0.329665	0.114655	0.00403676	meta	C	0.923913	0.076087	0.003	0.0461	0	0.0934	0.0245
0	ATP5MG	ENSG00000167283	ENSG00000167283.8	protein_coding	chr11	118401606	118431496	+	33.9046	13.56	229.93	rs1963459	118350904	50702	0.572878	2252	1	-0.217593	0.0873955	0.0127831	-0.345373	0.122889	0.00494714	-0.260513	0.0712212	0.000254387	meta	C	0.242754	0.757246	0.649	0.7478	0.7976	0.6759	0.8057
0	ATP5MGL	ENSG00000249222	ENSG00000249222.1	protein_coding	chr22	42640601	42639803	-	0.296081	0	2.23	rs28367005	42141270	499331	1	2626	1	0.611449	0.235025	0.0092781	0.424732	0.266762	0.111345	0.529853	0.176346	0.00265919	meta	T	0.934783	0.065217	0.0106	0.0519	0.0188	0.1123	0.1513
0	ATP5MPL	ENSG00000156411	ENSG00000156411.9	protein_coding	chr14	103928269	103912288	-	29.5539	11.89	190.5	rs117951419	104362518	434249	0.178421	2194	0.745738	0.446258	0.128862	0.000534066	0.292234	0.143029	0.0410344	0.37725	0.0957372	8.13221e-05	meta	C	0.905797	0.094202	0.1203	0.0403	0.1716	0.0696	0.1043
0	ATP5PB	ENSG00000116459	ENSG00000116459.11	protein_coding	chr1	111448864	111462773	+	44.9593	21.4	345.54	rs75677877	111024868	423996	1	2549	1	0.428579	0.181466	0.0181885	0.340828	0.138617	0.013941	0.373163	0.110156	0.00070507	meta	A	0.949275	0.050724	0.118	0.0548	0.1558	0.0298	0.1063
0	ATP5PD	ENSG00000167863	ENSG00000167863.12	protein_coding	chr17	75046985	75038863	-	54.5129	22.58	329.86	rs2307008	75046587	398	1	1850	1	0.267512	0.0905533	0.00313487	0.18536	0.127548	0.146153	0.239981	0.0738371	0.0011535	meta	G	0.782609	0.217391	0.6248	0.1571	0.5585	0.1054	0.2372
0	ATP5PF	ENSG00000154723	ENSG00000154723.12	protein_coding	chr21	25735673	25716503	-	28.853	10.49	171.6	rs460732	26231284	495611	0.0747322	2179	0.399181	0.252308	0.0928821	0.00659891	0.31195	0.098756	0.00158421	0.280303	0.0676588	3.42965e-05	meta	A	0.746377	0.253623	0.2201	0.3256	0.4792	0.2366	0.3865
0	ATP5PO	ENSG00000241837	ENSG00000241837.7	protein_coding	chr21	33915814	33903453	-	45.3718	19.98	323.01	rs9983538	33663849	251965	1	1655	1	0.239448	0.0892015	0.00726706	0.198789	0.0937583	0.0339865	0.220131	0.0646259	0.000658662	meta	C	0.778986	0.221014	0.003	0.147	0.4097	0.1282	0.2904
0	ATP6AP1L	ENSG00000205464	ENSG00000205464.12	protein_coding	chr5	82279462	82386977	+	3.75041	0.73	10.06	rs6894520	82298929	19467	1.22037e-08	1821	3.67207e-07	0.322438	0.0915984	0.000431344	0.345531	0.0586011	3.71689e-09	0.338824	0.0493634	6.70164e-12	meta	C	0.746377	0.253623	0.444	0.2161	0.0873	0.2992	0.1391
0	ATP6V0A1	ENSG00000033627	ENSG00000033627.16	protein_coding	chr17	42458844	42522611	+	17.082	6.89	43.07	rs35847464	42956857	498013	1	1079	1	0.559437	0.1647	0.000682009	0.200437	0.152387	0.188403	0.366018	0.111854	0.0010668	meta	C	0.945652	0.054347	0.152	0.0749	0	0.0974	0.0256
0	ATP6V0A2	ENSG00000185344	ENSG00000185344.14	protein_coding	chr12	123712353	123761755	+	6.21385	2.77	12.4	rs10846598	124082093	369740	0.577951	2049	1	-0.371159	0.0935859	7.30985e-05	-0.0977917	0.120886	0.418539	-0.268717	0.0740015	0.000282065	meta	C	0.126812	0.873188	0.7474	0.866	0.997	0.7922	0.8681
0	ATP6V0B	ENSG00000117410	ENSG00000117410.14	protein_coding	chr1	43974487	43978295	+	16.9813	6.69	53.81	rs12032045	44080335	105848	0.869716	1600	1	0.224013	0.0709397	0.00158963	0.17731	0.122439	0.147576	0.212276	0.0613813	0.000543572	meta	T	0.717391	0.282609	0.2088	0.3026	0.3978	0.2515	0.4888
0	ATP6V0C	ENSG00000185883	ENSG00000185883.12	protein_coding	chr16	2513952	2520218	+	4.7198	1.21	16.55	rs548767258	2652161	138209	1	1458	1	0.370066	0.131868	0.00501101	-0.679062	0.894217	0.462275	0.370066	0.131868	0.00501101	trc	T	0.884058	0.115942	0.0091	0.1354	0.0347	0.2137	0.1442
0	ATP6V0D1	ENSG00000159720	ENSG00000159720.12	protein_coding	chr16	67481181	67438014	-	12.0731	3.84	34.69	rs8059722	67406486	74695	1	473	1	-0.117453	0.120171	0.328383	-0.64917	0.19777	0.0010291	-0.260833	0.102699	0.0110919	meta	T	0.905797	0.094202	0.6997	0.0937	0.003	0.0676	0.1554
0	ATP6V0D2	ENSG00000147614	ENSG00000147614.4	protein_coding	chr8	85987323	86154225	+	0.489392	0	7.51	rs16905416	86325973	338650	1	1477	1	0.693211	0.60985	0.255667	0.273992	0.119018	0.0213292	0.289373	0.116814	0.0132415	meta	T	0.898551	0.101449	0.1271	0.0548	0.002	0.0905	0.0808
0	ATP6V0E1	ENSG00000113732	ENSG00000113732.9	protein_coding	chr5	172983771	173035445	+	44.3951	24.15	108.6	rs12659817	173038941	55170	0.480907	2302	1	0.143424	0.0783113	0.0670311	0.294376	0.0845933	0.000501614	0.213088	0.0574671	0.000208908	meta	C	0.73913	0.26087	0.0681	0.4251	0.7302	0.1133	0.4018
0	ATP6V0E2	ENSG00000171130	ENSG00000171130.18	protein_coding	chr7	149872968	149891204	+	4.22074	1.17	22.41	rs4725830	149803904	69064	1	2523	1	0.172098	0.101036	0.0885072	0.178232	0.0776674	0.0217438	0.175954	0.0615766	0.00427024	meta	A	0.630435	0.369565	0.6415	0.4164	0.2877	0.4533	0.3834
0	ATP6V0E2-AS1	ENSG00000204934	ENSG00000204934.10	lncRNA	chr7	149880610	149867697	-	0.288581	0.07	0.69	rs2450033	150024850	144240	1	2509	1	0.23975	0.0945279	0.0112035	0.139028	0.0709762	0.050137	0.17534	0.0567578	0.00200649	meta	T	0.684783	0.315217	0.1543	0.317	0.4683	0.2773	0.3149
0	ATP6V1A	ENSG00000114573	ENSG00000114573.10	protein_coding	chr3	113747033	113812056	+	9.93912	4.12	30.47	rs6766636	113597514	149519	1	1489	1	-0.159117	0.0834789	0.0566408	-0.19485	0.073945	0.00841206	-0.17914	0.0553522	0.00121065	meta	A	0.742754	0.257246	0.1657	0.3098	0.2976	0.3082	0.3487
0	ATP6V1B1	ENSG00000116039	ENSG00000116039.13	protein_coding	chr2	70935900	70965431	+	0.365541	0	1.33	rs10208242	71387817	451917	0.0444583	2909	0.27145	-0.677193	0.140448	1.42356e-06	-0.176577	0.150117	0.239488	-0.443525	0.102559	1.5283e-05	meta	A	0.851449	0.148551	0.4349	0.1052	0.004	0.1909	0.1258
0	ATP6V1B2	ENSG00000147416	ENSG00000147416.11	protein_coding	chr8	20197381	20226819	+	17.2199	6.98	64.13	rs6986004	20160964	36417	1	2808	1	-0.222347	0.0857981	0.00955536	-0.125196	0.0806298	0.120488	-0.170758	0.0587561	0.00365832	meta	G	0.75	0.25	0.3949	0.1643	0.377	0.2087	0.2904
0	ATP6V1C1	ENSG00000155097	ENSG00000155097.12	protein_coding	chr8	103021063	103073051	+	12.5003	6.98	35.42	rs17200107	103037128	16065	0.416081	2658	1	0.349307	0.0995911	0.000452493	0.206688	0.123576	0.0944145	0.29315	0.0775435	0.000156539	meta	G	0.884058	0.115942	0.0038	0.0706	0.002	0.163	0.1104
0	ATP6V1C2	ENSG00000143882	ENSG00000143882.12	protein_coding	chr2	10721100	10785110	+	0.3725	0.09	0.85	rs4313951	10893277	172177	0.23599	3335	0.902131	-0.45152	0.1311	0.000572966	-0.349864	0.171743	0.0416365	-0.414094	0.104208	7.07617e-05	meta	T	0.873188	0.126812	0.5212	0.2478	0.2321	0.1074	0.092
0	ATP6V1D	ENSG00000100554	ENSG00000100554.12	protein_coding	chr14	67360265	67294371	-	15.3657	6.83	57.01	rs7151852	67478305	118040	0.289588	1683	1	0.29996	0.14148	0.0339923	0.367525	0.11768	0.0017897	0.339895	0.0904735	0.000172066	meta	C	0.894928	0.105072	0.0469	0.1225	0.2262	0.0288	0.1493
0	ATP6V1E1	ENSG00000131100	ENSG00000131100.13	protein_coding	chr22	17628749	17592136	-	38.3511	21.04	83.37	rs5992778	17650724	21975	0.562794	2817	1	0.552792	0.133577	3.49783e-05	0.0861119	0.212492	0.685295	0.420609	0.113089	0.000199785	meta	A	0.923913	0.076087	0.2012	0.0605	0.001	0.1034	0.047
0	ATP6V1E2	ENSG00000250565	ENSG00000250565.7	protein_coding	chr2	46542577	46490750	-	1.49392	0.68	3.02	rs1001745	46547920	5343	4.43967e-06	2697	8.88819e-05	-0.369383	0.103109	0.000340366	-0.389361	0.0802466	1.22189e-06	-0.381825	0.0633276	1.64615e-09	meta	T	0.786232	0.213768	0.1989	0.3242	0.1012	0.2406	0.1605
0	ATP6V1F	ENSG00000128524	ENSG00000128524.5	protein_coding	chr7	128862856	128865847	+	18.1118	7.69	60.57	rs4731456	128464279	398577	1	2282	1	-0.369589	0.154645	0.0168523	-0.302868	0.15533	0.0511962	-0.336376	0.109592	0.00214529	meta	A	0.916667	0.083333	0.0136	0.2248	0.2639	0.0517	0.0971
0	ATP6V1FNB	ENSG00000272899	ENSG00000272899.4	protein_coding	chr7	128866330	128872047	+	0.141486	0.01	1.49	rs58527765	129094994	228664	0.600655	2283	1	0.913262	0.316288	0.00388391	0.525481	0.214364	0.0142323	0.647539	0.177449	0.000263099	meta	G	0.942029	0.057971	0.2375	0.0346	0	0.0706	0.0266
0	ATP6V1G1	ENSG00000136888	ENSG00000136888.7	protein_coding	chr9	114587769	114598879	+	19.9974	10.96	44.38	rs4979429	114562728	25041	0.782231	2547	1	0.11371	0.0814629	0.162759	0.587403	0.129078	5.34524e-06	0.248641	0.0688905	0.000307118	meta	T	0.717391	0.282609	0.2511	0.2147	0.4692	0.173	0.319
0	ATP6V1G2	ENSG00000213760	ENSG00000213760.10	protein_coding	chr6	31548427	31544462	-	0.479392	0.07	2.03	rs200801362	31587703	39276	0.0754814	9164	0.402084	1.32962	0.298193	8.23673e-06	NA	NA	NA	1.32962	0.298193	8.23673e-06	trc	T	0.949275	0.050724	0.0991	0.1326	0.0724	0.1093	0.0562
0	ATP6V1H	ENSG00000047249	ENSG00000047249.18	protein_coding	chr8	53843558	53715543	-	11.1301	5.6	25.56	rs7817610	53539073	304485	0.233749	1834	0.896975	0.499773	0.130182	0.000123527	0.209079	0.138433	0.13096	0.363346	0.0948356	0.000127453	meta	T	0.938406	0.061594	0.3722	0.0951	0	0.0775	0.0215
0	ATP7B	ENSG00000123191	ENSG00000123191.14	protein_coding	chr13	52012125	51930436	-	1.83818	0.36	3.75	rs73184321	51989060	23065	4.38688e-16	1003	2.92945e-14	-0.478625	0.145713	0.00102087	-0.765542	0.0904066	2.50146e-17	-0.685793	0.0768216	4.37376e-19	meta	T	0.887681	0.112319	0.0257	0.1196	0.0377	0.1173	0.0787
0	ATP8A1	ENSG00000124406	ENSG00000124406.16	protein_coding	chr4	42657105	42408373	-	5.11649	1.48	16.5	rs6834500	42644093	13012	0.00248939	2866	0.026672	0.303772	0.102429	0.00302025	0.180761	0.044341	4.56953e-05	0.200175	0.0406918	8.68594e-07	meta	T	0.721014	0.278986	0.5552	0.219	0.2599	0.3062	0.2546
0	ATP8B1	ENSG00000081923	ENSG00000081923.14	protein_coding	chr18	57803315	57646426	-	18.6339	4.49	51.18	rs2850231	57791533	11782	1	2690	1	0.273994	0.0843682	0.00116383	0.0609985	0.0937158	0.515118	0.178646	0.0627024	0.00438425	meta	G	0.605072	0.394928	0.8646	0.4524	0.1468	0.4692	0.2843
0	ATP8B2	ENSG00000143515	ENSG00000143515.18	protein_coding	chr1	154325553	154351304	+	14.7199	2.77	40.22	rs10908440	154780260	454707	1	1640	1	-0.310669	0.0898559	0.000545394	-0.0864803	0.0511001	0.0905757	-0.141266	0.0444197	0.00147139	meta	T	0.311594	0.688406	0.5703	0.7176	0.8661	0.5557	0.6851
0	ATP8B3	ENSG00000130270	ENSG00000130270.16	protein_coding	chr19	1812276	1782075	-	0.2125	0.02	1.95	rs4806834	2260362	448086	0.0465703	2383	0.280258	0.732193	0.221367	0.000940981	0.661195	0.244059	0.00674542	0.700147	0.163967	1.95427e-05	meta	C	0.891304	0.108696	0.3502	0.1297	0.2569	0.0318	0.1616
0	ATP8B4	ENSG00000104043	ENSG00000104043.14	protein_coding	chr15	50182817	49858238	-	6.39824	0.69	28.36	rs2414022	50126328	56489	0.402394	2217	1	0.36208	0.202642	0.0739711	0.3971	0.120594	0.000991743	0.387941	0.103632	0.000181504	meta	A	0.076087	0.923913	0.792	0.8919	0.8879	0.9284	0.8978
0	ATP9A	ENSG00000054793	ENSG00000054793.14	protein_coding	chr20	51768390	51596514	-	9.22588	3.33	23.49	rs6126330	51730581	37809	1	2687	1	-0.148197	0.12301	0.228297	-0.206519	0.0711507	0.00370125	-0.191898	0.0615899	0.00183482	meta	C	0.873188	0.126812	0.0045	0.1311	0.3095	0.1044	0.0992
0	ATP9B	ENSG00000166377	ENSG00000166377.20	protein_coding	chr18	79069285	79378287	+	12.9582	6.47	32.1	rs73496361	79476877	407592	1	3012	1	0.270759	0.104603	0.00964104	0.313588	0.319755	0.326735	0.2749	0.0994185	0.00569099	meta	A	0.865942	0.134058	0.0325	0.1643	0.2837	0.0258	0.1984
0	ATPAF1	ENSG00000123472	ENSG00000123472.12	protein_coding	chr1	46673867	46632737	-	11.7771	3.83	67.43	rs35947953	46828747	154880	1	1988	1	0.336714	0.113137	0.00291876	0.136597	0.106566	0.199911	0.230676	0.0775725	0.00294251	meta	C	0.884058	0.115942	0.0174	0.1499	0.256	0.0825	0.0583
0	ATPAF2	ENSG00000171953	ENSG00000171953.16	protein_coding	chr17	18039209	17977409	-	3.89986	1.73	14.72	rs57277948	17578003	461206	1	1487	1	-0.078503	0.156155	0.615158	-0.418762	0.132046	0.00151747	-0.276898	0.100829	0.00602895	meta	T	0.92029	0.07971	0.7201	0.0951	0.1101	0.0765	0.0552
0	ATPSCKMT	ENSG00000150756	ENSG00000150756.14	protein_coding	chr5	10249897	10225507	-	3.57432	1.68	7.76	rs38085	9976016	273881	1	2618	1	-0.111952	0.0747704	0.134323	-0.209613	0.082665	0.0112226	-0.155897	0.0554522	0.00493291	meta	T	0.594203	0.405797	0.4531	0.4885	0.4167	0.4066	0.5286
0	ATR	ENSG00000175054	ENSG00000175054.16	protein_coding	chr3	142578733	142449007	-	10.0276	4.9	23.39	rs2608071	142967311	388578	1	1702	1	0.148133	0.0571954	0.00959894	0.0773107	0.0656506	0.238953	0.117574	0.0431248	0.00640382	meta	A	0.565217	0.434783	0.7814	0.4841	0.3333	0.504	0.3538
0	ATRAID	ENSG00000138085	ENSG00000138085.16	protein_coding	chr2	27212027	27217178	+	25.9957	10.94	46.03	rs1659684	27161842	50185	1	1117	1	0.180931	0.0752701	0.0162278	0.102804	0.0719701	0.153169	0.140117	0.052018	0.00706792	meta	C	0.702899	0.297101	0.0136	0.3602	0.2292	0.2406	0.1902
0	ATRIP	ENSG00000164053	ENSG00000164053.21	protein_coding	chr3	48446710	48467645	+	1.54824	0.55	3.73	rs75913235	47992685	454025	1	824	1	-0.271564	0.107177	0.0112839	-0.125469	0.217062	0.563243	-0.242927	0.0961008	0.0114768	meta	T	0.905797	0.094202	0.0015	0.1657	0.131	0.0278	0.0716
0	ATRN	ENSG00000088812	ENSG00000088812.18	protein_coding	chr20	3471018	3651118	+	5.59385	1.77	10.87	rs550713510	3584784	113766	1.13338e-10	2220	4.37252e-09	-0.0590927	0.106407	0.578658	-0.54186	0.0640883	2.79337e-17	-0.41335	0.0548997	5.1053e-14	meta	C	0.771739	0.228261	0.2269	0.2882	0.3571	0.2883	0.182
0	ATRNL1	ENSG00000107518	ENSG00000107518.18	protein_coding	chr10	115093365	115948999	+	13.3724	0.18	36.58	rs12358838	115559445	466080	1	1534	1	-0.305203	0.225646	0.176191	-0.144642	0.0774764	0.0619128	-0.161575	0.0732773	0.0274557	meta	C	0.822464	0.177536	0.1717	0.2637	0.2569	0.171	0.2065
0	ATXN1	ENSG00000124788	ENSG00000124788.18	protein_coding	chr6	16761491	16299112	-	17.8547	8.47	35.35	rs1240830	16811003	49512	1	2139	1	0.325663	0.11006	0.00308674	NA	NA	NA	0.325663	0.11006	0.00308674	trc	T	0.898551	0.101449	0.1785	0.1023	0.1845	0.0398	0.1401
0	ATXN10	ENSG00000130638	ENSG00000130638.17	protein_coding	chr22	45671798	45845307	+	25.0687	10.6	49.61	rs73169217	45289304	382494	1	2521	1	-0.1697	0.0861408	0.0488351	-0.125343	0.0702511	0.0743887	-0.143061	0.0544418	0.00859458	meta	T	0.82971	0.17029	0.2133	0.2795	0.2421	0.173	0.1892
0	ATXN1L	ENSG00000224470	ENSG00000224470.8	protein_coding	chr16	71845976	71885268	+	5.27338	1.91	13.66	rs116956080	71615492	230484	1	1987	1	-0.0757449	0.188003	0.687028	-0.381373	0.118035	0.00123351	-0.294963	0.099966	0.00317125	meta	G	0.945652	0.054347	0.0015	0.0821	0.0079	0.0686	0.0675
0	ATXN2	ENSG00000204842	ENSG00000204842.17	protein_coding	chr12	111599676	111443485	-	16.8286	8.14	34.24	rs139498841	111998764	399088	1	1107	1	0.418161	0.136695	0.00222022	0.161085	0.335604	0.631238	0.38158	0.126597	0.00257708	meta	T	0.942029	0.057971	0.0083	0.0331	0.0129	0.0656	0.0879
0	ATXN2-AS	ENSG00000258099	ENSG00000258099.1	lncRNA	chr12	111599498	111600256	+	0.166419	0	0.59	rs10466924	111148871	450627	1	1106	1	-0.814193	0.309524	0.00852674	NA	NA	NA	-0.814193	0.309524	0.00852674	trc	C	0.942029	0.057971	0.3011	0.0461	0	0.0288	0.0102
0	ATXN2L	ENSG00000168488	ENSG00000168488.18	protein_coding	chr16	28823035	28837237	+	7.52486	2.37	22.84	rs28888764	28817907	5128	1	1679	1	-0.102125	0.111185	0.35835	-0.179807	0.0540331	0.000875613	-0.164966	0.0485982	0.000687595	meta	A	0.293478	0.706522	0.7519	0.7594	0.7788	0.6103	0.8845
0	ATXN3	ENSG00000066427	ENSG00000066427.24	protein_coding	chr14	92106621	92044496	-	15.4973	6.58	28.88	rs7161112	92469291	362670	1	2773	1	0.286399	0.0870173	0.00099729	0.097901	0.32567	0.763709	0.273839	0.0840681	0.00112461	meta	G	0.836957	0.163043	0.2148	0.2075	0.0804	0.1282	0.228
0	ATXN7	ENSG00000163635	ENSG00000163635.18	protein_coding	chr3	63898399	64003453	+	12.8324	4.98	36.1	rs76194795	63418680	479719	0.954147	2234	1	0.517922	0.160973	0.00129336	0.290132	0.16687	0.0820925	0.408123	0.115854	0.000427103	meta	A	0.942029	0.057971	0.0386	0.0432	0.0417	0.0606	0.1391
0	ATXN7	ENSG00000163635	ENSG00000163635.18	protein_coding	chr3	63898399	64003453	+	12.8324	4.98	36.1	rs76194795	63418680	479719	0.954147	2234	1	0.517922	0.160973	0.00129336	0.290132	0.16687	0.0820925	0.408123	0.115854	0.000427103	meta	A	0.942029	0.057971	0.0386	0.0432	0.0417	0.0606	0.1391
0	ATXN7L1	ENSG00000146776	ENSG00000146776.14	protein_coding	chr7	105876604	105605067	-	3.04878	1.12	8.77	rs474792	105717276	159328	0.145859	2340	0.645481	-0.0417128	0.0920078	0.650288	-0.103948	0.0257871	5.55363e-05	-0.0994155	0.0248303	6.23331e-05	meta	C	0.460145	0.539855	0.3381	0.6556	0.5962	0.495	0.5644
0	ATXN7L2	ENSG00000162650	ENSG00000162650.16	protein_coding	chr1	109483479	109492804	+	0.468176	0.1	1.34	rs112895394	109183576	299903	1	1819	1	0.289067	0.101896	0.00455581	0.333542	0.202899	0.100201	0.298024	0.0910585	0.00106454	meta	C	0.612319	0.387681	0.2648	0.3919	0.3462	0.4155	0.3497
0	ATXN7L3	ENSG00000087152	ENSG00000087152.15	protein_coding	chr17	44200113	44191805	-	5.87791	1.54	14.42	rs78197453	44340137	140024	1	1648	1	0.176003	0.103103	0.0878086	0.194402	0.0720731	0.00699066	0.188363	0.0590711	0.00142894	meta	T	0.677536	0.322464	0.3858	0.3588	0.373	0.3529	0.3589
0	ATXN7L3B	ENSG00000253719	ENSG00000253719.4	protein_coding	chr12	74537835	74545430	+	4.66243	1.89	7.93	rs822823	74605450	67615	1	2273	1	0.0888165	0.0669336	0.18453	0.178562	0.0522963	0.000639135	0.144544	0.0412094	0.000452275	meta	C	0.282609	0.717391	0.4561	0.83	0.9752	0.7237	0.8742
0	AUH	ENSG00000148090	ENSG00000148090.11	protein_coding	chr9	91361913	91213815	-	5.28811	2.16	15.78	rs1106012	91391783	29870	1	2508	1	-0.0150558	0.0712551	0.832657	-0.19193	0.0469493	4.35071e-05	-0.138387	0.0392043	0.000415725	meta	C	0.358696	0.641304	0.9781	0.6772	0.995	0.5189	0.7536
0	AUNIP	ENSG00000127423	ENSG00000127423.10	protein_coding	chr1	25859458	25831913	-	0.207365	0.04	0.6	rs4659397	25931035	71577	1	1845	1	0.258643	0.13669	0.0584657	0.341267	0.12439	0.00607846	0.303839	0.0919988	0.000957802	meta	A	0.206522	0.793478	0.2247	0.7925	0.7937	0.8082	0.863
0	AUP1	ENSG00000115307	ENSG00000115307.17	protein_coding	chr2	74529760	74526645	-	17.4274	8.45	32.37	rs3980479	74752724	222964	1	1403	1	0.14678	0.0942174	0.119259	0.166626	0.0589415	0.00469907	0.161044	0.049969	0.00126913	meta	T	0.253623	0.746377	0.9834	0.6974	0.75	0.6928	0.7209
0	AURKA	ENSG00000087586	ENSG00000087586.17	protein_coding	chr20	56392337	56369389	-	0.531216	0.08	2.14	rs6024982	56596271	203934	1	2356	1	0.167459	0.0973301	0.0853369	0.425623	0.147675	0.00394949	0.245642	0.0812668	0.00250567	meta	A	0.431159	0.568841	0.916	0.6571	0.6022	0.5875	0.4959
0	AURKAIP1	ENSG00000175756	ENSG00000175756.13	protein_coding	chr1	1375495	1373730	-	8.80649	3.57	34.21	rs3829739	973862	401633	0.419401	2389	1	0.56081	0.14531	0.000113657	0.178191	0.333969	0.593649	0.499906	0.133244	0.000175555	meta	A	0.92029	0.07971	0.2723	0.1225	0.1637	0.0189	0.0317
0	AUTS2	ENSG00000158321	ENSG00000158321.18	protein_coding	chr7	69598296	70793506	+	8.67872	2.19	36.78	rs6951557	69206056	392240	0.102723	1573	0.503861	-0.174319	0.116737	0.135368	-0.204224	0.0550429	0.000207036	-0.198785	0.0497861	6.5304e-05	meta	C	0.807971	0.192029	0.2027	0.2507	0.4802	0.1551	0.0982
0	AVEN	ENSG00000169857	ENSG00000169857.8	protein_coding	chr15	34039204	33866227	-	5.05155	1.72	12.96	rs66587633	33828208	210996	0.786024	3142	1	0.339189	0.127689	0.00789862	0.197099	0.0730106	0.00694254	0.232108	0.0633812	0.000250167	meta	A	0.836957	0.163043	0.2368	0.1427	0.0288	0.1551	0.1636
0	AVIL	ENSG00000135407	ENSG00000135407.10	protein_coding	chr12	57818704	57797376	-	3.2175	1.02	7.9	rs10877021	57815033	3671	1	1484	1	-0.0251188	0.193188	0.896548	0.274319	0.0926881	0.00308044	0.218289	0.0835675	0.00899815	meta	A	0.887681	0.112319	0.0265	0.2781	0.0784	0.0944	0.0685
0	AVL9	ENSG00000105778	ENSG00000105778.19	protein_coding	chr7	32495426	32588726	+	8.30858	4.57	14.94	rs80057254	32018313	477113	1	3159	1	0.408369	0.125466	0.00113469	0.428812	0.308562	0.164617	0.41127	0.116226	0.000402336	meta	G	0.934783	0.065217	0.0242	0.0274	0.0585	0.0417	0.0429
0	AVPI1	ENSG00000119986	ENSG00000119986.7	protein_coding	chr10	97687241	97677424	-	3.46953	1.22	7.51	rs201943701	97482737	204504	1	1726	1	0.0492925	0.1215	0.684964	0.163022	0.0605721	0.00711577	0.140383	0.054209	0.0096071	meta	T	0.677536	0.322464	0.2685	0.3963	0.4167	0.3091	0.3896
0	AVPR1A	ENSG00000166148	ENSG00000166148.3	protein_coding	chr12	63150942	63142759	-	1.62142	0.09	10.15	rs71465196	63373211	222269	0.680526	2494	1	0.807768	0.312106	0.00965024	0.449526	0.16323	0.00588815	0.526467	0.144642	0.000272865	meta	A	0.902174	0.097826	0.0045	0.0749	0.0585	0.1372	0.1268
0	AXIN1	ENSG00000103126	ENSG00000103126.15	protein_coding	chr16	352723	287440	-	2.56486	0.77	6.91	rs556179	835032	482309	0.690433	2087	1	0.0263171	0.0899246	0.769784	0.225047	0.0556873	5.31656e-05	0.169961	0.0473443	0.000330825	meta	A	0.525362	0.474638	0.7231	0.5274	0.6181	0.4751	0.6595
0	AXIN2	ENSG00000168646	ENSG00000168646.13	protein_coding	chr17	65561648	65528563	-	2.30581	0.4	6.2	rs9905464	65439305	122343	0.744102	2886	1	0.298101	0.114974	0.00952061	0.357952	0.137847	0.00941158	0.322656	0.0882935	0.000257831	meta	T	0.775362	0.224638	0.5484	0.2637	0.3948	0.171	0.2382
0	AXL	ENSG00000167601	ENSG00000167601.12	protein_coding	chr19	41219223	41261766	+	13.9475	3.53	43.44	rs10403040	40790141	429082	1	334	1	0.298849	0.126421	0.0180826	0.084337	0.0924711	0.36175	0.159104	0.0746359	0.0330285	meta	T	0.797101	0.202899	0.444	0.183	0.0903	0.1531	0.2168
0	AZGP1	ENSG00000160862	ENSG00000160862.13	protein_coding	chr7	99976042	99966720	-	2.14426	0	43.55	rs4596570	100413147	437105	1	1144	1	-1.46307	0.471498	0.00191551	-0.378999	0.295294	0.199329	-0.684417	0.250263	0.00624211	meta	C	0.902174	0.097826	0.0106	0.0994	0.121	0.1054	0.1472
0	AZI2	ENSG00000163512	ENSG00000163512.14	protein_coding	chr3	28349050	28315003	-	23.8878	12.56	48.73	rs62242555	28714727	365677	0.575012	1907	1	0.264269	0.141373	0.061581	0.195343	0.0625102	0.00177824	0.206615	0.0571709	0.000301527	meta	G	0.894928	0.105072	0.0061	0.0807	0.0952	0.1909	0.2515
0	AZIN1	ENSG00000155096	ENSG00000155096.14	protein_coding	chr8	102893864	102826308	-	22.4389	12.57	44.26	rs7817690	102965977	72113	0.133879	2642	0.608129	-0.301431	0.0933114	0.00123627	-0.206643	0.0805665	0.0103213	-0.247126	0.0609813	5.06734e-05	meta	C	0.851449	0.148551	0.3684	0.1369	0.0516	0.1571	0.1534
0	AZIN2	ENSG00000142920	ENSG00000142920.17	protein_coding	chr1	33081104	33123492	+	1.10716	0.24	5.35	rs557745273	33092081	10977	0.154512	1595	0.67252	-0.25253	0.211451	0.232372	-0.595033	0.151104	8.21923e-05	-0.479255	0.12294	9.6873e-05	meta	T	0.923913	0.076087	0.0719	0.1873	0.2887	0.2316	0.0082
0	B2M	ENSG00000166710	ENSG00000166710.20	protein_coding	chr15	44711487	44718877	+	868.039	249.17	2864.81	rs2412918	44740521	29034	0.513355	1267	1	0.293767	0.101427	0.00377529	1.0386	0.369615	0.00495496	0.345926	0.0978107	0.000405174	meta	C	0.195652	0.804348	0.6233	0.7666	0.8194	0.9006	0.7883
0	B3GALNT1	ENSG00000169255	ENSG00000169255.15	protein_coding	chr3	161105411	161083883	-	8.11101	2.84	24.28	rs7633816	160743563	361848	1	1880	1	-0.198923	0.0989753	0.04445	-0.141239	0.0888733	0.112011	-0.166988	0.0661269	0.0115611	meta	C	0.460145	0.539855	0.9516	0.572	0.6607	0.4026	0.4448
0	B3GALNT2	ENSG00000162885	ENSG00000162885.13	protein_coding	chr1	235504452	235447190	-	17.9291	5.6	42.39	rs114826457	235463382	41070	8.53991e-08	1827	2.28261e-06	0.665465	0.160497	3.37923e-05	0.569128	0.110848	2.83156e-07	0.60024	0.0912087	4.67428e-11	meta	T	0.934783	0.065217	0.0038	0.0432	0.002	0.0586	0.0419
0	B3GALT1	ENSG00000172318	ENSG00000172318.5	protein_coding	chr2	167868948	167874041	+	0.116554	0.01	0.74	rs112846308	167744868	124080	0.286944	2228	1	0.664125	0.248555	0.00754125	1.08453	0.374296	0.00376134	0.792779	0.207059	0.00012879	meta	G	0.891304	0.108696	0.053	0.0793	0.0506	0.171	0.2117
0	B3GALT2	ENSG00000162630	ENSG00000162630.6	protein_coding	chr1	193186613	193178730	-	1.69547	0.64	22.21	rs4379660	193240524	53911	1	1507	1	-0.30142	0.101483	0.00297654	-0.105754	0.0562539	0.0601171	-0.151744	0.0492006	0.00204103	meta	C	0.264493	0.735507	0.7405	0.6945	0.4484	0.6958	0.818
0	B3GALT6	ENSG00000176022	ENSG00000176022.7	protein_coding	chr1	1232237	1235041	+	1.49804	0.36	3.03	rs9777717	1057464	174773	0.432467	2320	1	0.571619	0.152972	0.000186408	NA	NA	NA	0.571619	0.152972	0.000186408	trc	T	0.923913	0.076087	0.2791	0.0648	0.0496	0.0746	0.1115
0	B3GAT2	ENSG00000112309	ENSG00000112309.11	protein_coding	chr6	70957060	70856679	-	0.402365	0.05	0.92	rs75273517	71007230	50170	0.458821	1979	1	0.549264	0.171391	0.00135184	0.407215	0.216177	0.0596037	0.494438	0.134302	0.000231845	meta	A	0.942029	0.057971	0.0038	0.049	0	0.1024	0.0235
0	B3GAT3	ENSG00000149541	ENSG00000149541.10	protein_coding	chr11	62622154	62615296	-	4.08899	1.49	11.87	rs7126542	63047952	425798	1	1834	1	-0.197864	0.0771433	0.0103209	-0.298676	0.193989	0.123646	-0.211629	0.0716833	0.00315431	meta	C	0.547101	0.452899	0.1528	0.4323	0.506	0.4215	0.4785
0	B3GLCT	ENSG00000187676	ENSG00000187676.8	protein_coding	chr13	31199975	31332276	+	2.16568	0.79	6.2	rs7991415	31352991	153016	0.960942	2497	1	-0.0353337	0.0831732	0.670967	-0.220738	0.0554185	6.80176e-05	-0.163734	0.0461187	0.000384838	meta	G	0.347826	0.652174	0.236	0.6153	0.4226	0.7256	0.591
0	B3GNT10	ENSG00000214654	ENSG00000214654.8	protein_coding	chr9	120792403	120799918	+	1.38236	0.28	3.02	rs1953126	120878222	85819	1	1380	1	0.206343	0.0763313	0.00686623	0.189848	0.160691	0.237425	0.203307	0.0689478	0.0031911	meta	T	0.32971	0.67029	0.7761	0.6758	0.6706	0.6402	0.7761
0	B3GNT2	ENSG00000170340	ENSG00000170340.11	protein_coding	chr2	62196115	62224731	+	10.5809	4.19	27.94	rs144823433	61810536	385579	1	2118	1	-0.200586	0.123414	0.104097	-0.28696	0.108408	0.00811979	-0.249341	0.0814475	0.00220326	meta	G	0.894928	0.105072	0.0461	0.0778	0.0099	0.1541	0.1697
0	B3GNT4	ENSG00000176383	ENSG00000176383.9	protein_coding	chr12	122203681	122208952	+	0.654932	0.1	1.76	rs77894797	122659418	455737	1	1887	1	0.200318	0.20625	0.331428	0.677498	0.233481	0.0037112	0.40947	0.154576	0.00807335	meta	A	0.934783	0.065217	0.0393	0.0432	0.003	0.0984	0.1145
0	B3GNT5	ENSG00000176597	ENSG00000176597.12	protein_coding	chr3	183253253	183298504	+	2.29635	0.27	9.08	rs7612062	183348946	95693	1	2123	1	-0.445584	0.20059	0.0263264	-0.453661	0.275996	0.100234	-0.448376	0.162262	0.00572236	meta	C	0.898551	0.101449	0.1641	0.085	0.0536	0.1342	0.0348
0	B3GNT7	ENSG00000156966	ENSG00000156966.7	protein_coding	chr2	231395710	231401164	+	0.99	0.13	5.86	rs6742228	231402405	6695	0.00280639	2142	0.0294869	-0.187678	0.146374	0.19978	-0.509085	0.101788	5.69112e-07	-0.404322	0.0835685	1.31017e-06	meta	A	0.65942	0.34058	0.5144	0.3012	0.2381	0.3827	0.3129
0	B3GNT9	ENSG00000237172	ENSG00000237172.4	protein_coding	chr16	67150998	67148104	-	2.69595	0.44	5.38	rs9033	67148096	2902	1	653	1	0.226797	0.0809515	0.00508436	NA	NA	NA	0.226797	0.0809515	0.00508436	trc	A	0.496377	0.503623	0.9607	0.4438	0.4444	0.4642	0.5491
0	B3GNTL1	ENSG00000175711	ENSG00000175711.8	protein_coding	chr17	83051810	82942155	-	1.3475	0.46	2.94	rs72864484	83030315	21495	6.87781e-08	1999	1.87069e-06	-0.399087	0.132417	0.00257944	-0.994363	0.150519	3.94254e-11	-0.658795	0.0994203	3.44062e-11	meta	T	0.804348	0.195652	0.0567	0.1599	0.1994	0.2336	0.1483
0	B4GALNT1	ENSG00000135454	ENSG00000135454.14	protein_coding	chr12	57633239	57623409	-	1.03682	0.26	2.69	rs4397894	57634266	1027	0.000166178	1295	0.00245782	-0.213501	0.156867	0.173502	-0.550459	0.101715	6.24036e-08	-0.450721	0.085344	1.28323e-07	meta	T	0.847826	0.152174	0.3132	0.2392	0.13	0.2048	0.1697
0	B4GALNT3	ENSG00000139044	ENSG00000139044.12	protein_coding	chr12	459939	563509	+	2.70284	0.34	7.59	rs215223	481093	21154	7.73608e-09	2362	2.41806e-07	-0.604998	0.116936	2.29434e-07	-0.318452	0.061934	2.7213e-07	-0.381225	0.0547314	3.27523e-12	meta	G	0.619565	0.380435	0.1127	0.451	0.3085	0.4066	0.3323
0	B4GALNT4	ENSG00000182272	ENSG00000182272.12	protein_coding	chr11	369499	382117	+	0.180405	0	2.32	rs571187857	402144	32645	0.380086	2357	1	-1.2733	0.342494	0.000201016	-0.507095	0.271537	0.0618326	-0.802823	0.212778	0.000161258	meta	A	0.684783	0.315217	0.2905	0.3012	0.2887	0.3757	0.2955
0	B4GALT1	ENSG00000086062	ENSG00000086062.12	protein_coding	chr9	33167356	33104082	-	7.04905	2.32	25.22	rs1702962	33193937	26581	1	2663	1	0.250712	0.0961939	0.00915206	0.0722384	0.0442057	0.102229	0.103357	0.0401674	0.0100772	meta	C	0.608696	0.391304	0.202	0.3458	0.5079	0.4324	0.3344
0	B4GALT1-AS1	ENSG00000233554	ENSG00000233554.6	lncRNA	chr9	33166948	33182865	+	1.35959	0.36	4.15	rs10121061	33433183	266235	0.926449	2661	1	-0.403412	0.102789	8.68596e-05	-0.0963515	0.141851	0.496984	-0.297691	0.0832342	0.000348158	meta	T	0.73913	0.26087	0.2474	0.2867	0.4286	0.2366	0.3006
0	B4GALT2	ENSG00000117411	ENSG00000117411.16	protein_coding	chr1	43978943	43991170	+	4.73155	1.18	12.71	rs3011216	43830767	148176	1	1597	1	-0.278104	0.105998	0.00869892	-0.184342	0.111927	0.0995603	-0.233772	0.0769627	0.00238571	meta	C	0.576087	0.423913	0.0318	0.3242	0.3829	0.5268	0.3098
0	B4GALT3	ENSG00000158850	ENSG00000158850.15	protein_coding	chr1	161177968	161171310	-	4.51709	1.68	11.24	rs11265563	161182054	4086	0.256765	2510	0.953078	-0.103572	0.0873369	0.235666	-0.270345	0.0676575	6.44805e-05	-0.207797	0.053486	0.000102297	meta	G	0.699275	0.300725	0.0371	0.2954	0.372	0.3012	0.1748
0	B4GALT4	ENSG00000121578	ENSG00000121578.13	protein_coding	chr3	119240946	119211732	-	5.11581	2.62	11.09	rs12486987	119341447	100501	1	2450	1	0.137887	0.0753774	0.0673561	0.118667	0.0418832	0.00460725	0.123201	0.0366111	0.000765068	meta	A	0.663043	0.336957	0.7315	0.3876	0.3433	0.2694	0.4417
0	B4GALT4-AS1	ENSG00000240254	ENSG00000240254.2	lncRNA	chr3	119226486	119290666	+	0.106419	0	0.67	rs1720151	119546980	320494	0.166662	2467	0.710968	-0.623721	0.423757	0.141052	-0.19936	0.0519979	0.000126072	-0.205655	0.0516108	6.75566e-05	meta	A	0.778986	0.221014	0.1664	0.2161	0.2679	0.2624	0.2076
0	B4GALT5	ENSG00000158470	ENSG00000158470.5	protein_coding	chr20	49713878	49632945	-	4.60486	1.7	15.87	rs374875099	49629551	84327	0.495744	2116	1	0.240084	0.209599	0.252026	0.354747	0.100477	0.000414585	0.333321	0.0906046	0.000234283	meta	T	0.945652	0.054347	0.0227	0.1196	0.0437	0.0646	0.0757
0	B4GALT6	ENSG00000118276	ENSG00000118276.11	protein_coding	chr18	31685836	31622247	-	0.631959	0.16	1.72	rs201116758	31625601	60235	1	2191	1	-0.259012	0.172681	0.133628	-0.414313	0.130733	0.00152887	-0.35773	0.104231	0.000598965	meta	A	0.898551	0.101449	0.053	0.1282	0.1726	0.1292	0.0072
0	B4GALT7	ENSG00000027847	ENSG00000027847.14	protein_coding	chr5	177600132	177610330	+	3.25318	0.97	12.24	rs62399977	177781761	181629	1	1644	1	-0.162766	0.153447	0.288812	-0.387891	0.121693	0.00143528	-0.300968	0.0953479	0.00159659	meta	C	0.072463	0.927536	0.6906	0.9539	0.996	0.9533	0.9908
0	B4GAT1	ENSG00000174684	ENSG00000174684.7	protein_coding	chr11	66347629	66345374	-	3.24696	0.88	13.24	rs12416952	66018005	329624	1	1151	1	0.246073	0.0887663	0.00556884	0.226896	0.206033	0.270783	0.243071	0.0815221	0.00286697	meta	T	0.746377	0.253623	0.2632	0.4222	0.2341	0.2386	0.0716
0	B9D1	ENSG00000108641	ENSG00000108641.17	protein_coding	chr17	19378193	19334308	-	2.93655	0.89	7.57	rs10445411	19362484	15709	1	1306	1	-0.0685789	0.0745316	0.357504	-0.272395	0.0758129	0.000326908	-0.16875	0.053149	0.00149819	meta	C	0.438406	0.561594	0.0628	0.5159	0.005	0.7922	0.2843
0	BAALC	ENSG00000164929	ENSG00000164929.17	protein_coding	chr8	103140713	103230305	+	0.852838	0.21	2.71	rs2511703	102688868	451845	1	2656	1	-0.227186	0.127054	0.0737578	-0.109677	0.0474372	0.0207754	-0.124054	0.0444407	0.00524743	meta	C	0.304348	0.695652	0.7489	0.6931	0.9117	0.5815	0.8538
0	BAALC-AS1	ENSG00000247081	ENSG00000247081.8	lncRNA	chr8	103298772	103153394	-	3.05007	0.72	6.22	rs72671361	103145046	153726	1	2799	1	0.26544	0.153013	0.0827843	0.17024	0.0651046	0.00892619	0.184833	0.0599074	0.00203339	meta	T	0.891304	0.108696	0.0015	0.0807	0.0714	0.0915	0.0593
0	BAALC-AS2	ENSG00000236939	ENSG00000236939.2	lncRNA	chr8	103141475	103132963	-	0.0975	0	0.71	rs2469968	103578855	437380	0.498852	2658	1	-0.63463	0.414016	0.125309	-0.487683	0.142493	0.000620469	-0.503246	0.134736	0.000187679	meta	G	0.764493	0.235507	0.0431	0.33	0.6081	0.1551	0.2393
0	BABAM1	ENSG00000105393	ENSG00000105393.16	protein_coding	chr19	17267376	17281249	+	14.1788	5.97	26.82	rs17454516	17053363	214013	1	2666	1	0.326059	0.10866	0.00269343	0.127234	0.0994113	0.20059	0.217826	0.0733466	0.0029798	meta	C	0.880435	0.119565	0.0666	0.1023	0.0575	0.1352	0.1329
0	BABAM2	ENSG00000158019	ENSG00000158019.20	protein_coding	chr2	27889941	28338901	+	10.2307	4.69	20.16	rs543567107	28383548	493607	1	1297	1	0.223338	0.117553	0.0574475	0.345606	0.170936	0.0431923	0.262597	0.0968596	0.00670593	meta	G	0.818841	0.181159	0.1377	0.2161	0.1726	0.2644	0.2444
0	BACE1	ENSG00000186318	ENSG00000186318.16	protein_coding	chr11	117316259	117285207	-	6.29851	2.34	16.11	rs10892177	117814505	498246	1	1989	1	0.209134	0.0822365	0.0109881	0.104385	0.0874838	0.232796	0.159995	0.0599192	0.00758125	meta	G	0.706522	0.293478	0.1203	0.33	0.0972	0.3917	0.1115
0	BACE1-AS	ENSG00000278768	ENSG00000278768.2	lncRNA	chr11	117288453	117293571	+	1.57486	0.63	3.02	rs10790198	117644650	356197	1	1980	1	0.27574	0.108348	0.0109296	0.114505	0.08954	0.200964	0.179935	0.069021	0.00913497	meta	A	0.431159	0.568841	0.4115	0.6614	0.4425	0.6332	0.4765
0	BACE2	ENSG00000182240	ENSG00000182240.16	protein_coding	chr21	41167801	41282530	+	17.3116	5.31	43.98	rs914187	41247822	80021	0.0023411	2893	0.0252915	-0.469602	0.103386	5.56615e-06	-0.256575	0.106955	0.0164447	-0.366703	0.0743347	8.09231e-07	meta	T	0.333333	0.666667	0.6649	0.7061	0.6448	0.5934	0.6605
0	BACH1	ENSG00000156273	ENSG00000156273.16	protein_coding	chr21	29194071	29630751	+	22.1384	10.11	57.9	rs11088093	28845852	348219	7.02737e-05	2105	0.00113636	-0.0461217	0.101488	0.6495	-0.531307	0.0797098	2.63729e-11	-0.346198	0.0626864	3.33842e-08	meta	A	0.862319	0.137681	0.4206	0.1297	0.2391	0.0527	0.1462
0	BACH1-AS1	ENSG00000232118	ENSG00000232118.2	lncRNA	chr21	29376339	29370019	-	0.63	0.06	4.32	rs873651	29409528	33189	1	1706	1	0.192467	0.112141	0.086108	0.158152	0.0818998	0.0534773	0.170089	0.066139	0.0101206	meta	G	0.688406	0.311594	0.0189	0.2839	0.1181	0.3976	0.3272
0	BACH1-IT1	ENSG00000248476	ENSG00000248476.1	lncRNA	chr21	29351634	29361894	+	0.848581	0.13	3.78	rs78017616	29586087	234453	0.0578307	1746	0.330602	0.407519	0.233888	0.081444	0.490041	0.129637	0.000156772	0.470647	0.113385	3.31218e-05	meta	C	0.942029	0.057971	0.0083	0.1297	0.0595	0.0298	0.0286
0	BACH1-IT2	ENSG00000228817	ENSG00000228817.4	lncRNA	chr21	29370497	29373709	+	2.06243	0.48	9.73	rs34519863	29474453	103956	0.930877	1721	1	-0.241401	0.0904292	0.00759639	-0.224028	0.10163	0.0274992	-0.233724	0.0675574	0.000540893	meta	G	0.307971	0.692029	0.5204	0.7205	0.7827	0.674	0.8078
0	BACH1-IT3	ENSG00000234293	ENSG00000234293.1	lncRNA	chr21	29496047	29500386	+	0.325068	0	1.36	rs546634737	29229505	266542	0.326489	1618	1	-0.441988	0.172493	0.0103966	-0.373613	0.13786	0.00672635	-0.400264	0.107691	0.000201786	meta	A	0.753623	0.246377	0.4365	0.1628	0.1012	0.2386	0.2485
0	BACH2	ENSG00000112182	ENSG00000112182.15	protein_coding	chr6	90296908	89926528	-	1.41122	0.23	4.42	rs62408245	90319333	22425	0.556926	2083	1	0.276673	0.151767	0.0683012	0.129766	0.0394127	0.000992987	0.139048	0.0381473	0.000267367	meta	G	0.724638	0.275362	0.4153	0.3458	0.1558	0.3191	0.3221
0	BAD	ENSG00000002330	ENSG00000002330.13	protein_coding	chr11	64284704	64269830	-	9.43946	3.97	18.14	rs10897449	63825149	459555	1	1353	1	0.247106	0.0942168	0.00872257	0.148457	0.101019	0.14167	0.201214	0.0689005	0.0034963	meta	C	0.648551	0.351449	0.0764	0.2464	0.1825	0.4891	0.6288
0	BAG1	ENSG00000107262	ENSG00000107262.23	protein_coding	chr9	33264720	33247820	-	15.3771	6.06	35.91	rs829763	32814132	450588	0.429311	2682	1	-0.212723	0.0871359	0.0146354	-0.364204	0.119151	0.00223822	-0.265507	0.0703348	0.000160071	meta	T	0.210145	0.789855	0.4418	0.7291	0.7996	0.7366	0.8149
0	BAG2	ENSG00000112208	ENSG00000112208.11	protein_coding	chr6	57172326	57189833	+	8.06081	1.71	20.4	rs4355601	57412267	239941	1	1270	1	-0.233032	0.112984	0.0391588	-0.139431	0.0606727	0.0215571	-0.160381	0.0534531	0.00269618	meta	T	0.471014	0.528986	0.4917	0.4841	0.4851	0.495	0.502
0	BAG3	ENSG00000151929	ENSG00000151929.9	protein_coding	chr10	119651370	119677819	+	5.56405	1.39	22.16	rs7086215	119328183	323187	0.0588793	2316	0.335167	0.485047	0.159076	0.00229492	0.291629	0.0944766	0.00202336	0.342063	0.0812306	2.54229e-05	meta	G	0.865942	0.134058	0.5008	0.1354	0.2887	0.1004	0.226
0	BAG4	ENSG00000156735	ENSG00000156735.11	protein_coding	chr8	38176533	38213301	+	4.96791	2.33	10.08	rs2932005	38374356	197823	0.324066	1141	1	-0.13488	0.064734	0.0371957	-0.176381	0.058607	0.00261636	-0.157687	0.0434465	0.000284019	meta	C	0.57971	0.42029	0.5703	0.3833	0.6131	0.3877	0.3078
0	BAG5	ENSG00000166170	ENSG00000166170.9	protein_coding	chr14	103562831	103556544	-	6.70331	2.55	11.68	rs729184	103110078	452753	1	2145	1	-0.187288	0.0852858	0.0280913	-0.161102	0.0877895	0.0664926	-0.174574	0.0611722	0.00431984	meta	A	0.202899	0.797101	0.6316	0.7363	0.7341	0.9155	0.8742
0	BAG6	ENSG00000204463	ENSG00000204463.12	protein_coding	chr6	31652705	31639028	-	15.2287	5.53	57.67	rs2260050	31624151	28554	0.213939	8271	0.843504	-0.135808	0.0889993	0.127024	-0.903324	0.155595	6.41296e-09	-0.325017	0.0772542	2.58662e-05	meta	A	0.637681	0.362319	0.028	0.3905	0.5923	0.3986	0.4744
0	BAHCC1	ENSG00000266074	ENSG00000266074.8	protein_coding	chr17	81395475	81466332	+	1.80277	0.4	13.72	rs9797159	81504505	109030	1	2892	1	-0.30132	0.0991587	0.00237552	-0.147977	0.0803292	0.0654552	-0.208737	0.0624177	0.000825205	meta	G	0.452899	0.547101	0.5552	0.5879	0.8829	0.4334	0.6524
0	BAHD1	ENSG00000140320	ENSG00000140320.12	protein_coding	chr15	40439721	40468236	+	1.97378	0.71	5.22	rs79801870	40243368	196353	1	1898	1	-0.374314	0.178363	0.0358513	-0.454204	0.188688	0.0160768	-0.412014	0.129618	0.00147952	meta	C	0.923913	0.076087	0.0023	0.1527	0.2173	0.0139	0.0665
0	BAIAP2	ENSG00000175866	ENSG00000175866.15	protein_coding	chr17	81035122	81117432	+	1.89615	0.36	8.3	rs11654454	81524160	489038	1	3144	1	0.40996	0.126311	0.00117183	0.16137	0.0710191	0.0230744	0.221081	0.0619049	0.000355221	meta	T	0.710145	0.289855	0.4735	0.3012	0.0278	0.4036	0.2423
0	BAIAP2-DT	ENSG00000226137	ENSG00000226137.5	lncRNA	chr17	81034881	81029130	-	0.675811	0.1	2.29	rs1078240	81365191	330310	1	3144	1	0.493374	0.130083	0.000148974	0.133034	0.153668	0.386641	0.34295	0.0992856	0.000551971	meta	A	0.84058	0.15942	0.1755	0.1282	0.0635	0.2217	0.1104
0	BAIAP2L1	ENSG00000006453	ENSG00000006453.14	protein_coding	chr7	98401090	98291650	-	1.20622	0.27	4.5	rs11761574	98234957	166133	1.25319e-11	2209	5.46402e-10	-0.0780049	0.10722	0.466907	-0.439142	0.0526288	7.17354e-17	-0.369026	0.0472443	5.67312e-15	meta	A	0.539855	0.460145	0.4168	0.5101	0.6875	0.4155	0.5685
0	BAIAP2L2	ENSG00000128298	ENSG00000128298.17	protein_coding	chr22	38110684	38084900	-	0.986554	0.21	2.76	rs78684352	37663036	447648	0.386054	1527	1	0.315598	0.211326	0.135328	0.400337	0.119184	0.000782277	0.379888	0.103812	0.000252818	meta	C	0.891304	0.108696	0.2088	0.1167	0.1994	0.0706	0.1605
0	BAIAP3	ENSG00000007516	ENSG00000007516.13	protein_coding	chr16	1333601	1349441	+	0.238378	0.02	0.74	rs11248851	1052701	280900	0.210027	3253	0.831338	0.57057	0.130735	1.27517e-05	0.0475819	0.265896	0.857978	0.468753	0.117321	6.4564e-05	meta	C	0.568841	0.431159	0.4531	0.3055	0.4435	0.4284	0.3814
0	BAK1	ENSG00000030110	ENSG00000030110.13	protein_coding	chr6	33580293	33572547	-	2.16831	0.61	7.73	rs145004927	33572915	7378	1.29345e-18	3789	1.04411e-16	-0.271367	0.100558	0.00696276	-0.5759	0.0596065	4.38534e-22	-0.49672	0.0512752	3.41369e-22	meta	T	0.235507	0.764493	0.7572	0.7536	0.8224	0.7237	0.8712
0	BAMBI	ENSG00000095739	ENSG00000095739.11	protein_coding	chr10	28677510	28682932	+	3.03554	0.37	12.31	rs591673	28661288	16222	0.0876469	3069	0.450448	-0.370319	0.121858	0.00237413	-0.313245	0.108086	0.00375419	-0.338376	0.0808609	2.85588e-05	meta	G	0.528986	0.471014	0.7042	0.5159	0.5397	0.5258	0.6636
0	BANF1	ENSG00000175334	ENSG00000175334.8	protein_coding	chr11	66002228	66004149	+	13.869	3.52	38.58	rs10896119	66403969	401741	0.00480814	1451	0.0463854	0.668984	0.167169	6.28515e-05	0.754299	0.316838	0.0172794	0.687562	0.147852	3.31367e-06	meta	C	0.942029	0.057971	0.0023	0.0548	0.001	0.0944	0.0123
0	BANK1	ENSG00000153064	ENSG00000153064.12	protein_coding	chr4	101411286	102074812	+	0.696284	0.01	8.86	rs74704150	101750441	339155	1	2000	1	-0.58051	0.419655	0.166572	0.295248	0.102564	0.0039935	0.245886	0.0996315	0.0135887	meta	T	0.927536	0.072463	0.0151	0.0749	0.128	0.0696	0.0337
0	BANP	ENSG00000172530	ENSG00000172530.20	protein_coding	chr16	87949244	88077318	+	5.71926	2.46	21.43	rs61672096	88070477	121233	0.9496	3852	1	0.469113	0.144582	0.00117608	0.301738	0.161083	0.0610432	0.394435	0.107597	0.000246521	meta	G	0.887681	0.112319	0.152	0.0519	0.1637	0.0726	0.1063
0	BAP1	ENSG00000163930	ENSG00000163930.10	protein_coding	chr3	52410008	52401008	-	7.40115	2.8	17.02	rs56913328	51913325	496683	1	1047	1	0.391203	0.131732	0.00298102	NA	NA	NA	0.391203	0.131732	0.00298102	trc	T	0.92029	0.07971	0.0787	0.1441	0.0169	0.1909	0.0859
0	BARD1	ENSG00000138376	ENSG00000138376.11	protein_coding	chr2	214809683	214725646	-	7.38189	2.33	17.59	rs143831793	215245388	435705	1	2001	1	0.448843	0.162956	0.00588028	0.372607	0.313129	0.234067	0.432596	0.144553	0.00276566	meta	G	0.949275	0.050724	0.2663	0.0173	0	0.0348	0.0307
0	BASP1	ENSG00000176788	ENSG00000176788.9	protein_coding	chr5	17065598	17276843	+	4.83784	0.54	23.7	rs74809761	17459347	393749	0.189579	2357	0.777184	0.293336	0.145874	0.0443372	0.253629	0.0745866	0.000672711	0.261858	0.0664091	8.04322e-05	meta	T	0.163043	0.836957	0.9138	0.8545	0.9454	0.7783	0.8436
0	BATF	ENSG00000156127	ENSG00000156127.7	protein_coding	chr14	75522455	75547004	+	0.878243	0	7.87	rs9348	75469763	52692	1	1539	1	0.553088	0.321472	0.0853445	0.412879	0.152828	0.00690088	0.438726	0.138025	0.00147988	meta	C	0.916667	0.083333	0.0008	0.0807	0	0.1083	0.0072
0	BATF2	ENSG00000168062	ENSG00000168062.10	protein_coding	chr11	64997018	64987945	-	0.568243	0.1	9.38	rs61673193	65383774	386756	0.269612	1137	0.983008	0.264165	0.156472	0.0913624	0.637769	0.17565	0.000282419	0.429466	0.116837	0.000237126	meta	C	0.282609	0.717391	0.5091	0.7867	0.625	0.8012	0.7771
0	BATF3	ENSG00000123685	ENSG00000123685.9	protein_coding	chr1	212699840	212686417	-	1.27196	0.15	7.67	rs10157273	213000520	300680	1	2213	1	0.186763	0.247402	0.450312	0.644732	0.172744	0.000189734	0.494636	0.141635	0.000478816	meta	A	0.945652	0.054347	0.5908	0.0504	0.003	0.0378	0.0511
0	BAZ1A	ENSG00000198604	ENSG00000198604.11	protein_coding	chr14	34875647	34752731	-	6.94223	2.06	29.07	rs7154056	34388211	487436	1	2730	1	-0.262204	0.0982653	0.00762298	-0.140643	0.0977339	0.150138	-0.201094	0.0692954	0.0037081	meta	C	0.826087	0.173913	0.3517	0.147	0.2728	0.1223	0.092
0	BAZ1B	ENSG00000009954	ENSG00000009954.11	protein_coding	chr7	73522293	73440406	-	13.674	4.6	23.02	rs370137318	73837006	314713	0.583422	985	1	0.625713	0.146176	1.8644e-05	0.0324321	0.179791	0.856848	0.389609	0.11342	0.000592307	meta	C	0.938406	0.061594	0.0605	0.1081	0.0833	0.0457	0.0838
0	BAZ2A	ENSG00000076108	ENSG00000076108.11	protein_coding	chr12	56636816	56595596	-	11.428	3.6	31.76	rs10876941	56873432	236616	1	1220	1	-0.141727	0.0935891	0.129936	-0.229561	0.0847264	0.00673984	-0.189999	0.0628108	0.00248686	meta	C	0.655797	0.344203	0.0227	0.4207	0.2569	0.3569	0.2342
0	BAZ2B	ENSG00000123636	ENSG00000123636.18	protein_coding	chr2	159616569	159318979	-	35.4168	17.74	66.92	rs140885251	159233753	382816	0.162847	2488	0.697633	0.270341	0.122921	0.0278565	0.210317	0.0625922	0.0007791	0.222676	0.0557773	6.54531e-05	meta	A	0.913043	0.086956	0.003	0.0346	0	0.0467	0.0092
0	BBIP1	ENSG00000214413	ENSG00000214413.8	protein_coding	chr10	110919201	110898728	-	12.0145	6.21	25.67	rs61862976	111100974	181773	1	2214	1	-0.232074	0.146782	0.11386	-0.592656	0.170562	0.00051138	-0.385496	0.111256	0.00053035	meta	C	0.945652	0.054347	0.003	0.0461	0	0.0825	0.0061
0	BBOF1	ENSG00000119636	ENSG00000119636.16	protein_coding	chr14	74019349	74082863	+	2.76858	0.95	6.42	rs17782222	73871846	147503	1	2528	1	0.127672	0.0882903	0.148166	0.147995	0.0471442	0.00169415	0.143486	0.0415869	0.000560037	meta	T	0.655797	0.344203	0.034	0.3228	0.0486	0.4095	0.2393
0	BBOX1	ENSG00000129151	ENSG00000129151.9	protein_coding	chr11	27040725	27127809	+	0.17027	0	0.81	rs56371804	27143523	102798	1	2389	1	0.727171	0.280897	0.00963254	0.502603	0.215329	0.0195894	0.585723	0.170894	0.000609362	meta	A	0.065217	0.934783	0.6271	0.9784	0.998	0.998	0.9826
0	BBS1	ENSG00000174483	ENSG00000174483.20	protein_coding	chr11	66510606	66533613	+	8.13628	2.49	19.31	rs36017943	66906460	395854	1	1016	1	0.524494	0.18265	0.00408424	0.150742	0.12997	0.246123	0.276376	0.105896	0.0090577	meta	G	0.949275	0.050724	0.0068	0.0692	0.001	0.1163	0.0276
0	BBS10	ENSG00000179941	ENSG00000179941.9	protein_coding	chr12	76348415	76344474	-	3.72351	1.64	7.48	rs12827214	76340773	7642	9.88707e-06	1896	0.000188013	0.125409	0.0961402	0.192085	0.552585	0.0836455	3.94116e-11	0.368542	0.0631046	5.2147e-09	meta	C	0.811594	0.188406	0.0356	0.1138	0.0933	0.2346	0.1237
0	BBS12	ENSG00000181004	ENSG00000181004.10	protein_coding	chr4	122732702	122744942	+	1.23054	0.35	2.41	rs17391637	122663232	69470	1	1641	1	0.214545	0.163365	0.189085	0.405422	0.177431	0.0223153	0.302119	0.120182	0.0119422	meta	G	0.942029	0.057971	0.0477	0.0562	0	0.0865	0.1074
0	BBS2	ENSG00000125124	ENSG00000125124.12	protein_coding	chr16	56520087	56466836	-	16.9562	7.92	36.71	rs8060037	56450908	69179	0.00269979	2371	0.0285309	-0.241994	0.11102	0.0292781	-0.273423	0.0627479	1.31563e-05	-0.265814	0.0546266	1.13867e-06	meta	C	0.847826	0.152174	0.1104	0.1383	0.0625	0.2137	0.2403
0	BBS4	ENSG00000140463	ENSG00000140463.14	protein_coding	chr15	72686179	72738475	+	7.21081	3.9	13.78	rs11072400	72978954	292775	0.0847978	1217	0.439401	-0.170422	0.0775472	0.0279741	-0.182053	0.0548789	0.000908708	-0.178172	0.0447962	6.96778e-05	meta	G	0.496377	0.503623	0.4592	0.5274	0.4524	0.5358	0.4928
0	BBS7	ENSG00000138686	ENSG00000138686.10	protein_coding	chr4	121870487	121824329	-	5.3773	2.34	10.77	rs6818410	121583948	286539	0.764539	2224	1	-0.13126	0.0772796	0.0894128	-0.163765	0.0516506	0.00152114	-0.153728	0.0429423	0.000343767	meta	G	0.23913	0.76087	0.4372	0.7104	0.7837	0.7873	0.7362
0	BBS9	ENSG00000122507	ENSG00000122507.21	protein_coding	chr7	33109557	33877180	+	7.62547	3.3	16	rs10244160	33450851	341294	0.588631	2571	1	0.586594	0.159196	0.00022895	NA	NA	NA	0.586594	0.159196	0.00022895	trc	T	0.949275	0.050724	0.118	0.0605	0	0.0785	0.0317
0	BBX	ENSG00000114439	ENSG00000114439.19	protein_coding	chr3	107522936	107811339	+	21.0853	8.36	41.23	rs73208510	107726525	203589	1	1855	1	0.42968	0.132391	0.00117232	0.169247	0.682	0.804008	0.420223	0.129965	0.00122349	meta	A	0.938406	0.061594	0.0045	0.0533	0	0.0875	0.0123
0	BCAP29	ENSG00000075790	ENSG00000075790.10	protein_coding	chr7	107579977	107629170	+	33.0673	12.86	65.87	rs2072209	107951753	371776	1	1639	1	0.465093	0.1665	0.00521649	0.20906	0.199433	0.294511	0.359934	0.127812	0.00486088	meta	A	0.945652	0.054347	0.0045	0.0562	0.1339	0.0686	0.0746
0	BCAR1	ENSG00000050820	ENSG00000050820.17	protein_coding	chr16	75268053	75228181	-	7.69419	1.36	30.34	rs11647615	75640971	372918	0.328311	2463	1	-0.273916	0.197987	0.166512	-0.304114	0.0853359	0.000365631	-0.299383	0.0783666	0.000133297	meta	G	0.887681	0.112319	0.1021	0.0893	0.0903	0.1223	0.0286
0	BCAR3	ENSG00000137936	ENSG00000137936.18	protein_coding	chr1	93847150	93561741	-	4.58378	1.47	9.62	rs17111413	94323618	476468	1	1887	1	0.113424	0.13804	0.411262	0.267124	0.0843628	0.00154352	0.225328	0.071984	0.00174659	meta	C	0.931159	0.06884	0.1241	0.036	0.1081	0.0517	0.0481
0	BCAS1	ENSG00000064787	ENSG00000064787.13	protein_coding	chr20	54070594	53936777	-	0.129595	0	1.35	rs73914303	54204143	133549	1	2458	1	2.52177	0.733058	0.000581553	0.584335	0.228961	0.0107071	0.756541	0.218549	0.000536863	meta	C	0.938406	0.061594	0.2262	0.036	0	0.0328	0.0102
0	BCAS2	ENSG00000116752	ENSG00000116752.6	protein_coding	chr1	114581629	114567557	-	11.2567	4.23	20.19	rs3121502	114815619	233990	1	1733	1	-0.206581	0.0863189	0.016701	-0.151585	0.0659274	0.0214896	-0.171846	0.0523937	0.00103841	meta	A	0.717391	0.282609	0.2648	0.2695	0.497	0.2068	0.1022
0	BCAS3	ENSG00000141376	ENSG00000141376.22	protein_coding	chr17	60677453	61392838	+	16.8683	7.64	36.29	rs374306580	60882723	205270	1	913	1	0.397281	0.133618	0.00294655	NA	NA	NA	0.397281	0.133618	0.00294655	trc	G	0.927536	0.072463	0.2474	0.0951	0.0069	0.0517	0.0031
0	BCAS4	ENSG00000124243	ENSG00000124243.17	protein_coding	chr20	50794894	50882676	+	1.5927	0.26	3.42	rs4811091	50677471	117423	0.322547	2134	1	-0.151818	0.0769688	0.0485563	-0.259166	0.0766094	0.000717108	-0.205743	0.0542976	0.000151147	meta	G	0.416667	0.583333	0.0998	0.611	0.6062	0.6133	0.5757
0	BCAT1	ENSG00000060982	ENSG00000060982.15	protein_coding	chr12	24949101	24810024	-	8.55588	0.32	50.72	rs1396198	24449939	499162	0.368315	2554	1	0.319675	0.168207	0.0573692	0.198252	0.0589805	0.000775695	0.211547	0.055658	0.000144211	meta	T	0.677536	0.322464	0.2035	0.3012	0.3313	0.3718	0.2945
0	BCCIP	ENSG00000107949	ENSG00000107949.17	protein_coding	chr10	125823546	125853695	+	10.8844	3.97	18.74	rs12218390	125630739	192807	0.248038	2423	0.930489	-0.287513	0.14968	0.0547505	-0.505884	0.142996	0.000403556	-0.401683	0.103396	0.000102368	meta	A	0.927536	0.072463	0.0484	0.098	0.0704	0.0408	0.0204
0	BCDIN3D	ENSG00000186666	ENSG00000186666.6	protein_coding	chr12	49843106	49836043	-	0.871419	0.4	1.93	rs297909	49903218	60112	1	1398	1	0.223222	0.0792331	0.00484316	0.116443	0.0888438	0.189977	0.175918	0.0591333	0.0029304	meta	C	0.289855	0.710145	0.7557	0.5836	0.5377	0.7604	0.862
0	BCDIN3D-AS1	ENSG00000258057	ENSG00000258057.6	lncRNA	chr12	49827913	49841143	+	0.693851	0.17	1.92	rs12296586	49746899	81014	1	1402	1	0.128605	0.124479	0.301536	0.350053	0.112963	0.00194295	0.250044	0.0836529	0.00279832	meta	A	0.865942	0.134058	0.5635	0.1138	0.0823	0.1004	0.0869
0	BCHE	ENSG00000114200	ENSG00000114200.10	protein_coding	chr3	165837462	165772904	-	0.631959	0	5.03	rs12053876	165832595	4867	1	2394	1	-0.873358	0.362624	0.0160208	-0.325417	0.174737	0.0625576	-0.428672	0.157415	0.00646521	meta	G	0.166667	0.833333	0.6467	0.8559	0.7976	0.8171	0.7975
0	BCKDHB	ENSG00000083123	ENSG00000083123.15	protein_coding	chr6	80106647	80346270	+	5.3802	1.91	14.31	rs3077614	80336514	229867	1	2644	1	-0.00186433	0.0741964	0.979954	0.211299	0.050213	2.57586e-05	0.144338	0.041585	0.000518699	meta	C	0.40942	0.59058	0.5257	0.6787	0.5694	0.6223	0.3292
0	BCKDK	ENSG00000103507	ENSG00000103507.14	protein_coding	chr16	31106107	31112791	+	3.64189	1.36	8.81	rs72793355	30614353	491754	1	1174	1	0.310731	0.13599	0.0223151	0.69198	0.261901	0.00823833	0.391692	0.12069	0.00117268	meta	A	0.902174	0.097826	0.2784	0.062	0.0268	0.1004	0.0164
0	BCL10	ENSG00000142867	ENSG00000142867.14	protein_coding	chr1	85276632	85265776	-	4.87074	2.25	10.61	rs2389971	85613930	337298	1	2410	1	-0.400804	0.112092	0.000349341	-0.136942	0.100165	0.171574	-0.254093	0.0746896	0.000668975	meta	G	0.090579	0.90942	0.6702	0.9121	0.8591	0.9364	0.8875
0	BCL11A	ENSG00000119866	ENSG00000119866.22	protein_coding	chr2	60554467	60450520	-	0.519189	0	11.43	rs111445371	60117648	436819	1	1740	1	0.253763	0.235115	0.280447	0.343389	0.13513	0.0110477	0.321135	0.117158	0.00612445	meta	T	0.818841	0.181159	0.0605	0.1239	0	0.2276	0.0726
0	BCL11B	ENSG00000127152	ENSG00000127152.18	protein_coding	chr14	99272197	99169287	-	0.221486	0	1.52	rs58088893	98804369	467828	1	2493	1	0.133575	0.151712	0.378613	0.192428	0.0631099	0.00229533	0.183746	0.0582694	0.00161384	meta	A	0.532609	0.467391	0.0575	0.5807	0.4306	0.5676	0.5256
0	BCL2	ENSG00000171791	ENSG00000171791.13	protein_coding	chr18	63320128	63123346	-	10.0189	2.94	19.06	rs28663592	63375367	55239	0.738028	2081	1	0.332248	0.093022	0.000354651	0.0264997	0.31074	0.933247	0.332248	0.093022	0.000354651	trc	A	0.869565	0.130435	0.5318	0.1369	0.0536	0.1362	0.093
0	BCL2A1	ENSG00000140379	ENSG00000140379.8	protein_coding	chr15	79971196	79960892	-	4.41777	0.01	47.42	rs59436178	80004522	33326	0.129499	3284	0.594711	-1.17405	0.386043	0.00235612	-0.926632	0.329958	0.00497985	-1.03108	0.250823	3.94332e-05	meta	C	0.927536	0.072463	0.0023	0.1758	0.0724	0.0586	0.0552
0	BCL2L1	ENSG00000171552	ENSG00000171552.13	protein_coding	chr20	31723989	31664452	-	10.3282	2.9	26.71	rs58572530	31923670	199681	0.896876	1537	1	0.718577	0.183016	8.62633e-05	0.163888	0.195473	0.401796	0.459468	0.133599	0.000583524	meta	G	0.945652	0.054347	0.2723	0.0576	0	0.0378	0.0317
0	BCL2L11	ENSG00000153094	ENSG00000153094.23	protein_coding	chr2	111119378	111168445	+	2.35473	0.92	7.88	rs62164631	111597845	478467	0.71353	1632	1	0.195733	0.07788	0.0119618	0.15246	0.061029	0.012484	0.168923	0.0480368	0.000437212	meta	G	0.5	0.5	0.2322	0.5692	0.1786	0.6243	0.5143
0	BCL2L13	ENSG00000099968	ENSG00000099968.18	protein_coding	chr22	17628855	17730855	+	10.1855	3.9	29.62	rs9617982	17311850	317005	0.181435	2817	0.755352	0.471719	0.114178	3.6052e-05	-0.18113	0.586	0.757249	0.447841	0.112071	6.44071e-05	meta	G	0.876812	0.123188	0.2587	0.0605	0.1577	0.0895	0.1258
0	BCL2L14	ENSG00000121380	ENSG00000121380.12	protein_coding	chr12	12049844	12211084	+	0.301216	0.02	11.89	rs10845411	11789499	260345	1	2378	1	0.540116	0.284453	0.0575923	0.27548	0.0950414	0.00374928	0.302056	0.0901429	0.000805632	meta	G	0.072463	0.927536	0.9592	0.9265	0.9216	0.9095	0.9182
0	BCL2L15	ENSG00000188761	ENSG00000188761.13	protein_coding	chr1	113887581	113876816	-	0.314054	0.05	1.04	rs12562643	113778305	109276	0.444333	1836	1	0.293584	0.104522	0.00497242	0.297292	0.125807	0.0181238	0.295098	0.0803958	0.000242011	meta	C	0.271739	0.728261	0.4629	0.7579	0.8879	0.7286	0.681
0	BCL2L2	ENSG00000129473	ENSG00000129473.9	protein_coding	chr14	23298790	23311759	+	12.348	4.79	24.27	rs17122934	22831587	467203	0.341209	1938	1	0.550934	0.125437	1.12258e-05	-0.0612917	0.234834	0.794092	0.41503	0.110642	0.000176062	meta	A	0.891304	0.108696	0.295	0.1124	0.005	0.1829	0.1933
0	BCL2L2-PABPN1	ENSG00000258643	ENSG00000258643.5	protein_coding	chr14	23306835	23325369	+	4.32128	0.75	10.75	rs113277671	23057519	249316	1	1904	1	NA	NA	NA	0.701642	0.221723	0.00155349	0.701642	0.221723	0.00155349	asc	C	0.945652	0.054347	0.2398	0.0519	0.001	0.0825	0.1094
0	BCL6	ENSG00000113916	ENSG00000113916.18	protein_coding	chr3	187745725	187721377	-	14.1691	4.07	46.15	rs12053893	187361539	384186	1	2428	1	-0.607923	0.177671	0.000622494	-0.0945041	0.186756	0.612836	-0.364005	0.128724	0.00468713	meta	C	0.119565	0.880435	0.8056	0.8746	0.9593	0.8181	0.8272
0	BCL6B	ENSG00000161940	ENSG00000161940.11	protein_coding	chr17	7023050	7030290	+	2.01534	0	9.41	rs7220307	6834302	188748	0.106856	2348	0.51917	0.690476	0.459589	0.132999	1.3143	0.333001	7.91889e-05	1.09954	0.269657	4.55094e-05	meta	A	0.916667	0.083333	0.1906	0.0418	0.0813	0.0686	0.0828
0	BCL7A	ENSG00000110987	ENSG00000110987.8	protein_coding	chr12	122019422	122062044	+	1.51351	0.31	3.61	rs60810217	122229040	209618	1	1821	1	0.384647	0.182579	0.0351398	0.341505	0.159246	0.0319918	0.360145	0.120011	0.00269154	meta	T	0.945652	0.054347	0.4743	0.0418	0.002	0.0119	0.0808
0	BCL7B	ENSG00000106635	ENSG00000106635.8	protein_coding	chr7	73557690	73536356	-	9.53966	3.28	18.12	rs370137318	73837006	279316	0.701749	1029	1	0.57718	0.157366	0.000244682	-0.2705	0.556095	0.626664	0.514331	0.15142	0.000681972	meta	C	0.938406	0.061594	0.0605	0.1081	0.0833	0.0457	0.0838
0	BCL7C	ENSG00000099385	ENSG00000099385.11	protein_coding	chr16	30894960	30833626	-	13.5004	4.3	37.59	rs8046001	30822000	72960	1	965	1	0.141634	0.0894523	0.113342	0.134922	0.0540058	0.0124794	0.136715	0.0462332	0.00310566	meta	C	0.641304	0.358696	0.7481	0.2983	0.0873	0.3946	0.7658
0	BCL9	ENSG00000116128	ENSG00000116128.11	protein_coding	chr1	147541501	147626216	+	1.85736	0.51	5.5	rs587610441	147618947	77446	0.00473338	1294	0.045844	-0.114457	0.12298	0.352009	-0.352067	0.0728858	1.36267e-06	-0.290301	0.0627011	3.65794e-06	meta	A	0.768116	0.231884	0.3033	0.3386	0.3323	0.3022	0.2352
0	BCL9L	ENSG00000186174	ENSG00000186174.12	protein_coding	chr11	118925608	118893875	-	5.29196	1.22	16.65	rs201247181	118726811	198797	1	1710	1	0.00943982	0.157774	0.95229	0.216184	0.0808163	0.00747267	0.173214	0.0719291	0.0160348	meta	T	0.514493	0.485507	0.4342	0.4135	0.4058	0.3668	0.4335
0	BCLAF1	ENSG00000029363	ENSG00000029363.17	protein_coding	chr6	136289851	136256627	-	43.532	17.68	89.09	rs7454558	136162362	127489	0.360436	994	1	-0.0558188	0.117991	0.636159	-1.26588	0.202126	3.78097e-10	-0.363365	0.1019	0.000362612	meta	A	0.934783	0.065217	0.7738	0.0965	0.006	0.0089	0.0573
0	BCO2	ENSG00000197580	ENSG00000197580.12	protein_coding	chr11	112175510	112224699	+	3.40851	0.73	62.45	rs10891336	112190718	15208	1	1281	1	0.00568541	0.15757	0.971217	0.238692	0.0726629	0.00102012	0.197831	0.0659848	0.00271645	meta	T	0.822464	0.177536	0.1861	0.255	0.128	0.2624	0.1789
0	BCR	ENSG00000186716	ENSG00000186716.21	protein_coding	chr22	23179704	23318037	+	7.42453	1.87	44.57	rs1783113	23501800	322096	1	3110	1	0.203368	0.106564	0.0563378	0.162416	0.0625921	0.00946396	0.17292	0.0539707	0.00135552	meta	C	0.293478	0.706522	0.7209	0.7637	0.4851	0.7435	0.6299
0	BCS1L	ENSG00000074582	ENSG00000074582.14	protein_coding	chr2	218658764	218663443	+	6.055	2.2	12.97	rs372774414	218676653	17889	1	1298	1	-0.344603	0.102705	0.000792912	-0.120119	0.114675	0.294881	-0.244684	0.0765066	0.00138284	meta	C	0.818841	0.181159	0.2927	0.2522	0.2192	0.2773	0.274
0	BDH1	ENSG00000161267	ENSG00000161267.12	protein_coding	chr3	197573323	197509783	-	1.0175	0.12	18.22	rs62284388	197638408	65085	0.622188	2079	1	-0.346339	0.226097	0.125567	-0.466575	0.141115	0.000945181	-0.432868	0.119711	0.000299273	meta	C	0.626812	0.373188	0.5234	0.3718	0.2639	0.2505	0.2658
0	BDH2	ENSG00000164039	ENSG00000164039.15	protein_coding	chr4	103099870	103077592	-	16.4923	5.77	35.94	rs6533040	102951421	148449	0.00082359	1875	0.0101747	0.363217	0.0791297	4.42936e-06	0.31016	0.145454	0.0329774	0.3511	0.0695095	4.39248e-07	meta	G	0.492754	0.507246	0.8941	0.549	0.5129	0.4911	0.4806
0	BDKRB1	ENSG00000100739	ENSG00000100739.11	protein_coding	chr14	96256210	96268967	+	0.162027	0	6.03	rs61983079	96593513	337303	1	2607	1	-0.46704	0.247741	0.0594035	-0.863773	0.32328	0.00754231	-0.613826	0.19664	0.00179891	meta	T	0.746377	0.253623	0.1301	0.1398	0.1171	0.3022	0.3763
0	BDKRB2	ENSG00000168398	ENSG00000168398.6	protein_coding	chr14	96204679	96244166	+	0.680473	0	9.63	rs885845	96263391	58712	0.594787	2513	1	-0.163651	0.276432	0.553843	-0.255203	0.0700635	0.000270057	-0.249676	0.067916	0.000236684	meta	C	0.539855	0.460145	0.3321	0.5014	0.5516	0.3698	0.3681
0	BDNF	ENSG00000176697	ENSG00000176697.19	protein_coding	chr11	27722058	27654893	-	0.843581	0.08	6.03	rs11823126	27512354	209704	1	1460	1	-0.469653	0.182355	0.01001	-0.215409	0.0865951	0.0128629	-0.262192	0.0782233	0.00080277	meta	A	0.782609	0.217391	0.3918	0.2867	0.1468	0.2217	0.2669
0	BDNF-AS	ENSG00000245573	ENSG00000245573.9	lncRNA	chr11	27506830	27698231	+	2.61318	0.82	7.99	rs7481773	27729843	223013	1	1780	1	-0.290348	0.105814	0.00607069	-0.318469	0.235235	0.17579	-0.295081	0.0965008	0.00222964	meta	G	0.608696	0.391304	0.0862	0.3545	0.2738	0.496	0.3998
0	BDP1	ENSG00000145734	ENSG00000145734.19	protein_coding	chr5	71455651	71567820	+	11.4749	5.21	22.31	rs10805930	71398878	56773	0.176067	1363	0.739152	-0.0752876	0.101179	0.456816	-0.215799	0.054649	7.85407e-05	-0.184065	0.0480836	0.000129176	meta	G	0.173913	0.826087	0.6233	0.866	0.881	0.84	0.8558
0	BEAN1	ENSG00000166546	ENSG00000166546.14	protein_coding	chr16	66427295	66493529	+	1.53277	0.48	4.94	rs11644797	66416494	10801	1	1879	1	-0.129488	0.10042	0.197238	-0.262658	0.078819	0.000860923	-0.211892	0.0620015	0.000631911	meta	A	0.688406	0.311594	0.0537	0.245	0.2292	0.3618	0.3282
0	BEAN1-AS1	ENSG00000261656	ENSG00000261656.5	lncRNA	chr16	66481230	66469796	-	0.669257	0	3.09	rs1008053	66469148	12082	1	1723	1	0.35904	0.227449	0.11444	0.397395	0.165644	0.0164357	0.384103	0.133899	0.00412289	meta	C	0.905797	0.094202	0.1513	0.1268	0.2411	0.0626	0.0327
0	BECN1	ENSG00000126581	ENSG00000126581.13	protein_coding	chr17	42833350	42810134	-	16.5323	6.65	39.75	rs35847464	42956857	123507	0.23488	1161	0.899942	0.642213	0.177509	0.000296983	0.390522	0.374115	0.296553	0.595962	0.160372	0.000202309	meta	C	0.945652	0.054347	0.152	0.0749	0	0.0974	0.0256
0	BEGAIN	ENSG00000183092	ENSG00000183092.16	protein_coding	chr14	100587413	100537147	-	0.198378	0	0.92	rs8016001	100132354	455059	1	1776	1	0.393397	0.158621	0.0131346	0.30731	0.171048	0.0723942	0.353594	0.116308	0.00236451	meta	A	0.264493	0.735507	0.9221	0.7781	0.8056	0.7197	0.7587
0	BEND3	ENSG00000178409	ENSG00000178409.13	protein_coding	chr6	107115269	107065182	-	0.216149	0.08	0.92	rs12663353	106686608	428661	1	1835	1	-0.313371	0.1684	0.0627623	-0.584273	0.234064	0.0125527	-0.405769	0.136697	0.00299375	meta	G	0.923913	0.076087	0.0144	0.1744	0.1726	0.0109	0.0327
0	BEND5	ENSG00000162373	ENSG00000162373.13	protein_coding	chr1	48776969	48727519	-	1.58243	0.28	4.09	rs320057	48712346	64623	1	1466	1	-0.241091	0.126217	0.0561171	-0.1541	0.137073	0.260919	-0.201176	0.0928499	0.0302593	meta	T	0.115942	0.884058	0.3722	0.928	0.9712	0.9642	0.8538
0	BEND6	ENSG00000151917	ENSG00000151917.18	protein_coding	chr6	56955107	57027346	+	0.685676	0.08	3.31	rs6927558	56949008	6099	1.37603e-14	1534	8.04016e-13	-0.689809	0.163682	2.50522e-05	-0.810524	0.107978	6.0794e-14	-0.77392	0.0901327	8.9702e-18	meta	T	0.844203	0.155797	0.1513	0.1023	0	0.1759	0.0297
0	BEND7	ENSG00000165626	ENSG00000165626.17	protein_coding	chr10	13528974	13438484	-	4.11953	1.33	8.47	rs4750309	13074981	453993	1	2921	1	0.152441	0.133507	0.253528	0.195188	0.0628398	0.00189555	0.187436	0.0568565	0.000978476	meta	T	0.152174	0.847826	0.8366	0.8473	0.7966	0.8161	0.9008
0	BEST1	ENSG00000167995	ENSG00000167995.16	protein_coding	chr11	61950063	61965515	+	2.02574	0.39	9.86	rs2178261	62296192	346129	1	2070	1	-0.363348	0.101519	0.000344761	-0.0939998	0.10415	0.366767	-0.232118	0.072697	0.00140824	meta	T	0.731884	0.268116	0.0477	0.2968	0.3264	0.2952	0.3804
0	BET1	ENSG00000105829	ENSG00000105829.13	protein_coding	chr7	94004382	93962762	-	7.46723	2.91	14.09	rs73227416	93737663	266719	1	1658	1	-0.197688	0.0831205	0.0173912	-0.0552962	0.0881185	0.530318	-0.130645	0.0604648	0.0307206	meta	C	0.807971	0.192029	0.0862	0.245	0.1409	0.2018	0.1636
0	BET1L	ENSG00000177951	ENSG00000177951.17	protein_coding	chr11	207428	167784	-	5.56966	2.24	16.86	rs3889692	640090	432662	0.411069	1982	1	0.441811	0.100213	1.03986e-05	0.0796893	0.104499	0.445712	0.268328	0.0723291	0.000207401	meta	G	0.804348	0.195652	0.3154	0.3026	0.0268	0.1829	0.0665
0	BFAR	ENSG00000103429	ENSG00000103429.11	protein_coding	chr16	14632931	14669236	+	10.667	5.08	20.85	rs370525317	14773973	141042	0.268634	944	0.980845	-0.0760645	0.0883632	0.389339	-0.281791	0.0710733	7.34621e-05	-0.200978	0.0553817	0.00028457	meta	T	0.797101	0.202899	0.0136	0.3429	0.13	0.2863	0.2393
0	BFSP1	ENSG00000125864	ENSG00000125864.14	protein_coding	chr20	17569220	17493905	-	0.738176	0.12	1.87	rs6136118	17494572	74648	1	2807	1	-0.31329	0.102949	0.00234118	-0.122188	0.0706383	0.0836723	-0.183359	0.0582457	0.00164379	meta	C	0.710145	0.289855	0.3404	0.3069	0.4038	0.2435	0.3937
0	BGLAP	ENSG00000242252	ENSG00000242252.2	protein_coding	chr1	156242184	156243317	+	0.317973	0	2.6	rs12401854	156247610	5426	0.0480479	1200	0.287173	-0.56348	0.137192	4.00399e-05	NA	NA	NA	-0.56348	0.137192	4.00399e-05	trc	C	0.768116	0.231884	0.0968	0.304	0.255	0.1272	0.272
0	BHLHA15	ENSG00000180535	ENSG00000180535.3	protein_coding	chr7	98211427	98212979	+	0.15223	0	1.3	rs34573462	97965215	246212	0.0396766	2761	0.248365	0.449083	0.526125	0.393345	1.0436	0.238478	1.20838e-05	0.942269	0.217206	1.43704e-05	meta	C	0.858696	0.141304	0.0023	0.1268	0.001	0.1889	0.0532
0	BHLHE22	ENSG00000180828	ENSG00000180828.3	protein_coding	chr8	64580365	64583627	+	0.130203	0	0.84	rs6472148	64701275	120910	1	1720	1	0.512791	0.169088	0.00242387	NA	NA	NA	0.512791	0.169088	0.00242387	trc	T	0.264493	0.735507	0.7194	0.7565	0.6389	0.7913	0.6656
0	BHLHE40	ENSG00000134107	ENSG00000134107.5	protein_coding	chr3	4979437	4985323	+	10.0011	0.46	57.48	rs138637663	4969690	9747	0.11312	2893	0.541618	-0.461339	0.261161	0.0773132	-0.63623	0.169377	0.000172452	-0.584447	0.142107	3.91013e-05	meta	C	0.90942	0.090579	0.0424	0.1484	0.1389	0.0746	0.1401
0	BHLHE40-AS1	ENSG00000235831	ENSG00000235831.7	lncRNA	chr3	4980414	4896809	-	0.451081	0.03	1.6	rs4685871	5101714	121300	1	2891	1	-0.162231	0.114362	0.156023	-0.245361	0.0793865	0.00199678	-0.218329	0.0652141	0.000814327	meta	A	0.612319	0.387681	0.0439	0.4337	0.4097	0.3628	0.3415
0	BHLHE41	ENSG00000123095	ENSG00000123095.6	protein_coding	chr12	26125037	26120030	-	2.51926	0.7	7.69	rs7963383	25941352	183685	0.561864	2554	1	-0.43932	0.161954	0.00667525	-0.629787	0.242959	0.00953764	-0.497916	0.134759	0.000219994	meta	T	0.115942	0.884058	0.4985	0.8732	0.9008	0.9364	0.8701
0	BHMT	ENSG00000145692	ENSG00000145692.15	protein_coding	chr5	79111809	79132288	+	0.144189	0	3.33	rs248386	79034404	77405	1	2151	1	-0.750912	0.361341	0.0376978	-0.633601	0.224017	0.00467865	-0.666171	0.190396	0.000467228	meta	C	0.862319	0.137681	0.0257	0.1729	0.0804	0.1869	0.1063
0	BHMT2	ENSG00000132840	ENSG00000132840.10	protein_coding	chr5	79069767	79090069	+	3.04149	0.67	8.63	rs16876363	79031936	37831	0.00477742	2140	0.0461887	0.530024	0.142103	0.000191581	0.296819	0.0921839	0.00128255	0.365891	0.0773365	2.23244e-06	meta	C	0.728261	0.271739	0.4962	0.196	0.1399	0.2952	0.3037
0	BICC1	ENSG00000122870	ENSG00000122870.12	protein_coding	chr10	58512872	58831435	+	6.60635	1.73	17.8	rs562274466	58621919	109047	5.08813e-08	2155	1.4087e-06	0.45138	0.111691	5.31478e-05	0.218572	0.0385204	1.39359e-08	0.243319	0.0364155	2.36108e-11	meta	T	0.34058	0.65942	0.739	0.7075	0.5476	0.5736	0.6544
0	BICD1	ENSG00000151746	ENSG00000151746.14	protein_coding	chr12	32106835	32383633	+	5.92588	2.38	13.16	rs1716960	32097225	9610	0.0469707	3698	0.282414	-0.102233	0.0808635	0.206132	-0.106349	0.0254523	2.93603e-05	-0.105978	0.0242781	1.27017e-05	meta	T	0.681159	0.318841	0.2254	0.4813	0.2222	0.2753	0.3916
0	BICD2	ENSG00000185963	ENSG00000185963.14	protein_coding	chr9	92764833	92711363	-	6.61709	1.96	13.75	rs73651362	93092590	327757	1	1867	1	-0.0528662	0.160913	0.742504	-0.29902	0.102474	0.0035227	-0.227996	0.086435	0.00834522	meta	T	0.916667	0.083333	0.1195	0.062	0.1181	0.0606	0.1595
0	BICDL1	ENSG00000135127	ENSG00000135127.11	protein_coding	chr12	119989869	120094494	+	0.501081	0.02	3.9	rs206964	120418336	428467	1	1577	1	0.0586438	0.179712	0.744181	0.806897	0.180423	7.73971e-06	0.431293	0.127326	0.000705805	meta	T	0.188406	0.811594	0.798	0.8588	0.9375	0.7525	0.8681
0	BICRAL	ENSG00000112624	ENSG00000112624.12	protein_coding	chr6	42746958	42868560	+	3.80932	1.83	7.02	rs6915637	42710137	36821	1	1606	1	0.253114	0.0854845	0.00306711	0.0840524	0.0694702	0.226315	0.151295	0.0539125	0.00501113	meta	T	0.702899	0.297101	0.2322	0.3271	0.4504	0.2545	0.2014
0	BID	ENSG00000015475	ENSG00000015475.18	protein_coding	chr22	17774770	17734138	-	2.81716	0.63	10.42	rs5992102	17777044	2274	0.865766	2452	1	0.306345	0.0892418	0.000597488	0.183655	0.151569	0.225631	0.274761	0.076902	0.000353086	meta	A	0.811594	0.188406	0.6611	0.268	0.2351	0.0716	0.1207
0	BIK	ENSG00000100290	ENSG00000100290.3	protein_coding	chr22	43110750	43129712	+	0.0835811	0	0.46	rs28588871	43502228	391478	0.0395721	2841	0.247979	0.596909	0.180804	0.000961956	0.892358	0.302868	0.0032154	0.674536	0.155245	1.39289e-05	meta	T	0.768116	0.231884	0.143	0.1556	0.1062	0.2773	0.1626
0	BIN1	ENSG00000136717	ENSG00000136717.15	protein_coding	chr2	127107288	127048027	-	4.18804	1.34	12.46	rs3930474	126736206	371082	1	2611	1	0.374927	0.104731	0.000343718	0.0263159	0.0864689	0.760869	0.167626	0.0666793	0.0119401	meta	G	0.692029	0.307971	0.2784	0.2637	0.2123	0.331	0.3292
0	BIN2	ENSG00000110934	ENSG00000110934.12	protein_coding	chr12	51324668	51281038	-	2.48986	0.15	14.07	rs10876119	50918833	405835	0.243403	2008	0.9197	-0.325653	0.133425	0.0146578	-0.349479	0.117579	0.00295592	-0.339064	0.0882141	0.000121216	meta	T	0.724638	0.275362	0.0719	0.255	0.3968	0.2406	0.2362
0	BIN3	ENSG00000147439	ENSG00000147439.13	protein_coding	chr8	22669148	22620418	-	6.96723	2.19	17.59	rs4066629	22671560	2412	0.131849	2097	0.601743	-0.0844483	0.0874251	0.334069	-0.180215	0.0450123	6.23649e-05	-0.160148	0.0400194	6.28752e-05	meta	A	0.434783	0.565217	0.4009	0.6124	0.631	0.5785	0.4509
0	BIRC2	ENSG00000110330	ENSG00000110330.8	protein_coding	chr11	102347211	102378670	+	12.8024	6.59	25.14	rs34422940	102342622	4589	1	2256	1	-0.21718	0.11146	0.0513545	-0.528286	0.163965	0.00127324	-0.315505	0.0921785	0.000619882	meta	T	0.913043	0.086956	0.1165	0.0764	0.001	0.1402	0.0389
0	BIRC3	ENSG00000023445	ENSG00000023445.14	protein_coding	chr11	102317450	102339403	+	5.63155	1.17	45.92	rs12272385	102566031	248581	1	2248	1	-0.243563	0.146431	0.096246	-0.33141	0.141108	0.0188423	-0.289113	0.101608	0.00443593	meta	G	0.847826	0.152174	0.0772	0.1455	0.2599	0.0795	0.2045
0	BIRC5	ENSG00000089685	ENSG00000089685.15	protein_coding	chr17	78214186	78225636	+	0.289797	0	2.16	rs557239445	78224048	9862	0.12963	2902	0.59488	0.108421	0.20847	0.603009	-0.697061	0.134294	2.09657e-07	-0.460833	0.112897	4.46693e-05	meta	G	0.800725	0.199275	0.2648	0.2205	0.1915	0.2137	0.2587
0	BIRC6	ENSG00000115760	ENSG00000115760.14	protein_coding	chr2	32357028	32618899	+	32.9351	17.01	62.38	rs4952289	32753192	396164	1	1264	1	-0.199495	0.0718171	0.00547255	-0.0901057	0.0526536	0.0870272	-0.128349	0.0424636	0.00250648	meta	A	0.73913	0.26087	0.1097	0.1888	0.3433	0.2286	0.4121
0	BIRC6-AS1	ENSG00000230046	ENSG00000230046.1	lncRNA	chr2	32379599	32377631	-	0.923784	0.15	2.05	rs12616557	32766231	386632	1	1286	1	0.310252	0.166686	0.0627017	0.76049	0.344559	0.0273042	0.395638	0.15005	0.00837142	meta	T	0.934783	0.065217	0.003	0.036	0.1885	0.0646	0.0378
0	BIRC7	ENSG00000101197	ENSG00000101197.13	protein_coding	chr20	63235883	63240495	+	0.146351	0	3.89	rs6010841	63092218	143665	1	3068	1	1.11155	0.452977	0.0141325	1.37103	0.527746	0.00937976	1.22162	0.343725	0.000379327	meta	T	0.112319	0.887681	0.9349	0.8818	0.9871	0.8151	0.8753
0	BISPR	ENSG00000282851	ENSG00000282851.2	lncRNA	chr19	17405686	17419324	+	1.51486	0.17	7.67	rs2302601	17830364	424678	1	2795	1	-0.361849	0.110681	0.00107817	-0.120658	0.127471	0.343867	-0.258173	0.0835735	0.00200712	meta	C	0.626812	0.373188	0.3018	0.3963	0.4583	0.3082	0.4601
0	BIVM	ENSG00000134897	ENSG00000134897.14	protein_coding	chr13	102799119	102841533	+	7.33804	2.99	15.08	rs1569268	103222540	423421	1	2274	1	0.283795	0.0888023	0.00139439	0.0992083	0.0763164	0.193615	0.177623	0.0578792	0.00214879	meta	A	0.836957	0.163043	0.6808	0.1455	0.2262	0.1163	0.1912
0	BLCAP	ENSG00000166619	ENSG00000166619.15	protein_coding	chr20	37527931	37492472	-	9.42892	4.41	23.27	rs55729182	37249953	277978	1	1597	1	0.570131	0.135453	2.56447e-05	0.0905048	0.126134	0.473048	0.313252	0.0923093	0.000690035	meta	T	0.923913	0.076087	0.4183	0.0879	0.0179	0.0527	0.0389
0	BLID	ENSG00000259571	ENSG00000259571.2	protein_coding	chr11	122116215	122115340	-	3.32581	0.14	10.3	rs199529351	121887547	228668	1	1847	1	0.386418	0.145512	0.00791751	NA	NA	NA	0.386418	0.145512	0.00791751	trc	A	0.898551	0.101449	0.1014	0.1052	0.0645	0.172	0.0174
0	BLK	ENSG00000136573	ENSG00000136573.14	protein_coding	chr8	11486894	11564599	+	0.229054	0	5.72	rs17153757	11754137	267243	1	3406	1	0.423402	0.494823	0.392184	-0.587795	0.150491	9.38989e-05	-0.502182	0.14398	0.000486894	meta	A	0.811594	0.188406	0.0136	0.1945	0.619	0.1014	0.2566
0	BLM	ENSG00000197299	ENSG00000197299.12	protein_coding	chr15	90717346	90816166	+	0.418243	0.03	3.01	rs12903971	90561920	155426	0.0156179	2618	0.121674	0.501709	0.217142	0.0208599	0.528164	0.135599	9.81774e-05	0.520742	0.115015	5.96557e-06	meta	A	0.887681	0.112319	0.0023	0.0303	0.1617	0.0586	0.228
0	BLMH	ENSG00000108578	ENSG00000108578.15	protein_coding	chr17	30292056	30248203	-	8.44088	3.34	15.4	rs2321707	30338777	46721	1	1284	1	0.432721	0.13605	0.00146975	0.195798	0.13236	0.139064	0.311002	0.0948704	0.0010448	meta	A	0.931159	0.06884	0.003	0.0562	0.1855	0.1054	0.0593
0	BLNK	ENSG00000095585	ENSG00000095585.16	protein_coding	chr10	96271587	96191702	-	1.53622	0.09	6.58	rs56093536	96682015	410428	1	2042	1	0.35907	0.15719	0.0223533	0.200433	0.0777757	0.00996454	0.231632	0.0697094	0.000891142	meta	G	0.818841	0.181159	0.3858	0.1282	0.1756	0.1909	0.2464
0	BLOC1S1	ENSG00000135441	ENSG00000135441.7	protein_coding	chr12	55716037	55720087	+	30.6377	12.07	58.97	rs73119287	55845002	128965	1	1655	1	0.42931	0.175394	0.0143776	0.06726	0.303925	0.824855	0.338857	0.151912	0.025707	meta	A	0.923913	0.076087	0.1921	0.1239	0.0089	0.174	0.0654
0	BLOC1S2	ENSG00000196072	ENSG00000196072.12	protein_coding	chr10	100286680	100273280	-	5.24115	2.07	26.68	rs2224506	99803096	483584	1	1791	1	-0.0981711	0.077931	0.207771	-0.332821	0.113234	0.00329012	-0.173592	0.0641965	0.00684944	meta	G	0.326087	0.673913	0.7398	0.6254	0.621	0.6849	0.7658
0	BLOC1S4	ENSG00000186222	ENSG00000186222.5	protein_coding	chr4	6716174	6717664	+	1.70122	0.5	3.01	rs77971527	6514164	202010	1	2923	1	-0.488366	0.142568	0.000613698	-0.105867	0.265802	0.690414	-0.402909	0.125637	0.00134158	meta	C	0.945652	0.054347	0.0514	0.1009	0.1577	0.0189	0.0297
0	BLOC1S5	ENSG00000188428	ENSG00000188428.20	protein_coding	chr6	8064396	8013567	-	4.67385	1.77	8.16	rs9392195	8043744	20652	0.0295352	3025	0.199173	-0.106623	0.111499	0.338941	-0.214655	0.048696	1.04296e-05	-0.19735	0.0446257	9.76369e-06	meta	A	0.134058	0.865942	0.9516	0.8487	0.997	0.8141	0.9029
0	BLOC1S6	ENSG00000104164	ENSG00000104164.11	protein_coding	chr15	45587214	45615945	+	16.2977	7.17	33.5	rs11856782	45850752	263538	0.350185	2010	1	0.255056	0.0723856	0.000425769	0.158665	0.106047	0.134609	0.22442	0.0597858	0.000174222	meta	G	0.800725	0.199275	0.4327	0.1816	0.002	0.2396	0.183
0	BLVRA	ENSG00000106605	ENSG00000106605.11	protein_coding	chr7	43758680	43807342	+	12.7211	5.7	32.92	rs12669280	43650667	108013	0.144709	2258	0.642299	0.0390691	0.159028	0.805935	0.403894	0.0905591	8.19574e-06	0.314559	0.0786942	6.40871e-05	meta	C	0.916667	0.083333	0.0938	0.1542	0.1825	0.0557	0.0818
0	BLVRB	ENSG00000090013	ENSG00000090013.11	protein_coding	chr19	40465764	40447765	-	19.0499	7.64	52.98	rs57063229	40518756	52992	1	1770	1	-0.146357	0.110152	0.183954	-0.322092	0.108903	0.00310047	-0.235226	0.077444	0.00238651	meta	A	0.818841	0.181159	0.0825	0.1527	0.1042	0.2674	0.1452
0	BLZF1	ENSG00000117475	ENSG00000117475.14	protein_coding	chr1	169367970	169396540	+	10.8796	4.64	17.8	rs1200137	169111197	256773	1	3103	1	0.253649	0.0886493	0.00421964	0.134546	0.0671184	0.0450057	0.177943	0.0535112	0.000883122	meta	T	0.177536	0.822464	0.5817	0.7795	0.8958	0.7972	0.8078
0	BMERB1	ENSG00000166780	ENSG00000166780.11	protein_coding	chr16	15434475	15625028	+	14.3891	4	29.47	rs153778	15426692	7783	0.797446	1534	1	-0.127166	0.0863264	0.140729	-0.411037	0.109848	0.000182657	-0.235547	0.0678749	0.000519848	meta	C	0.594203	0.405797	0.1467	0.4308	0.4643	0.3628	0.4918
0	BMF	ENSG00000104081	ENSG00000104081.14	protein_coding	chr15	40108892	40087890	-	1.95777	0.16	8.85	rs7321	40038363	70529	1	2146	1	-0.601813	0.1761	0.000632107	-0.128115	0.142126	0.367366	-0.314961	0.110599	0.00440256	meta	C	0.108696	0.891304	0.9236	0.9179	0.7609	0.9284	0.9039
0	BMI1	ENSG00000168283	ENSG00000168283.14	protein_coding	chr10	22321099	22331484	+	21.1614	5.59	38.22	rs11013019	22479296	158197	1	960	1	-0.130019	0.0690071	0.0595454	-0.358117	0.241325	0.13782	-0.147261	0.0663478	0.0264511	meta	T	0.695652	0.304348	0.3623	0.3516	0.5942	0.2535	0.2546
0	BMP1	ENSG00000168487	ENSG00000168487.19	protein_coding	chr8	22165140	22212326	+	4.96466	1.27	13.26	rs10096505	22167010	1870	1	1911	1	-0.339555	0.113431	0.00275797	-0.190989	0.100179	0.0565883	-0.256091	0.0750875	0.000648276	meta	G	0.525362	0.474638	0.326	0.5159	0.3046	0.5557	0.3855
0	BMP2	ENSG00000125845	ENSG00000125845.7	protein_coding	chr20	6767686	6780246	+	1.29628	0.4	4.83	rs4813808	6922536	154850	1	2289	1	-0.280317	0.132031	0.0337438	-0.25161	0.115016	0.0286983	-0.263996	0.0867245	0.00233399	meta	C	0.427536	0.572464	0.472	0.634	0.5496	0.5219	0.4908
0	BMP2K	ENSG00000138756	ENSG00000138756.17	protein_coding	chr4	78776342	78916372	+	12.8704	4.44	39.77	rs141458378	79020223	243881	1	2251	1	-0.307428	0.137551	0.0254165	-0.147777	0.0843325	0.0797195	-0.191394	0.0718957	0.00776546	meta	G	0.894928	0.105072	0.2761	0.0879	0.0427	0.1282	0.0736
0	BMP3	ENSG00000152785	ENSG00000152785.7	protein_coding	chr4	81030708	81057632	+	0.110676	0	1.42	rs7687935	81144412	113704	1	1707	1	-0.259768	0.320065	0.417015	-0.826018	0.243339	0.00400257	-0.618603	0.193711	0.00140594	meta	A	0.648551	0.351449	0.9138	0.3213	0.5615	0.1789	0.3926
0	BMP4	ENSG00000125378	ENSG00000125378.16	protein_coding	chr14	53958761	53949736	-	2.73703	0.61	8.62	rs7159662	53944339	14422	0.0754957	2030	0.402084	-0.194733	0.115874	0.0928485	-0.498056	0.118988	2.84195e-05	-0.342374	0.0830143	3.719e-05	meta	T	0.67029	0.32971	0.2648	0.2911	0.2183	0.4125	0.2638
0	BMP5	ENSG00000112175	ENSG00000112175.8	protein_coding	chr6	55875590	55753653	-	0.0744595	0	1.07	rs16887614	56155399	279809	1	2816	1	-1.15817	0.476737	0.0151254	-0.597696	0.211375	0.00468896	-0.689775	0.193233	0.000357458	meta	T	0.902174	0.097826	0.1097	0.1311	0.124	0.0915	0.1411
0	BMP6	ENSG00000153162	ENSG00000153162.9	protein_coding	chr6	7726099	7881728	+	1.04716	0.09	3.35	rs9406015	7282064	444035	0.479684	2913	1	0.0832934	0.272726	0.760054	0.292232	0.0763564	0.000129602	0.277045	0.073529	0.00016467	meta	G	0.913043	0.086956	0.1944	0.0576	0.1528	0.0775	0.0542
0	BMP7	ENSG00000101144	ENSG00000101144.13	protein_coding	chr20	57266641	57168753	-	0.164122	0	2.38	rs11699545	56799972	466669	0.380838	2479	1	0.578501	0.587353	0.324659	0.688739	0.188226	0.000253091	0.678472	0.179246	0.000153626	meta	C	0.865942	0.134058	0.0635	0.1124	0.2917	0.1382	0.1196
0	BMP8A	ENSG00000183682	ENSG00000183682.8	protein_coding	chr1	39491636	39529869	+	0.372973	0.1	1.36	rs200818147	39515850	24214	1	1876	1	0.295487	0.138235	0.032551	0.37972	0.1455	0.00906059	0.335448	0.100217	0.00081624	meta	G	0.82971	0.17029	0.0129	0.183	0.123	0.2167	0.0695
0	BMP8B	ENSG00000116985	ENSG00000116985.12	protein_coding	chr1	39788865	39757182	-	0.420405	0.07	2.37	rs12074147	39738050	50815	0.672034	1824	1	0.135365	0.139623	0.332295	0.225277	0.0647971	0.000507724	0.209343	0.058776	0.00036844	meta	T	0.652174	0.347826	0.2284	0.2853	0.247	0.3559	0.4141
0	BMPER	ENSG00000164619	ENSG00000164619.10	protein_coding	chr7	33904308	34156427	+	0.787297	0.05	4.3	rs12113074	33805709	98599	0.0290104	1807	0.196466	0.074366	0.169883	0.661569	0.274421	0.0619215	9.34667e-06	0.25096	0.0581774	1.60545e-05	meta	A	0.811594	0.188406	0.3321	0.1297	0.5417	0.0795	0.2117
0	BMPR1A	ENSG00000107779	ENSG00000107779.13	protein_coding	chr10	86756601	86932838	+	20.4951	6.31	40.01	rs2114819	86397628	358973	1	2062	1	0.403935	0.12015	0.000774048	0.0576857	0.20064	0.773724	0.312542	0.103081	0.00242932	meta	T	0.916667	0.083333	0.2897	0.0965	0.0655	0.0775	0.0266
0	BMPR1B	ENSG00000138696	ENSG00000138696.11	protein_coding	chr4	94757955	95158448	+	2.69561	0.23	11.36	rs13127255	95054245	296290	1	2027	1	0.0569164	0.141312	0.687117	0.0913397	0.0272501	0.000802569	0.0901055	0.0267571	0.000758433	meta	A	0.67029	0.32971	0.0174	0.2738	0.2113	0.332	0.3988
0	BMPR1B-DT	ENSG00000249599	ENSG00000249599.2	lncRNA	chr4	94757681	94743668	-	0.0992568	0	0.34	rs7666590	94405062	352619	1	2026	1	0.175422	0.336471	0.602118	-0.342689	0.112848	0.00239151	-0.290303	0.106991	0.00666073	meta	C	0.485507	0.514493	0.6884	0.6037	0.4177	0.493	0.362
0	BMPR2	ENSG00000204217	ENSG00000204217.15	protein_coding	chr2	202376327	202567751	+	18.4658	7.14	37.35	rs11685304	201991683	384644	0.00341366	1563	0.0347415	0.450867	0.0830753	5.72435e-08	0.0792325	0.10635	0.45626	0.310033	0.0654685	2.18404e-06	meta	C	0.84058	0.15942	0.1604	0.2176	0.25	0.1879	0.2229
0	BMS1	ENSG00000165733	ENSG00000165733.8	protein_coding	chr10	42782795	42834937	+	3.37696	0.96	6.19	rs111072022	42301587	481208	0.1651	2477	0.705466	0.223139	0.165338	0.177145	0.376867	0.098224	0.000124642	0.336765	0.0844461	6.66533e-05	meta	G	0.931159	0.06884	0.2057	0.0447	0.1786	0.0487	0.0992
0	BMT2	ENSG00000164603	ENSG00000164603.12	protein_coding	chr7	112939875	112819147	-	3.52297	1.83	8.6	rs10249952	112914275	25600	1	1760	1	-0.0788679	0.103188	0.444682	-0.219567	0.0675197	0.0011464	-0.177386	0.0564993	0.00169172	meta	A	0.84058	0.15942	0.3896	0.17	0.0685	0.2097	0.2106
0	BNC2	ENSG00000173068	ENSG00000173068.18	protein_coding	chr9	16870843	16409503	-	2.83858	0.18	12.46	rs4961503	16902526	31683	1	3237	1	0.21037	0.163397	0.197927	0.175321	0.0708997	0.013406	0.180874	0.0650407	0.00542022	meta	G	0.677536	0.322464	0.1172	0.2277	0.4901	0.2942	0.4172
0	BNC2-AS1	ENSG00000234779	ENSG00000234779.1	lncRNA	chr9	16726814	16727524	+	0.262973	0	1.73	rs1010634	16247126	479688	0.0110341	3120	0.0921422	-1.19164	0.25699	3.53658e-06	-0.826679	0.891178	0.370506	-1.19164	0.25699	3.53658e-06	trc	T	0.880435	0.119565	0.1142	0.0836	0.0238	0.1083	0.1339
0	BNIP1	ENSG00000113734	ENSG00000113734.17	protein_coding	chr5	173144442	173164387	+	2.30541	0.53	4.8	rs3797456	173327361	182919	1	2347	1	0.26059	0.11295	0.0210476	0.282216	0.107161	0.00844948	0.271972	0.0777405	0.000467959	meta	A	0.836957	0.163043	0.1672	0.1354	0.247	0.2018	0.2556
0	BNIP2	ENSG00000140299	ENSG00000140299.12	protein_coding	chr15	59689534	59659146	-	32.9984	16.66	61.3	rs77984895	59202088	487446	1	2273	1	0.404516	0.137342	0.00322632	0.739486	0.577978	0.200744	0.42242	0.133622	0.00157062	meta	A	0.942029	0.057971	0.2247	0.0461	0.0506	0.0676	0.0215
0	BNIP3	ENSG00000176171	ENSG00000176171.11	protein_coding	chr10	131982013	131966455	-	5.57007	2.54	57.78	rs61865666	132029315	47302	1	3150	1	0.409112	0.138963	0.00323956	0.202283	0.124897	0.10532	0.294703	0.0928917	0.00151107	meta	T	0.913043	0.086956	0.0182	0.1282	0	0.1302	0.0481
0	BNIPL	ENSG00000163141	ENSG00000163141.20	protein_coding	chr1	151036321	151047720	+	0.199865	0.02	0.67	rs10888403	151083565	47244	1	1214	1	-0.569459	0.233676	0.0148114	-0.413187	0.232617	0.0756905	-0.490968	0.164858	0.00290018	meta	A	0.06884	0.931159	0.8729	0.9236	0.9683	0.9493	0.9202
0	BOC	ENSG00000144857	ENSG00000144857.14	protein_coding	chr3	113211003	113287459	+	2.43905	0.21	13.39	rs62263673	112777650	433353	1	2200	1	-0.0660857	0.311958	0.83223	0.397731	0.127389	0.00179526	0.331442	0.117935	0.00494848	meta	A	0.923913	0.076087	0.2912	0.0663	0	0.0716	0.0389
0	BOD1	ENSG00000145919	ENSG00000145919.11	protein_coding	chr5	173616659	173607145	-	11.7889	4.13	20.67	rs76223295	173881977	265318	1	2564	1	0.329114	0.160758	0.0406323	0.276369	0.12433	0.0262243	0.29611	0.0983483	0.00260535	meta	C	0.938406	0.061594	0.0666	0.0447	0.0228	0.0606	0.0603
0	BOD1L1	ENSG00000038219	ENSG00000038219.13	protein_coding	chr4	13627725	13568738	-	13.4659	6.44	27.52	rs113419012	13799884	172159	1	2070	1	0.203656	0.092455	0.0276122	0.0964348	0.0716905	0.178576	0.136695	0.056654	0.0158301	meta	C	0.735507	0.264493	0.4433	0.2795	0.1518	0.2584	0.3067
0	BOK	ENSG00000176720	ENSG00000176720.6	protein_coding	chr2	241551424	241574131	+	1.29311	0.08	26.2	rs71430365	241591004	39580	0.0127439	3294	0.103246	-0.21348	0.206922	0.302217	-0.436823	0.0948109	4.07925e-06	-0.398069	0.0861938	3.86882e-06	meta	A	0.612319	0.387681	0.3222	0.2464	0.2808	0.2485	0.316
0	BOLA1	ENSG00000178096	ENSG00000178096.9	protein_coding	chr1	149887890	149900798	+	3.58797	1.3	5.98	rs201891066	149740448	147442	0.202418	795	0.812211	0.465461	0.124195	0.00017838	0.100865	0.408479	0.804964	0.434609	0.118824	0.000254614	meta	G	0.884058	0.115942	0.0061	0.1686	0.0962	0.1412	0.1196
0	BOLA3	ENSG00000163170	ENSG00000163170.12	protein_coding	chr2	74147912	74135400	-	5.97838	2.52	27.81	rs11126417	73747188	400724	1	1378	1	0.196344	0.11314	0.0826681	0.310988	0.124843	0.0127369	0.248042	0.0838348	0.00308936	meta	G	0.307971	0.692029	0.7057	0.7305	0.7431	0.6918	0.6943
0	BOLA3-AS1	ENSG00000225439	ENSG00000225439.3	lncRNA	chr2	74148007	74151952	+	1.5323	0.43	2.73	rs181817998	74061588	86419	1	1378	1	0.16376	0.108796	0.132273	0.249686	0.0892916	0.0051692	0.215102	0.0690218	0.0018305	meta	C	0.862319	0.137681	0.0855	0.1455	0.4722	0.1083	0.2556
0	BORA	ENSG00000136122	ENSG00000136122.17	protein_coding	chr13	72727749	72756198	+	0.883378	0.29	2	rs9592836	72538905	188844	1	2410	1	0.142611	0.0989876	0.149671	0.201903	0.0799315	0.0115384	0.178501	0.0621881	0.00410026	meta	T	0.833333	0.166667	0.0076	0.1383	0.2063	0.2227	0.2393
0	BORCS5	ENSG00000165714	ENSG00000165714.11	protein_coding	chr12	12357078	12471233	+	4.48419	2.17	10.89	rs10772599	12766391	409313	1	2511	1	0.147283	0.0789145	0.0619899	0.120559	0.0451063	0.00752271	0.12714	0.0391606	0.0011678	meta	G	0.481884	0.518116	0.0658	0.5115	0.4187	0.5736	0.3793
0	BORCS6	ENSG00000196544	ENSG00000196544.8	protein_coding	chr17	8190180	8188345	-	1.29676	0.33	2.96	rs12449498	8527406	337226	0.0196979	1728	0.144922	-0.287094	0.0777712	0.000222918	-0.454037	0.180059	0.0116822	-0.313341	0.0713962	1.13992e-05	meta	G	0.652174	0.347826	0.3185	0.3775	0.4821	0.3171	0.3763
0	BORCS7	ENSG00000166275	ENSG00000166275.16	protein_coding	chr10	102854259	102864961	+	8.05878	2.02	18.38	rs11191421	102863296	9037	1.56737e-19	1652	1.40019e-17	-0.421825	0.0817175	2.44344e-07	-0.413402	0.0495029	6.76434e-17	-0.415663	0.04234	9.48774e-23	meta	C	0.75	0.25	0.1142	0.1888	0.1796	0.2515	0.0746
0	BORCS8	ENSG00000254901	ENSG00000254901.8	protein_coding	chr19	19192591	19176903	-	2.82142	1.03	6.79	rs12980482	19682007	489416	1	1586	1	-0.142206	0.184311	0.440377	-0.510301	0.14543	0.000449953	-0.369062	0.114169	0.00122677	meta	C	0.949275	0.050724	0.0015	0.085	0.1548	0.0477	0.0695
0	BPGM	ENSG00000172331	ENSG00000172331.12	protein_coding	chr7	134646811	134679816	+	3.90203	1.8	7.55	rs11984091	134573186	73625	1	2696	1	0.114348	0.0929708	0.218723	0.158441	0.0578752	0.00618826	0.146126	0.049133	0.00293851	meta	A	0.65942	0.34058	0.4592	0.3617	0.1478	0.4364	0.2546
0	BPHL	ENSG00000137274	ENSG00000137274.13	protein_coding	chr6	3118374	3153578	+	2.48358	0.86	8.53	rs4469340	3189701	71327	0.30931	2805	1	-0.292148	0.0793333	0.000230928	-0.189647	0.141782	0.181029	-0.267708	0.0692322	0.000110271	meta	T	0.626812	0.373188	0.8419	0.513	0.5794	0.2107	0.4571
0	BPI	ENSG00000101425	ENSG00000101425.13	protein_coding	chr20	38304123	38337505	+	0.108851	0	0.46	rs1341023	38304258	135	0.803661	1704	1	0.435103	0.206613	0.035214	0.393977	0.140914	0.00517603	0.407034	0.116416	0.000471632	meta	C	0.442029	0.557971	0.1573	0.5245	0.5764	0.5437	0.4703
0	BPNT1	ENSG00000162813	ENSG00000162813.18	protein_coding	chr1	220090462	220057482	-	5.9825	2.37	10.51	rs17006312	219672466	417996	0.00598752	2222	0.0555372	0.679503	0.153364	9.39487e-06	0.443551	0.255246	0.0822565	0.616915	0.131459	2.69465e-06	meta	G	0.938406	0.061594	0.0174	0.0648	0.2044	0.0557	0.1053
0	BPTF	ENSG00000171634	ENSG00000171634.18	protein_coding	chr17	67825503	67984378	+	22.6152	10.4	42.35	rs1978733	67577516	247987	0.572694	2085	1	0.383341	0.109528	0.00046538	0.284923	0.271793	0.294497	0.369591	0.10159	0.000274674	meta	A	0.894928	0.105072	0.5492	0.2522	0.1081	0.1004	0.0838
0	BRAF	ENSG00000157764	ENSG00000157764.13	protein_coding	chr7	140924928	140719327	-	14.0743	7.05	26.58	rs217029	141297597	372669	1	1760	1	-0.158506	0.122572	0.195954	-0.586075	0.207162	0.0046684	-0.269376	0.10549	0.0106629	meta	A	0.90942	0.090579	0.2413	0.0821	0.002	0.0427	0.1421
0	BRAP	ENSG00000089234	ENSG00000089234.16	protein_coding	chr12	111685956	111642146	-	4.90818	1.99	8.89	rs113635624	111802619	116663	1	1159	1	0.220437	0.118486	0.0628226	0.145837	0.106115	0.169339	0.17904	0.0790478	0.0235148	meta	A	0.902174	0.097826	0.1407	0.0692	0.0556	0.0994	0.135
0	BRAT1	ENSG00000106009	ENSG00000106009.16	protein_coding	chr7	2555694	2537810	-	2.42966	0.56	6.94	rs10276582	2695130	139436	1	2914	1	-0.19766	0.0991834	0.0462748	-0.190081	0.0793732	0.0166307	-0.19304	0.061972	0.00183973	meta	G	0.797101	0.202899	0.2163	0.1671	0.4167	0.2406	0.3661
0	BRCA1	ENSG00000012048	ENSG00000012048.22	protein_coding	chr17	43170245	43044295	-	1.49041	0.55	2.89	rs542286842	42951831	218414	1	1259	1	-0.365392	0.178721	0.0409064	-0.40317	0.205544	0.0498235	-0.381657	0.134868	0.00465701	meta	G	0.923913	0.076087	0.0764	0.1916	0.3085	0.2505	0.0184
0	BRCA2	ENSG00000139618	ENSG00000139618.15	protein_coding	chr13	32315086	32400266	+	0.891149	0.16	5.37	rs11571583	32318623	3537	1.05432e-05	1748	0.000199546	-0.328076	0.0969097	0.000710812	-0.437924	0.0912244	1.58261e-06	-0.386316	0.0664244	6.03157e-09	meta	A	0.688406	0.311594	0.2148	0.232	0.3681	0.2644	0.2526
0	BRD1	ENSG00000100425	ENSG00000100425.18	protein_coding	chr22	49827512	49773283	-	4.88966	1.55	12.64	rs1807734	49702996	124516	0.0229881	3237	0.163931	0.627051	0.127831	9.32816e-07	0.0593348	0.255436	0.816314	0.513347	0.114316	7.10167e-06	meta	G	0.923913	0.076087	0.0061	0.0548	0.001	0.1322	0.0215
0	BRD2	ENSG00000204256	ENSG00000204256.13	protein_coding	chr6	32968594	32981505	+	23.0878	6.7	44.96	rs536518077	32517814	450780	0.361699	17330	1	0.618507	0.152724	5.1252e-05	0.620646	0.475053	0.19139	0.618707	0.145395	2.08713e-05	meta	T	0.942029	0.057971	0.0817	0.0778	0.0903	0.0537	0.0644
0	BRD3	ENSG00000169925	ENSG00000169925.17	protein_coding	chr9	134068535	134030305	-	2.69061	1.06	8.22	rs2797854	133646949	421586	1	2975	1	-0.0819152	0.111705	0.463364	-0.260433	0.0729125	0.000354465	-0.207098	0.0610569	0.000694118	meta	C	0.17029	0.82971	0.6846	0.8689	0.9762	0.7992	0.8885
0	BRD3OS	ENSG00000235106	ENSG00000235106.10	protein_coding	chr9	134025481	134034666	+	2.26169	0.81	7.87	rs149846263	134464557	439076	0.406727	2980	1	-0.105375	0.0956917	0.270814	-0.317976	0.078811	5.46796e-05	-0.232051	0.0608347	0.000136486	meta	C	0.811594	0.188406	0.2927	0.147	0.1776	0.1859	0.2924
0	BRD4	ENSG00000141867	ENSG00000141867.17	protein_coding	chr19	15332545	15235519	-	7.60764	2.84	31.77	rs2229896	14952945	379600	1	3491	1	-0.0252119	0.133924	0.850677	-0.27871	0.0810958	0.000588628	-0.210698	0.0693691	0.00238677	meta	A	0.807971	0.192029	0.4236	0.2118	0.3244	0.1421	0.09
0	BRD7	ENSG00000166164	ENSG00000166164.15	protein_coding	chr16	50368934	50313487	-	16.1678	7.43	29.74	rs28830320	49982501	386433	0.922084	1684	1	0.115773	0.0967178	0.231298	0.296321	0.083799	0.000406097	0.218902	0.0633335	0.000547556	meta	T	0.793478	0.206522	0.2965	0.3084	0.2748	0.1461	0.1697
0	BRD8	ENSG00000112983	ENSG00000112983.17	protein_coding	chr5	138178986	138139766	-	12.4847	5.8	26.57	rs219282	138500335	321349	1	1138	1	0.468431	0.126364	0.000209737	0.0631084	0.14362	0.660364	0.291571	0.0948704	0.00211666	meta	C	0.923913	0.076087	0.3192	0.0735	0.006	0.1034	0.0838
0	BRD9	ENSG00000028310	ENSG00000028310.18	protein_coding	chr5	892801	850291	-	5.80419	1.93	15.79	rs7702286	1169071	276270	0.945295	2983	1	-0.28064	0.0781341	0.000328427	-0.132008	0.130792	0.312833	-0.241548	0.0670764	0.000316894	meta	A	0.304348	0.695652	0.4024	0.7622	0.629	0.834	0.6636
0	BRF1	ENSG00000185024	ENSG00000185024.17	protein_coding	chr14	105315589	105209286	-	4.01142	0.98	11.84	rs587684643	105231296	84293	1	2290	1	0.0647617	0.140083	0.64386	0.169949	0.0493265	0.000570256	0.158345	0.0465263	0.000665668	meta	C	0.376812	0.623188	0.6445	0.9265	0.9742	0.9384	0.953
0	BRF2	ENSG00000104221	ENSG00000104221.13	protein_coding	chr8	37849861	37843268	-	2.00257	0.98	6.93	rs13282856	37485941	363920	1	1014	1	-0.277428	0.0912093	0.00235277	0.05722	0.277859	0.836844	-0.244876	0.0866598	0.00471751	meta	A	0.228261	0.771739	0.5038	0.8343	0.8581	0.7793	0.7996
0	BRI3	ENSG00000164713	ENSG00000164713.10	protein_coding	chr7	98252379	98310441	+	23.7883	11.64	77.27	rs13008	98293563	41184	0.988393	2765	1	0.136857	0.0732522	0.0617209	0.186832	0.0605257	0.00202313	0.166556	0.0466589	0.000357466	meta	G	0.648551	0.351449	0.0144	0.2637	0.001	0.4284	0.1074
0	BRI3BP	ENSG00000184992	ENSG00000184992.12	protein_coding	chr12	124993645	125031231	+	1.22784	0.56	2.71	rs11831830	124959363	34282	0.0392003	2831	0.246458	0.390421	0.12172	0.00133882	0.647205	0.207351	0.00180058	0.45623	0.10497	1.38468e-05	meta	A	0.934783	0.065217	0.5386	0.0663	0	0.0338	0.0112
0	BRICD5	ENSG00000182685	ENSG00000182685.7	protein_coding	chr16	2211950	2209253	-	1.09446	0.27	2.99	rs30995	2198016	13934	1	2157	1	-0.224507	0.0969561	0.0205827	-0.149402	0.0732974	0.0415197	-0.176716	0.0584695	0.00250815	meta	A	0.467391	0.532609	0.6286	0.5519	0.5615	0.5457	0.5348
0	BRINP1	ENSG00000078725	ENSG00000078725.13	protein_coding	chr9	119369435	119153458	-	0.537027	0.06	1.61	rs237	119661407	291972	0.286508	1941	1	-0.443366	0.13249	0.000818678	-0.15837	0.0596387	0.0079195	-0.206387	0.054383	0.000147608	meta	T	0.597826	0.402174	0.3147	0.3473	0.1716	0.5338	0.2996
0	BRIP1	ENSG00000136492	ENSG00000136492.8	protein_coding	chr17	61863521	61681266	-	0.219595	0.03	2.36	rs9892509	62356982	493461	1	1774	1	-0.232229	0.103254	0.0245051	-0.143726	0.0755815	0.0572238	-0.174603	0.0609881	0.00419778	meta	C	0.380435	0.619565	0.1536	0.7752	0.8224	0.6958	0.5675
0	BRIX1	ENSG00000113460	ENSG00000113460.13	protein_coding	chr5	34915677	34925996	+	6.99966	2.26	14.56	rs10072446	34600158	315519	0.0513877	2717	0.300954	0.25521	0.0868663	0.00330372	0.280626	0.0900791	0.00183738	0.267457	0.0625287	1.89134e-05	meta	G	0.800725	0.199275	0.6732	0.2824	0.3065	0.2087	0.2065
0	BRK1	ENSG00000254999	ENSG00000254999.4	protein_coding	chr3	10115675	10127190	+	35.5171	15.33	58.45	rs6765389	9923003	192672	1	2178	1	-0.112604	0.0989424	0.25509	-0.365567	0.0985503	0.000207715	-0.239587	0.0698238	0.000600665	meta	A	0.15942	0.84058	0.966	0.8156	0.9911	0.6928	0.9162
0	BRMS1	ENSG00000174744	ENSG00000174744.14	protein_coding	chr11	66345125	66337333	-	5.23426	1.69	13.6	rs10896072	65983146	361979	1	1151	1	-0.0780108	0.18202	0.668227	-0.631851	0.177424	0.000369094	-0.362012	0.127052	0.00438114	meta	C	0.945652	0.054347	0.003	0.0634	0	0.1093	0.093
0	BRMS1L	ENSG00000100916	ENSG00000100916.14	protein_coding	chr14	35826338	35932325	+	4.21	1.61	9.42	rs4981314	35869284	42946	1	1880	1	0.00258257	0.0866511	0.976223	-0.273906	0.0693747	7.8735e-05	-0.165906	0.0541561	0.0021878	meta	A	0.724638	0.275362	0.6702	0.2233	0.5694	0.1859	0.4581
0	BROX	ENSG00000162819	ENSG00000162819.12	protein_coding	chr1	222712553	222735196	+	12.378	7.32	26.84	rs2378629	223073319	360766	1	2125	1	-0.196448	0.0747295	0.00856887	-0.0893718	0.085498	0.29588	-0.150074	0.0562662	0.00764824	meta	C	0.731884	0.268116	0.0212	0.2608	0.1776	0.2763	0.2526
0	BRPF1	ENSG00000156983	ENSG00000156983.16	protein_coding	chr3	9731729	9748015	+	2.51182	0.73	6.71	rs62244904	9232371	499358	0.552912	2030	1	0.212982	0.13014	0.101724	0.730831	0.183427	6.76747e-05	0.386375	0.10614	0.00027237	meta	G	0.833333	0.166667	0.0091	0.1167	0.1944	0.1541	0.1963
0	BRPF3	ENSG00000096070	ENSG00000096070.19	protein_coding	chr6	36196744	36232790	+	2.84865	1.06	9.94	rs57145488	36557125	360381	1	1930	1	0.181656	0.105592	0.0853659	0.289595	0.105355	0.00598242	0.235746	0.0745809	0.00157256	meta	T	0.797101	0.202899	0.3162	0.3545	0.1855	0.1074	0.1646
0	BRSK2	ENSG00000174672	ENSG00000174672.16	protein_coding	chr11	1389899	1462689	+	0.841892	0.09	3.14	rs7482040	1345747	44152	1	3040	1	-0.321324	0.260905	0.218107	-0.338972	0.100856	0.000776733	-0.336677	0.0940718	0.000344989	meta	C	0.083333	0.916667	0.9327	0.9597	0.7083	0.9423	0.8865
0	BRWD1	ENSG00000185658	ENSG00000185658.13	protein_coding	chr21	39321559	39184176	-	19.7056	9.3	35.66	rs679857	39640353	318794	0.909606	3136	1	-0.252512	0.0669904	0.000163653	0.0445849	0.275112	0.871258	-0.235883	0.0650886	0.000290053	meta	T	0.449275	0.550725	0.6029	0.4597	0.5327	0.5328	0.5849
0	BRWD1-AS2	ENSG00000255568	ENSG00000255568.3	lncRNA	chr21	39313935	39314962	+	0.116554	0	0.33	rs2836696	38835263	478672	1	3122	1	-0.38295	0.135588	0.00473752	-0.304393	0.188364	0.106099	-0.356139	0.110044	0.00121077	meta	G	0.641304	0.358696	0.5076	0.536	0.5397	0.325	0.5603
0	BRWD1-IT1	ENSG00000237373	ENSG00000237373.1	lncRNA	chr21	39219805	39217093	-	0.666554	0	2.32	rs1076564	39573486	353681	1	2874	1	-0.351171	0.145853	0.0160531	-0.286112	0.133445	0.0320293	-0.315757	0.0984546	0.00134067	meta	A	0.884058	0.115942	0.0204	0.0576	0.2976	0.0676	0.1186
0	BSCL2	ENSG00000168000	ENSG00000168000.14	protein_coding	chr11	62709845	62690275	-	3.38588	0.72	8.6	rs3915312	62223467	486378	1	1757	1	-0.256488	0.0953523	0.00714735	-0.235278	0.167746	0.160742	-0.251308	0.0828958	0.00243247	meta	C	0.797101	0.202899	0.0106	0.2651	0.376	0.1998	0.3487
0	BSDC1	ENSG00000160058	ENSG00000160058.18	protein_coding	chr1	32394731	32365103	-	12.395	5.28	32.52	rs55707864	32673442	278711	1	991	1	0.159427	0.0857877	0.063114	0.20461	0.0895805	0.0223659	0.181042	0.0619585	0.00347809	meta	C	0.264493	0.735507	0.4849	0.6066	0.6835	0.6998	0.6738
0	BSG	ENSG00000172270	ENSG00000172270.19	protein_coding	chr19	571277	583493	+	34.963	10.54	257.32	rs111211801	415408	155869	1	3585	1	0.373692	0.116032	0.0012793	NA	NA	NA	0.373692	0.116032	0.0012793	trc	T	0.797101	0.202899	0.3517	0.1988	0.2996	0.1034	0.2965
0	BSN	ENSG00000164061	ENSG00000164061.5	protein_coding	chr3	49554477	49671549	+	0.0789865	0.02	0.46	rs200424826	50000346	445869	1	1104	1	-0.144745	0.138322	0.295357	-0.182459	0.10309	0.0767439	-0.168991	0.0826584	0.0409087	meta	C	0.742754	0.257246	0.2821	0.2709	0.244	0.2972	0.3108
0	BSPRY	ENSG00000119411	ENSG00000119411.11	protein_coding	chr9	113349541	113371233	+	0.0612162	0	0.39	rs7032611	113214774	134767	1	2467	1	0.423185	0.275208	0.124124	0.411193	0.164059	0.0121976	0.414337	0.14092	0.00327957	meta	C	0.913043	0.086956	0.0076	0.1715	0.002	0.159	0.0777
0	BST1	ENSG00000109743	ENSG00000109743.11	protein_coding	chr4	15703065	15738313	+	3.31385	0.48	8.81	rs2532087	15876704	173639	1	2485	1	0.478062	0.135571	0.00042143	0.129107	0.0885785	0.144966	0.233507	0.0741535	0.0016385	meta	C	0.192029	0.807971	0.9788	0.7925	0.62	0.8101	0.6892
0	BST2	ENSG00000130303	ENSG00000130303.13	protein_coding	chr19	17405630	17402939	-	9.77899	0.88	64.82	rs7257715	17407483	1853	0.000312935	2795	0.00433091	0.125179	0.211722	0.554357	0.765658	0.130471	4.39998e-09	0.589378	0.111074	1.11962e-07	meta	C	0.097826	0.902174	0.8865	0.9438	0.6081	0.9811	0.9652
0	BTAF1	ENSG00000095564	ENSG00000095564.14	protein_coding	chr10	91923770	92030325	+	15.9234	7.52	32.44	rs1711845	92035977	112207	1	1681	1	-0.414885	0.132739	0.00177464	0.0713589	0.129664	0.582089	-0.166066	0.0927545	0.073393	meta	T	0.054347	0.945652	0.7769	0.8948	0.9127	0.9115	0.908
0	BTBD1	ENSG00000064726	ENSG00000064726.10	protein_coding	chr15	83067252	83016423	-	13.3778	7.64	66.25	rs869498	82916650	150602	1	1341	1	-0.179664	0.0998947	0.0720921	-0.112809	0.0662801	0.0887536	-0.133245	0.055229	0.0158397	meta	C	0.84058	0.15942	0.0809	0.1614	0.4028	0.1342	0.0654
0	BTBD10	ENSG00000148925	ENSG00000148925.10	protein_coding	chr11	13463297	13388001	-	12.3883	4.66	21.34	rs76709789	13245749	217548	1	2889	1	0.357049	0.136127	0.00871847	0.0371471	0.232437	0.873026	0.275348	0.117465	0.0190739	meta	C	0.934783	0.065217	0.3011	0.0519	0	0.0258	0.0317
0	BTBD11	ENSG00000151136	ENSG00000151136.15	protein_coding	chr12	107318421	107659642	+	0.110878	0	1.11	rs10861723	107326376	7955	0.113733	1990	0.543644	-0.519918	0.176368	0.00319922	-0.206775	0.0644746	0.00134091	-0.24369	0.0605551	5.7152e-05	meta	G	0.402174	0.597826	0.6641	0.5965	0.7163	0.4861	0.6002
0	BTBD16	ENSG00000138152	ENSG00000138152.9	protein_coding	chr10	122271296	122338170	+	0.255878	0	1.43	rs6585806	122272844	1548	2.90114e-58	3018	2.42971e-55	1.35685	0.167064	4.59646e-16	1.70971	0.117439	5.17696e-48	1.59301	0.0960761	9.61279e-62	meta	G	0.336957	0.663043	0.8578	0.696	0.8869	0.5408	0.6207
0	BTBD18	ENSG00000233436	ENSG00000233436.7	protein_coding	chr11	57751781	57743514	-	0.576486	0.25	1.38	rs2511986	57464086	287695	1	1796	1	-0.21706	0.0985651	0.0276515	-0.363771	0.173093	0.0355892	-0.252983	0.085652	0.00314074	meta	G	0.210145	0.789855	0.4614	0.7233	0.8929	0.7853	0.7863
0	BTBD19	ENSG00000222009	ENSG00000222009.8	protein_coding	chr1	44808482	44815585	+	3.23939	0.85	7.64	rs746733	44533942	274540	0.554777	1714	1	-0.218288	0.160963	0.175056	-0.291703	0.0869687	0.000796192	-0.275114	0.0765146	0.000323674	meta	G	0.862319	0.137681	0.0439	0.1138	0.0496	0.2256	0.2301
0	BTBD2	ENSG00000133243	ENSG00000133243.10	protein_coding	chr19	2034881	1985438	-	6.35959	1.07	17.81	rs60922906	2057500	22619	1	2721	1	0.390563	0.15972	0.014473	0.32169	0.123367	0.00911849	0.347425	0.0976341	0.00037306	meta	G	0.913043	0.086956	0.3911	0.1138	0.0982	0.0964	0.1155
0	BTBD3	ENSG00000132640	ENSG00000132640.15	protein_coding	chr20	11890723	11926609	+	6.01953	2.55	14.88	rs73245659	11391758	498965	1	2179	1	0.460724	0.117702	9.0652e-05	-0.0299084	0.141329	0.832402	0.259792	0.0904438	0.00407348	meta	G	0.913043	0.086956	0.5136	0.1225	0.0714	0.0398	0.1022
0	BTBD6	ENSG00000184887	ENSG00000184887.13	protein_coding	chr14	105248490	105251093	+	8.60561	3.05	19.11	rs8022081	105286644	38154	0.497521	2267	1	-0.21295	0.0971062	0.0283101	-0.259214	0.0865294	0.00273835	-0.238738	0.0646025	0.000219462	meta	T	0.231884	0.768116	0.9002	0.7637	0.9871	0.6163	0.8425
0	BTBD7	ENSG00000011114	ENSG00000011114.15	protein_coding	chr14	93333092	93237550	-	6.60459	3.06	12.22	rs4900166	92988046	345046	0.0529515	1970	0.307875	0.640663	0.152596	2.68789e-05	NA	NA	NA	0.640663	0.152596	2.68789e-05	trc	G	0.934783	0.065217	0.0053	0.0331	0	0.0964	0.0532
0	BTBD8	ENSG00000189195	ENSG00000189195.13	protein_coding	chr1	92080305	92184725	+	2.93054	0.9	6.51	rs6662618	92469854	389549	1	1901	1	-0.10001	0.114695	0.383228	-0.139113	0.0515774	0.00699296	-0.132536	0.0470399	0.00483963	meta	T	0.181159	0.818841	0.5219	0.7277	0.9802	0.8151	0.8466
0	BTBD9	ENSG00000183826	ENSG00000183826.18	protein_coding	chr6	38640148	38168451	-	5.38007	2.19	10.93	rs1332014	38981318	341170	1	2570	1	0.0897643	0.117151	0.443542	0.268215	0.0940527	0.00434784	0.198276	0.0733414	0.00686214	meta	A	0.126812	0.873188	0.9682	0.8458	0.8532	0.8837	0.8272
0	BTBD9-AS1	ENSG00000226533	ENSG00000226533.1	lncRNA	chr6	38481692	38482531	+	0.782703	0.09	2.44	rs17624428	38803811	322119	0.157182	2389	0.679643	-0.488787	0.122472	6.5794e-05	NA	NA	NA	-0.488787	0.122472	6.5794e-05	trc	T	0.855072	0.144928	0.093	0.2464	0.127	0.1412	0.093
0	BTC	ENSG00000174808	ENSG00000174808.12	protein_coding	chr4	74794523	74744759	-	3.43973	0.08	8.32	rs10434092	75240057	445534	0.165779	2272	0.707764	-0.29092	0.09807	0.0030126	-0.226394	0.0844834	0.0073679	-0.253881	0.0640078	7.2966e-05	meta	G	0.753623	0.246377	0.3434	0.1715	0.6478	0.1213	0.1237
0	BTD	ENSG00000169814	ENSG00000169814.14	protein_coding	chr3	15601341	15722311	+	6.73527	3.03	16.13	rs56322203	15835040	233699	1	2034	1	0.196727	0.143734	0.171098	0.274372	0.10287	0.00764941	0.248072	0.0836532	0.00302208	meta	C	0.913043	0.086956	0.1263	0.0519	0	0.0726	0.0992
0	BTF3	ENSG00000145741	ENSG00000145741.15	protein_coding	chr5	73498408	73505635	+	126.66	47.28	215.6	rs2922716	73460632	37776	1	2233	1	-0.175959	0.0812198	0.0302766	-0.374149	0.154333	0.0153381	-0.218943	0.0718744	0.00231758	meta	T	0.405797	0.594203	0.2088	0.6758	0.4931	0.5835	0.7597
0	BTF3L4	ENSG00000134717	ENSG00000134717.18	protein_coding	chr1	52056199	52090716	+	12.9256	6.98	25.02	rs2842574	51913477	142722	1	935	1	0.202864	0.0720737	0.00488277	0.0463106	0.0876278	0.597158	0.139691	0.0556641	0.0120888	meta	C	0.394928	0.605072	0.5575	0.5274	0.5367	0.4851	0.4499
0	BTG1	ENSG00000133639	ENSG00000133639.5	protein_coding	chr12	92145846	92140278	-	34.1185	12.76	75.74	rs79211167	92256619	110773	1	2104	1	0.438125	0.114219	0.000125134	0.0515026	0.112214	0.646257	0.241391	0.0800465	0.00256448	meta	A	0.880435	0.119565	0.1021	0.0836	0.1438	0.1044	0.2025
0	BTG2	ENSG00000159388	ENSG00000159388.6	protein_coding	chr1	203305491	203309602	+	20.5831	4	109.73	rs111302810	203306820	1329	0.442966	2202	1	0.240414	0.237143	0.310683	-0.727894	0.14591	6.08057e-07	-0.461985	0.124271	0.000201165	meta	A	0.873188	0.126812	0.1036	0.1556	0.13	0.2147	0.1892
0	BTG3	ENSG00000154640	ENSG00000154640.14	protein_coding	chr21	17612947	17593653	-	7.69486	3.03	19.87	rs197576	17976488	363541	0.0795884	2476	0.418229	0.475073	0.0998548	1.95873e-06	0.0487356	0.152904	0.74993	0.347609	0.0836057	3.21439e-05	meta	C	0.844203	0.155797	0.4773	0.1888	0	0.1392	0.1247
0	BTG3-AS1	ENSG00000280594	ENSG00000280594.1	lncRNA	chr21	17611744	17633199	+	0.527635	0.12	1.89	rs1029249	17859381	247637	1	2330	1	2.10983	0.347141	0.000502002	NA	NA	NA	2.10983	0.347141	0.000502002	trc	T	0.800725	0.199275	0.6415	0.2003	0.0228	0.2555	0.1851
0	BTLA	ENSG00000186265	ENSG00000186265.10	protein_coding	chr3	112499472	112463966	-	0.432568	0.02	3.23	rs59801520	112390598	108874	1	2568	1	0.63472	0.21756	0.003529	0.574595	0.316802	0.0697187	0.615452	0.179342	0.000599767	meta	G	0.836957	0.163043	0.2239	0.1614	0.001	0.2127	0.1084
0	BTN2A1	ENSG00000112763	ENSG00000112763.17	protein_coding	chr6	26457904	26476621	+	7.88527	2.43	18.08	rs12662423	26857712	399808	1	2290	1	-0.0687118	0.0706436	0.330725	-0.187017	0.0565701	0.000946593	-0.140794	0.044157	0.00143016	meta	T	0.471014	0.528986	0.0431	0.4323	0.6022	0.4135	0.5072
0	BTN2A2	ENSG00000124508	ENSG00000124508.17	protein_coding	chr6	26383096	26394874	+	3.89466	0.97	12.17	rs10456328	26347769	35327	5.90394e-05	2236	0.000975897	-0.429547	0.131872	0.00112475	-0.593043	0.129012	4.29008e-06	-0.513088	0.0922198	2.6404e-08	meta	C	0.923913	0.076087	0.0688	0.0634	0.1042	0.1173	0.0174
0	BTN3A1	ENSG00000026950	ENSG00000026950.17	protein_coding	chr6	26402237	26415208	+	6.37824	1.27	27.12	rs12214031	26376400	25837	1	2242	1	0.359649	0.109008	0.000969274	0.10452	0.0650195	0.107941	0.171469	0.0558406	0.00213567	meta	T	0.681159	0.318841	0.4077	0.3055	0.2252	0.4125	0.3384
0	BTN3A2	ENSG00000186470	ENSG00000186470.14	protein_coding	chr6	26365159	26378320	+	5.75845	0.47	18.18	rs12174602	26372599	7440	1.34627e-51	2253	7.12109e-49	-1.35259	0.173209	5.76539e-15	-1.92467	0.13986	4.34952e-43	-1.69889	0.108815	5.97548e-55	meta	C	0.923913	0.076087	0.0287	0.0403	0.0992	0.1103	0.1339
0	BTN3A3	ENSG00000111801	ENSG00000111801.16	protein_coding	chr6	26440472	26453415	+	5.16608	1.18	16.76	rs6929846	26458037	17565	0.0326515	2294	0.215015	0.145988	0.13506	0.279737	0.401748	0.0894731	7.11722e-06	0.323739	0.0745903	1.42334e-05	meta	T	0.202899	0.797101	0.4274	0.7104	0.9236	0.8171	0.8119
0	BTNL8	ENSG00000113303	ENSG00000113303.12	protein_coding	chr5	180899077	180950906	+	0.0616892	0	0.49	rs368625472	180917765	18688	8.19425e-05	2690	0.00130407	-0.31074	0.311876	0.319077	0.841773	0.130995	1.31014e-10	0.668939	0.120774	3.04619e-08	meta	G	0.797101	0.202899	0.0741	0.3127	0.2421	0.2813	0.1043
0	BTNL9	ENSG00000165810	ENSG00000165810.17	protein_coding	chr5	181040225	181061521	+	2.61703	0	41.96	rs7702426	181050449	10224	0.0616822	2192	0.346607	-0.230168	0.263375	0.382164	0.404378	0.0861762	2.69952e-06	0.343013	0.0819034	2.81397e-05	meta	C	0.619565	0.380435	0.5575	0.4813	0.372	0.4891	0.3722
0	BTRC	ENSG00000166167	ENSG00000166167.18	protein_coding	chr10	101354033	101557321	+	4.11588	1.49	8.86	rs807052	101042637	311396	0.817511	1615	1	0.319695	0.105666	0.00248194	0.27306	0.157672	0.0833056	0.305242	0.0877774	0.000506199	meta	G	0.880435	0.119565	0.2602	0.17	0.005	0.166	0.0644
0	BUB1	ENSG00000169679	ENSG00000169679.15	protein_coding	chr2	110678063	110637528	-	0.496824	0.03	3.76	rs7559055	111094039	415976	1	959	1	0.487763	0.199821	0.0146465	0.66814	0.313008	0.0327954	0.539989	0.168426	0.00134553	meta	A	0.793478	0.206522	0.23	0.1239	0.12	0.1988	0.2781
0	BUB1B	ENSG00000156970	ENSG00000156970.12	protein_coding	chr15	40161023	40221136	+	0.445811	0	5.5	rs12437837	39754195	406828	1	2062	1	0.358635	0.257712	0.164041	0.765306	0.226473	0.000726864	0.5881	0.170119	0.00054624	meta	G	0.869565	0.130435	0.1301	0.3617	0.1875	0.1004	0.136
0	BUB3	ENSG00000154473	ENSG00000154473.18	protein_coding	chr10	123154402	123170467	+	15.7974	7.6	25.61	rs61861146	123519695	365293	1	2332	1	-0.352337	0.107896	0.00109264	0.0345267	0.193949	0.858708	-0.260906	0.094288	0.00565543	meta	C	0.916667	0.083333	0.0257	0.0519	0.1121	0.1133	0.09
0	BUD13	ENSG00000137656	ENSG00000137656.12	protein_coding	chr11	116772987	116748170	-	3.64054	1.34	6.44	rs5110	116820918	47931	1	2479	1	0.342748	0.179724	0.056511	0.399506	0.139229	0.00411231	0.378219	0.110066	0.000589719	meta	C	0.945652	0.054347	0.0038	0.0418	0	0.0656	0.0194
0	BUD23	ENSG00000071462	ENSG00000071462.11	protein_coding	chr7	73683025	73705161	+	7.80804	3.14	20.36	rs370137318	73837006	153981	0.314549	1277	1	0.608033	0.151898	6.25672e-05	0.123197	0.244494	0.614342	0.473011	0.129025	0.000246318	meta	C	0.938406	0.061594	0.0605	0.1081	0.0833	0.0457	0.0838
0	BUD31	ENSG00000106245	ENSG00000106245.11	protein_coding	chr7	99408641	99419616	+	15.9584	7.5	36.29	rs7787076	98975749	432892	1	1326	1	0.287811	0.113645	0.0113237	0.314016	0.194917	0.107174	0.29446	0.0981766	0.00270614	meta	A	0.873188	0.126812	0.0129	0.1326	0.001	0.1839	0.0409
0	BVES	ENSG00000112276	ENSG00000112276.14	protein_coding	chr6	105137157	105096822	-	3.19169	0.72	14.6	rs1213007	105172030	34873	0.0339942	1703	0.221702	-0.400185	0.134446	0.00291506	-0.359457	0.117334	0.00218746	-0.377065	0.0884026	1.99614e-05	meta	A	0.15942	0.84058	0.3124	0.8963	0.8948	0.8897	0.8129
0	BVES-AS1	ENSG00000203808	ENSG00000203808.12	lncRNA	chr6	105136308	105169952	+	0.936149	0.16	2.59	rs1318746	105116015	20293	0.00063943	1701	0.00817072	-0.0149988	0.164863	0.927511	-0.531024	0.0920575	8.00318e-09	-0.408371	0.0803759	3.75914e-07	meta	C	0.148551	0.851449	0.6089	0.9121	0.8819	0.8917	0.8149
0	BX072579.2	ENSG00000274766	ENSG00000274766.2	lncRNA	chr13	113883667	113887149	+	0.0710811	0	0.68	rs72670638	113876049	7618	0.0124698	2363	0.101557	1.74946	0.141799	5.27711e-06	NA	NA	NA	1.74946	0.141799	5.27711e-06	trc	G	0.619565	0.380435	0.3691	0.4035	0.4444	0.4105	0.3466
0	BX088651.4	ENSG00000237357	ENSG00000237357.2	lncRNA	chr9	42569353	42566679	-	0.201892	0	0.55	rs587676966	42386539	182814	0.579826	1004	1	-0.492938	0.143214	0.000577516	NA	NA	NA	-0.492938	0.143214	0.000577516	trc	A	0.246377	0.753623	0.4607	0.8228	0.7946	0.7863	0.7495
0	BX255925.1	ENSG00000260996	ENSG00000260996.1	lncRNA	chr9	137295721	137293868	-	0.0631757	0	0.35	rs79279080	137326631	30910	1	1685	1	-0.650768	0.209799	0.00192302	NA	NA	NA	-0.650768	0.209799	0.00192302	trc	G	0.789855	0.210145	0.0159	0.1873	0.3383	0.2028	0.2372
0	BX255925.3	ENSG00000284976	ENSG00000284976.1	protein_coding	chr9	137217452	137219361	+	0.65	0.13	2.25	rs78596084	136777796	439656	0.309571	1814	1	0.411824	0.108477	0.000146805	0.176836	0.177293	0.318559	0.347816	0.092531	0.000170656	meta	G	0.789855	0.210145	0.1415	0.3141	0.0952	0.2147	0.136
0	BX284613.2	ENSG00000231424	ENSG00000231424.3	lncRNA	chr1	171251857	170748573	-	0.344595	0.08	1.48	rs116141391	171724747	472890	1	2814	1	0.601351	0.411053	0.14348	0.575707	0.177267	0.00116347	0.579728	0.162776	0.000368714	meta	C	0.949275	0.050724	0	0.0317	0.0873	0.0129	0.002
0	BX284668.2	ENSG00000228549	ENSG00000228549.4	lncRNA	chr1	16870945	16883659	+	0.572432	0	3.95	rs12095498	16872871	1926	0.062899	2338	0.352164	0.204598	0.226779	0.366954	-0.647519	0.122984	1.40124e-07	-0.453867	0.108109	2.69029e-05	meta	G	0.644928	0.355072	0.3215	0.4107	0.2371	0.4583	0.4714
0	BX284668.5	ENSG00000238142	ENSG00000238142.2	lncRNA	chr1	16889706	16887577	-	0.317297	0	1.07	rs3738618	16889585	121	0.0083372	2374	0.0734668	0.300158	0.175113	0.086514	-0.697172	0.107386	8.45948e-11	-0.424614	0.091544	3.51188e-06	meta	T	0.731884	0.268116	0.1846	0.3415	0.4673	0.2356	0.2382
0	BX293535.1	ENSG00000237429	ENSG00000237429.1	lncRNA	chr1	27525805	27530561	+	0.0699324	0	0.53	rs2256680	27049334	476471	0.0563682	948	0.323456	-1.40804	0.113167	5.94601e-05	NA	NA	NA	-1.40804	0.113167	5.94601e-05	trc	G	0.072463	0.927536	0.8525	0.9438	0.8472	0.9632	0.9857
0	BX322234.1	ENSG00000226445	ENSG00000226445.2	lncRNA	chr6	169213254	169245773	+	4.8002	0.19	57.78	rs10455738	169055449	157805	0.741188	3327	1	0.494073	0.289557	0.087951	2.08372	0.481613	1.51471e-05	0.916123	0.248159	0.00022278	meta	G	0.949275	0.050724	0.1793	0.0562	0.001	0.0706	0.0665
0	BX322557.2	ENSG00000286262	ENSG00000286262.1	lncRNA	chr21	45299929	45302964	+	0.116216	0	0.79	rs11088987	45343039	43110	1	2716	1	-0.100579	0.270271	0.709788	0.54932	0.134319	4.31987e-05	0.420596	0.120283	0.000471037	meta	T	0.547101	0.452899	0.4932	0.4813	0.4752	0.4761	0.4928
0	BX322562.1	ENSG00000273796	ENSG00000273796.1	lncRNA	chr21	45404369	45403809	-	0.307838	0	0.93	rs7281309	45298554	105815	1	2638	1	0.63935	0.210752	0.0024161	NA	NA	NA	0.63935	0.210752	0.0024161	trc	T	0.101449	0.898551	0.9085	0.8804	0.9117	0.8708	0.8742
0	BX323043.1	ENSG00000284652	ENSG00000284652.1	lncRNA	chr1	9422862	9421098	-	0.165135	0.03	0.94	rs12040542	9531440	108578	0.335477	2127	1	0.497251	0.167006	0.00290662	0.517692	0.22241	0.0199311	0.504621	0.133548	0.000157723	meta	T	0.797101	0.202899	0.5454	0.1585	0.3095	0.1372	0.1738
0	BX323046.1	ENSG00000273175	ENSG00000273175.1	lncRNA	chr1	244864738	244865272	+	0.136081	0	0.74	rs115891006	244920511	55773	0.0120186	2332	0.0986825	1.4123	0.309821	5.15379e-06	NA	NA	NA	1.4123	0.309821	5.15379e-06	trc	T	0.862319	0.137681	0.0968	0.1527	0.2242	0.1789	0.182
0	BX324167.2	ENSG00000279954	ENSG00000279954.1	lncRNA	chr22	45875932	45879247	+	0.0860135	0.01	0.27	rs62224986	45479975	395957	1	2163	1	0.145127	0.151178	0.337067	0.515571	0.150595	0.000618075	0.331064	0.106692	0.0019158	meta	G	0.684783	0.315217	0.0613	0.3012	0.3135	0.3787	0.4755
0	BX470102.1	ENSG00000238279	ENSG00000238279.1	lncRNA	chr1	153533603	153535115	+	1.34399	0.04	8.23	rs552446	153533096	507	1	1887	1	-0.0699778	0.222897	0.753561	-0.450099	0.137089	0.00102616	-0.345774	0.116771	0.00306523	meta	C	0.884058	0.115942	0.2156	0.1095	0.0724	0.0895	0.0787
0	BX470102.2	ENSG00000285867	ENSG00000285867.1	lncRNA	chr1	153606283	153586813	-	0.346622	0.05	0.98	rs2148713	153443560	162723	1	1699	1	0.269196	0.0977146	0.00587063	0.216874	0.119826	0.0703114	0.248299	0.0757275	0.00104234	meta	C	0.355072	0.644928	0.6967	0.7219	0.6071	0.7406	0.5879
0	BX537318.1	ENSG00000273145	ENSG00000273145.1	lncRNA	chr22	46013606	46015498	+	0.127297	0	0.4	rs4253758	46220835	207229	0.59621	2273	1	0.507437	0.139026	0.000262301	NA	NA	NA	0.507437	0.139026	0.000262301	trc	T	0.710145	0.289855	0.9312	0.3012	0.251	0.2654	0.137
0	BX539320.1	ENSG00000278869	ENSG00000278869.1	lncRNA	chr22	49934074	49933198	-	0.125338	0	0.91	rs5770445	49448081	485993	1	2975	1	-1.11196	0.321501	0.000542883	NA	NA	NA	-1.11196	0.321501	0.000542883	trc	T	0.836957	0.163043	0.0318	0.2507	0.248	0.0944	0.1135
0	BX640514.1	ENSG00000264490	ENSG00000264490.3	lncRNA	chr20	62575590	62577507	+	0.0762162	0	0.39	rs11086131	62776867	201277	1	2845	1	0.316626	0.218319	0.146978	0.644337	0.208016	0.00195135	0.488397	0.1506	0.00118277	meta	G	0.724638	0.275362	0.0197	0.1988	0.4762	0.1431	0.3476
0	BX640514.2	ENSG00000273812	ENSG00000273812.3	lncRNA	chr20	62603355	62596732	-	0.119392	0	1.02	rs7269650	63071766	468411	1	2945	1	-0.61778	0.187777	0.00100198	NA	NA	NA	-0.61778	0.187777	0.00100198	trc	T	0.688406	0.311594	0.2481	0.2378	0.0972	0.327	0.274
0	BX649601.1	ENSG00000273473	ENSG00000273473.1	lncRNA	chr9	134168769	134169340	+	0.158176	0	1.59	rs12344583	133858398	310371	1	2899	1	0.734795	0.21245	0.000542834	NA	NA	NA	0.734795	0.21245	0.000542834	trc	A	0.797101	0.202899	0.5681	0.183	0.1687	0.1958	0.2638
0	BX664727.3	ENSG00000240240	ENSG00000240240.9	lncRNA	chr9	40223402	40329221	+	0.276892	0	1.7	rs144136020	39804818	418584	1	270	1	-1.0775	0.402298	0.0189595	NA	NA	NA	-1.0775	0.402298	0.0189595	trc	T	0.115942	0.884058	0.8381	0.7305	0.8829	0.7913	0.7434
0	BYSL	ENSG00000112578	ENSG00000112578.10	protein_coding	chr6	41921499	41933046	+	1.55622	0.59	4.78	rs45612336	41654435	267064	1	2171	1	0.509718	0.168571	0.00249649	0.262291	0.17963	0.144243	0.393855	0.122921	0.00135474	meta	A	0.916667	0.083333	0.0242	0.1009	0.001	0.1521	0.0992
0	BZW1	ENSG00000082153	ENSG00000082153.18	protein_coding	chr2	200810594	200827338	+	43.0647	18.26	89.42	rs2243822	200700727	109867	1	1519	1	0.135494	0.0632476	0.0321716	0.181871	0.0726683	0.0123231	0.155483	0.0477082	0.00111789	meta	G	0.528986	0.471014	0.6793	0.5346	0.9216	0.2903	0.5992
0	BZW2	ENSG00000136261	ENSG00000136261.15	protein_coding	chr7	16646131	16706523	+	5.89101	2.18	89.13	rs10499472	16664587	18456	1	3002	1	0.237424	0.092911	0.0106068	0.173985	0.0760003	0.0220636	0.199416	0.0588265	0.000699159	meta	A	0.673913	0.326087	0.5242	0.2349	0.4901	0.2584	0.3108
0	C10orf105	ENSG00000214688	ENSG00000214688.6	protein_coding	chr10	71737824	71711701	-	0.0774324	0	0.31	rs10823816	71667359	70465	0.0783775	2684	0.413054	-0.262782	0.36169	0.467509	-0.895863	0.204107	1.13776e-05	-0.742952	0.177757	2.92017e-05	meta	A	0.916667	0.083333	0.1051	0.0937	0.128	0.0924	0.1789
0	C10orf143	ENSG00000237489	ENSG00000237489.5	protein_coding	chr10	130110830	130020025	-	0.964054	0.36	1.88	rs113333973	130528470	417640	1	3142	1	0.131309	0.0825955	0.111883	0.222203	0.0759503	0.00343747	0.180559	0.0559069	0.00123944	meta	C	0.782609	0.217391	0.2451	0.2968	0.4454	0.0954	0.1769
0	C10orf55	ENSG00000222047	ENSG00000222047.8	protein_coding	chr10	73922777	73909969	-	0.157365	0.02	0.69	rs11000756	73725704	197073	1	1122	1	0.417705	0.16168	0.00977927	0.256184	0.119328	0.0318017	0.313142	0.0960101	0.00110804	meta	A	0.865942	0.134058	0.0045	0.0317	0.5377	0.0139	0.3793
0	C10orf62	ENSG00000203942	ENSG00000203942.5	protein_coding	chr10	97589721	97590934	+	0.1175	0	0.46	rs146419288	97642928	53207	1	1833	1	0.920025	0.269958	0.000654333	NA	NA	NA	0.920025	0.269958	0.000654333	trc	T	0.894928	0.105072	0.413	0.1124	0.1319	0.0179	0.0818
0	C10orf82	ENSG00000165863	ENSG00000165863.17	protein_coding	chr10	116670264	116663696	-	0.183311	0	2.93	rs1362217	116271416	398848	0.431171	1975	1	0.650777	0.354572	0.0664479	0.934417	0.285851	0.00517881	0.822687	0.222539	0.000218314	meta	G	0.778986	0.221014	0.059	0.2233	0.3075	0.2435	0.1728
0	C10orf88	ENSG00000119965	ENSG00000119965.13	protein_coding	chr10	122954311	122930901	-	2.08128	0.78	3.97	rs17666738	123434796	480485	1	2328	1	-0.278764	0.122991	0.0234179	-0.284107	0.151547	0.0608327	-0.280886	0.0954983	0.00326878	meta	G	0.927536	0.072463	0.0136	0.0648	0	0.0855	0.0072
0	C11orf1	ENSG00000137720	ENSG00000137720.8	protein_coding	chr11	111878935	111885975	+	5.36797	0.12	11.28	rs11213999	111763868	115067	1	1087	1	0.36834	0.151598	0.0151109	0.218691	0.212903	0.304332	0.317992	0.123491	0.0100232	meta	C	0.923913	0.076087	0.4054	0.0591	0.0784	0.0706	0.0297
0	C11orf16	ENSG00000176029	ENSG00000176029.14	protein_coding	chr11	8933006	8920076	-	0.0673649	0	0.34	rs11042182	9108600	175594	1	1842	1	-0.0434639	0.120478	0.718277	-0.342711	0.108753	0.00162553	-0.208354	0.0807277	0.00985283	meta	A	0.615942	0.384058	0.1263	0.3127	0.4315	0.3598	0.2781
0	C11orf21	ENSG00000110665	ENSG00000110665.11	protein_coding	chr11	2303049	2295645	-	0.357568	0	7.37	rs2074019	2297637	5412	0.000104147	2750	0.00162528	-0.297996	0.146944	0.0425643	-0.620948	0.115034	6.74112e-08	-0.498233	0.0905797	3.78718e-08	meta	A	0.666667	0.333333	0.6036	0.3372	0.1925	0.4066	0.453
0	C11orf24	ENSG00000171067	ENSG00000171067.11	protein_coding	chr11	68272001	68261338	-	5.10007	1.58	15.19	rs2450909	68256588	15413	0.237273	2048	0.905129	-0.218818	0.100573	0.0295767	-0.256901	0.0803887	0.00139475	-0.242055	0.0627942	0.000115856	meta	C	0.532609	0.467391	0.3502	0.2911	0.4107	0.4503	0.2495
0	C11orf42	ENSG00000180878	ENSG00000180878.3	protein_coding	chr11	6205557	6211135	+	0.152095	0	0.5	rs4758409	6327955	122398	0.434331	2926	1	0.486109	0.196107	0.0131827	0.566554	0.196281	0.00389624	0.526296	0.13873	0.000148438	meta	A	0.130435	0.869565	0.3986	0.9035	0.9077	0.9155	0.7924
0	C11orf45	ENSG00000174370	ENSG00000174370.10	protein_coding	chr11	128906069	128899565	-	0.542635	0.06	2.04	rs7938642	128929757	23688	0.80056	2106	1	-0.303809	0.121588	0.0124658	-0.341193	0.13459	0.011243	-0.320608	0.0902231	0.000380133	meta	T	0.673913	0.326087	0.084	0.379	0.2371	0.4324	0.1994
0	C11orf49	ENSG00000149179	ENSG00000149179.13	protein_coding	chr11	46936689	47164385	+	4.98547	1.83	8.4	rs7117404	47105602	168913	1	1069	1	-0.31626	0.132118	0.0166761	-0.0871732	0.0629446	0.166077	-0.129553	0.056825	0.0226163	meta	A	0.90942	0.090579	0.0091	0.0735	0.0337	0.1342	0.0613
0	C11orf52	ENSG00000149300	ENSG00000149300.10	protein_coding	chr11	111918032	111926871	+	0.561014	0.03	1.62	rs10891266	111429800	488232	0.00582286	1123	0.0542855	-0.460378	0.123479	0.000192708	-0.36573	0.136965	0.00757957	-0.417942	0.0917112	5.18509e-06	meta	C	0.492754	0.507246	0.5651	0.4597	0.3234	0.4493	0.3384
0	C11orf54	ENSG00000182919	ENSG00000182919.14	protein_coding	chr11	93741591	93764749	+	11.5272	3.39	20.87	rs681321	93750180	8589	0.000108464	2311	0.00168609	0.486009	0.081605	2.59068e-09	0.138734	0.0510456	0.00657096	0.2364	0.0432764	4.69336e-08	meta	G	0.644928	0.355072	0.3374	0.2334	0.3264	0.3648	0.4366
0	C11orf58	ENSG00000110696	ENSG00000110696.10	protein_coding	chr11	16613132	16758340	+	51.9737	23.71	122.14	rs68072642	16817748	204616	1	2029	1	-0.0738624	0.10803	0.494151	-0.412146	0.116004	0.000381087	-0.230978	0.0790577	0.00348193	meta	G	0.876812	0.123188	0.1067	0.1167	0.0665	0.1948	0.2127
0	C11orf65	ENSG00000166323	ENSG00000166323.13	protein_coding	chr11	108467531	108308519	-	0.9475	0.39	2.62	rs1150203	108299544	167987	1	1509	1	-0.0178315	0.0677483	0.792394	-0.195212	0.0553574	0.000421245	-0.124197	0.0428669	0.00376429	meta	G	0.492754	0.507246	0.2595	0.6282	0.38	0.6173	0.6258
0	C11orf68	ENSG00000175573	ENSG00000175573.7	protein_coding	chr11	65919062	65916810	-	5.00257	1.42	10.92	rs4930321	65809667	109395	1	1522	1	0.420021	0.123296	0.00065774	-0.228393	0.410509	0.577961	0.366368	0.118084	0.00191834	meta	G	0.876812	0.123188	0.0068	0.0994	0.1091	0.1789	0.0501
0	C11orf71	ENSG00000180425	ENSG00000180425.11	protein_coding	chr11	114400511	114391443	-	1.69858	0.59	3.5	rs4646335	114296220	104291	0.050675	2332	0.29812	0.311286	0.0977485	0.00144973	0.348553	0.123652	0.00482001	0.325618	0.0766823	2.17303e-05	meta	A	0.786232	0.213768	0.0166	0.1916	0.3889	0.1928	0.2382
0	C11orf72	ENSG00000184224	ENSG00000184224.3	lncRNA	chr11	67606706	67602880	-	0.18223	0	0.66	rs11481	68052868	446162	1	1962	1	-1.20586	0.231668	0.000560208	NA	NA	NA	-1.20586	0.231668	0.000560208	trc	T	0.304348	0.695652	0.3517	0.7709	0.6567	0.672	0.7802
0	C11orf80	ENSG00000173715	ENSG00000173715.16	protein_coding	chr11	66744451	66843328	+	2.84196	1.08	7.79	rs4930363	66402205	342246	0.767076	785	1	-0.219392	0.0901589	0.0149582	-0.138088	0.0587759	0.0188042	-0.162336	0.0492372	0.000977167	meta	G	0.369565	0.630435	0.1921	0.7334	0.5823	0.667	0.8252
0	C11orf95	ENSG00000188070	ENSG00000188070.9	protein_coding	chr11	63768775	63759892	-	2.31284	0.6	4.62	rs372528349	64065651	296876	1	1392	1	-0.281813	0.190585	0.139227	-0.645502	0.335029	0.0540163	-0.37073	0.165657	0.0252249	meta	A	0.938406	0.061594	0.003	0.0274	0.0288	0.0507	0.1524
0	C11orf96	ENSG00000187479	ENSG00000187479.8	protein_coding	chr11	43925342	43943878	+	61.9037	5.3	190.07	rs7077	43943292	17950	0.0448892	2045	0.273333	0.155404	0.121509	0.200915	-0.780662	0.112201	3.45907e-12	-0.34985	0.0824327	2.19507e-05	meta	G	0.449275	0.550725	0.5756	0.4813	0.7163	0.5805	0.5143
0	C11orf98	ENSG00000278615	ENSG00000278615.4	protein_coding	chr11	62665217	62662816	-	7.59081	2.46	21.4	rs10750972	62286215	379002	1	1826	1	-0.279508	0.129132	0.0304248	-0.282923	0.150198	0.059611	-0.280959	0.0979184	0.00411353	meta	A	0.213768	0.786232	0.3843	0.7233	0.8571	0.837	0.9315
0	C12orf29	ENSG00000133641	ENSG00000133641.18	protein_coding	chr12	88033846	88050160	+	8.70885	3.03	17.22	rs10506950	88044854	11008	1	1385	1	-0.202146	0.167373	0.22714	-0.348143	0.129219	0.00705569	-0.29362	0.102283	0.00409616	meta	A	0.945652	0.054347	0.0023	0.062	0.0813	0.0378	0.1053
0	C12orf4	ENSG00000047621	ENSG00000047621.12	protein_coding	chr12	4538508	4487735	-	6.51331	3.65	14.6	rs17774188	4604869	66361	0.815657	2296	1	0.455049	0.113416	6.01512e-05	0.0847602	0.15774	0.591031	0.328858	0.0920842	0.000355251	meta	G	0.927536	0.072463	0.0045	0.0706	0.001	0.1064	0.0194
0	C12orf40	ENSG00000180116	ENSG00000180116.15	protein_coding	chr12	39626167	39908300	+	0.0994595	0.01	0.27	rs370765986	39900733	274566	1	1633	1	-0.192011	0.202289	0.342523	-0.220206	0.0798872	0.00584304	-0.216402	0.0743029	0.00358629	meta	G	0.916667	0.083333	0.0015	0.0994	0.002	0.0855	0.0317
0	C12orf43	ENSG00000157895	ENSG00000157895.11	protein_coding	chr12	121016502	121000486	-	2.62095	0.92	7.61	rs11065394	121009119	7383	0.0398372	2360	0.249137	-0.296186	0.104826	0.00472062	-0.252647	0.077452	0.00110636	-0.268022	0.062293	1.68802e-05	meta	A	0.815217	0.184783	0.239	0.1297	0.2748	0.2117	0.1309
0	C12orf45	ENSG00000151131	ENSG00000151131.11	protein_coding	chr12	104986316	105074197	+	3.36804	1.24	6.63	rs11112094	104533900	452416	1	2462	1	-0.195034	0.0637952	0.00223419	-0.0826201	0.0420983	0.0496982	-0.116722	0.0351373	0.000894096	meta	G	0.543478	0.456522	0.2897	0.3761	0.3681	0.3807	0.5879
0	C12orf54	ENSG00000177627	ENSG00000177627.10	protein_coding	chr12	48482498	48496386	+	0.233851	0	0.92	rs11168365	48027989	454509	0.727018	2545	1	-0.334958	0.147536	0.0231868	-0.364921	0.128769	0.00459815	-0.351965	0.0970145	0.000285665	meta	A	0.26087	0.73913	0.6906	0.7622	0.9841	0.6193	0.6922
0	C12orf56	ENSG00000185306	ENSG00000185306.13	protein_coding	chr12	64390758	64264762	-	0.103851	0	1.19	rs2124476	64007527	383231	1	1460	1	0.0486321	0.29247	0.867936	0.363003	0.11067	0.00103794	0.323628	0.103508	0.0017684	meta	C	0.862319	0.137681	0.0068	0.1124	0.2371	0.1292	0.272
0	C12orf57	ENSG00000111678	ENSG00000111678.11	protein_coding	chr12	6942978	6946003	+	61.2393	19.95	110.76	rs7963440	6743179	199799	1	773	1	-0.396343	0.139121	0.00438707	-0.231607	0.19431	0.233283	-0.340515	0.113117	0.00261007	meta	G	0.891304	0.108696	0.2859	0.072	0.131	0.0875	0.0675
0	C12orf60	ENSG00000182993	ENSG00000182993.5	protein_coding	chr12	14803666	14906586	+	1.47669	0.56	4.28	rs12425282	14898755	95089	0.0451285	1960	0.27432	-0.468813	0.118731	7.86293e-05	-0.330855	0.202244	0.101856	-0.433452	0.10239	2.30248e-05	meta	T	0.858696	0.141304	0.1407	0.2421	0.006	0.1839	0.0675
0	C12orf65	ENSG00000130921	ENSG00000130921.8	protein_coding	chr12	123233436	123257960	+	3.52838	1.25	6.59	rs7305256	122802482	430954	1	1686	1	-0.168612	0.127887	0.187353	-0.348093	0.105069	0.000923062	-0.275765	0.0811837	0.000681782	meta	T	0.090579	0.90942	0.6717	0.9582	0.9891	0.9095	0.7526
0	C12orf66	ENSG00000174206	ENSG00000174206.12	protein_coding	chr12	64222296	64186316	-	1.67797	0.87	3.42	rs11175362	64360783	138487	1	1647	1	0.0852928	0.0796039	0.28396	0.20653	0.0677565	0.00230279	0.155596	0.0515965	0.00256448	meta	T	0.702899	0.297101	0.3154	0.2089	0.2679	0.2694	0.3211
0	C12orf71	ENSG00000214700	ENSG00000214700.5	protein_coding	chr12	27082514	27081058	-	0.0940541	0	0.54	rs11048694	26815833	266681	0.00908437	2494	0.078841	0.0581247	0.224774	0.79595	0.83417	0.153572	5.57988e-08	0.587197	0.126802	3.64249e-06	meta	T	0.811594	0.188406	0.1558	0.1974	0.3304	0.1382	0.228
0	C12orf73	ENSG00000204954	ENSG00000204954.10	protein_coding	chr12	103965708	103940763	-	3.0498	1.27	6.16	rs4135063	103971884	6176	1.09129e-06	2754	2.42644e-05	-0.397066	0.0765706	2.15296e-07	-0.214773	0.0536203	6.1904e-05	-0.274753	0.0439218	3.96258e-10	meta	C	0.735507	0.264493	0.1316	0.2867	0.0089	0.3767	0.3487
0	C12orf75	ENSG00000235162	ENSG00000235162.8	protein_coding	chr12	105235290	105396097	+	55.6311	0.43	152.42	rs12831150	105358489	123199	1.46083e-16	2454	1.00479e-14	-0.516775	0.149289	0.000537022	-0.722919	0.084556	1.23526e-17	-0.67285	0.0735742	5.95285e-20	meta	C	0.807971	0.192029	0.2141	0.134	0.0099	0.2127	0.1309
0	C12orf76	ENSG00000174456	ENSG00000174456.14	protein_coding	chr12	110073634	110027028	-	4.49331	2.36	8.14	rs7977149	110420161	346527	1	1280	1	0.431798	0.134469	0.00132216	0.216335	0.274348	0.430379	0.390062	0.120745	0.00123595	meta	G	0.945652	0.054347	0.0045	0.0533	0	0.0736	0.0235
0	C14orf119	ENSG00000179933	ENSG00000179933.6	protein_coding	chr14	23095505	23100456	+	9.23993	4.73	18.45	rs17122926	22830706	264799	1	1994	1	0.309695	0.111118	0.00531852	0.27101	0.141888	0.0561292	0.294989	0.0874835	0.000746415	meta	T	0.894928	0.105072	0.2685	0.111	0.005	0.1829	0.1933
0	C14orf132	ENSG00000227051	ENSG00000227051.6	protein_coding	chr14	96039324	96093889	+	2.34331	0.24	6.45	rs74741667	96025923	13401	0.00426583	2876	0.0417852	-0.461812	0.151863	0.0023582	-0.462525	0.12396	0.000190543	-0.46224	0.0960303	1.48325e-06	meta	C	0.898551	0.101449	0.0439	0.1931	0.1518	0.0099	0.0399
0	C14orf178	ENSG00000197734	ENSG00000197734.9	protein_coding	chr14	77760830	77769742	+	0.0724324	0	1.18	rs4899693	78050270	289440	1	2830	1	NA	NA	NA	-0.374262	0.12222	0.00219717	-0.374262	0.12222	0.00219717	asc	G	0.59058	0.40942	0.3888	0.3141	0.5952	0.2694	0.1912
0	C14orf180	ENSG00000184601	ENSG00000184601.10	protein_coding	chr14	104579684	104590515	+	2.06372	0.12	16.43	rs55928927	104600590	20906	0.506587	2778	1	0.536598	0.262151	0.0406674	0.939239	0.284513	0.000962666	0.721475	0.19279	0.000182357	meta	T	0.90942	0.090579	0.1596	0.0591	0.0278	0.0994	0.0798
0	C14orf28	ENSG00000179476	ENSG00000179476.8	protein_coding	chr14	44897275	44907257	+	3.48264	1.16	7.14	rs111741496	44661797	235478	1	1806	1	-0.377193	0.153867	0.0142294	-0.173546	0.272325	0.523947	-0.327913	0.133963	0.0143735	meta	C	0.905797	0.094202	0.003	0.0447	0.001	0.1074	0.0603
0	C14orf93	ENSG00000100802	ENSG00000100802.15	protein_coding	chr14	23010166	22985894	-	1.62919	0.65	3.8	rs178642	23387687	377521	0.0775602	2146	0.410037	-0.294162	0.0842549	0.000480623	-0.24476	0.109432	0.0253104	-0.275776	0.06676	3.61418e-05	meta	A	0.478261	0.521739	0.41	0.536	0.6062	0.4831	0.3589
0	C15orf39	ENSG00000167173	ENSG00000167173.19	protein_coding	chr15	75195643	75212169	+	1.61669	0.41	7.92	rs4497651	75160834	34809	0.00956833	1367	0.0821895	-0.0043195	0.122547	0.971882	-0.529881	0.0940076	1.73467e-08	-0.33518	0.0745888	6.99951e-06	meta	A	0.358696	0.641304	0.6082	0.6254	0.5526	0.67	0.6759
0	C15orf40	ENSG00000169609	ENSG00000169609.14	protein_coding	chr15	83011641	82988441	-	4.01655	1.85	10.4	rs58396076	82993043	18598	1	1288	1	-0.22872	0.0888068	0.01001	-0.145535	0.097543	0.135697	-0.191019	0.0656677	0.00362735	meta	G	0.793478	0.206522	0.1604	0.2277	0.003	0.1869	0.0941
0	C15orf48	ENSG00000166920	ENSG00000166920.12	protein_coding	chr15	45430529	45448761	+	1.48372	0	14.64	rs56005805	45843744	413215	1	1961	1	0.169449	0.315008	0.590634	-0.637345	0.173885	0.000247024	-0.448923	0.152232	0.00318861	meta	G	0.789855	0.210145	0.4289	0.1931	0.002	0.2634	0.182
0	C15orf61	ENSG00000189227	ENSG00000189227.6	protein_coding	chr15	67521131	67530146	+	1.19966	0.36	2.71	rs6494672	67576687	55556	0.200505	1881	0.806999	-0.172481	0.0854718	0.043593	-0.290879	0.0842614	0.000556234	-0.232524	0.0600052	0.000106595	meta	A	0.59058	0.40942	0.3116	0.2911	0.0774	0.5577	0.3589
0	C15orf62	ENSG00000188277	ENSG00000188277.10	protein_coding	chr15	40769980	40772449	+	0.814797	0.13	2.59	rs690377	40830974	60994	1	1802	1	-0.137462	0.0817882	0.0928194	-0.167927	0.106201	0.113829	-0.148804	0.0647993	0.021654	meta	G	0.57971	0.42029	0.0923	0.2925	0.6389	0.3728	0.3681
0	C15orf65	ENSG00000261652	ENSG00000261652.3	protein_coding	chr15	55408495	55418798	+	0.68723	0	1.92	rs8025761	55526412	117917	0.249342	2598	0.933257	0.344651	0.151136	0.0225837	0.370076	0.116843	0.00153865	0.360565	0.0924395	9.59746e-05	meta	G	0.844203	0.155797	0.7284	0.0937	0.1032	0.1044	0.2556
0	C16orf46	ENSG00000166455	ENSG00000166455.13	protein_coding	chr16	81077267	81053497	-	0.143716	0	1.08	rs72825268	81097887	20620	1	3545	1	-0.373606	0.150129	0.0128262	-0.474854	0.180808	0.00863208	-0.414924	0.115503	0.000327754	meta	T	0.884058	0.115942	0.2474	0.1297	0.2361	0.0765	0.2014
0	C16orf54	ENSG00000185905	ENSG00000185905.4	protein_coding	chr16	29745990	29742463	-	0.607432	0.02	4.41	rs144151719	29967660	221670	1	1157	1	0.801066	0.29079	0.00587297	0.184108	0.367704	0.616585	0.563679	0.228086	0.0134606	meta	G	0.931159	0.06884	0.0151	0.1542	0.0972	0.0268	0.1329
0	C16orf70	ENSG00000125149	ENSG00000125149.12	protein_coding	chr16	67109941	67148544	+	3.82939	1.46	7.19	rs10153119	66887046	222895	1	680	1	0.207412	0.11604	0.0738691	0.119077	0.198701	0.548987	0.184947	0.100204	0.0649345	meta	G	0.891304	0.108696	0.2655	0.0951	0.2103	0.0497	0.1513
0	C16orf71	ENSG00000166246	ENSG00000166246.14	protein_coding	chr16	4734344	4749396	+	0.276757	0.04	0.8	rs6500643	4920858	186514	1	2287	1	0.34163	0.121026	0.0047609	0.145787	0.127704	0.253621	0.248963	0.0878444	0.00459496	meta	C	0.355072	0.644928	0.267	0.7089	0.6736	0.8062	0.7076
0	C16orf72	ENSG00000182831	ENSG00000182831.12	protein_coding	chr16	9091644	9121635	+	17.6969	7.71	30.5	rs113153881	8968833	122811	1	3372	1	0.460147	0.0945647	1.13911e-06	-0.287699	0.179382	0.10875	0.297512	0.0836526	0.000375803	meta	C	0.902174	0.097826	0.0764	0.0749	0.0149	0.0974	0.0481
0	C16orf74	ENSG00000154102	ENSG00000154102.11	protein_coding	chr16	85751129	85690084	-	0.136892	0	0.86	rs72805116	85759361	8232	1	3259	1	-0.674504	0.326568	0.0388818	-0.542845	0.192723	0.00485185	-0.576854	0.165976	0.000509843	meta	A	0.92029	0.07971	0.0015	0.0461	0	0.1243	0.0593
0	C16orf86	ENSG00000159761	ENSG00000159761.15	protein_coding	chr16	67666814	67668757	+	0.909189	0.23	2.97	rs143016310	67631177	35637	1	587	1	-0.45228	0.1772	0.0106993	NA	NA	NA	-0.45228	0.1772	0.0106993	trc	T	0.949275	0.050724	0.2035	0.0576	0	0.0427	0.0072
0	C16orf87	ENSG00000155330	ENSG00000155330.10	protein_coding	chr16	46831180	46796603	-	1.89378	0.42	5.14	rs200614524	46388253	442927	1	502	1	0.335691	0.137268	0.0144646	0.183492	0.0999064	0.0662639	0.236196	0.0807769	0.00345503	meta	T	0.507246	0.492754	0.4493	0.4467	0.4772	0.4662	0.4816
0	C16orf89	ENSG00000153446	ENSG00000153446.15	protein_coding	chr16	5066110	5044122	-	1.53507	0	11.78	rs528908	5409225	343115	0.569109	3100	1	0.570465	0.383966	0.137354	0.556105	0.161985	0.000596811	0.558275	0.149248	0.000183584	meta	G	0.789855	0.210145	0.3101	0.3012	0.2093	0.2366	0.2894
0	C16orf91	ENSG00000174109	ENSG00000174109.5	protein_coding	chr16	1420756	1419752	-	2.13284	0.41	4.62	rs573255870	1600463	179707	0.806432	3467	1	0.540474	0.14684	0.000232602	NA	NA	NA	0.540474	0.14684	0.000232602	trc	T	0.905797	0.094202	0.1301	0.2104	0.0962	0.0775	0.1738
0	C16orf95	ENSG00000260456	ENSG00000260456.6	protein_coding	chr16	87317420	87083562	-	0.558851	0.07	1.59	rs16943052	87570592	253172	0.331487	3134	1	-0.428384	0.175924	0.0148897	-0.299672	0.0971676	0.0020419	-0.329759	0.0850561	0.000105771	meta	G	0.92029	0.07971	0.0439	0.0865	0	0.1262	0.0112
0	C17orf100	ENSG00000256806	ENSG00000256806.6	protein_coding	chr17	6651762	6693202	+	0.162095	0	0.61	rs9905714	6231568	420194	1	2846	1	-0.254422	0.270717	0.347316	-1.43087	0.346852	3.70241e-05	-0.699782	0.21341	0.00104154	meta	A	0.945652	0.054347	0.1657	0.0634	0	0.0596	0.0031
0	C17orf107	ENSG00000205710	ENSG00000205710.4	protein_coding	chr17	4899418	4902934	+	0.407432	0.02	2.06	rs55922100	5100803	201385	0.186271	2641	0.768045	0.821681	0.304283	0.00692588	0.971463	0.330969	0.00333321	0.890291	0.224001	7.05305e-05	meta	C	0.931159	0.06884	0.2224	0.0504	0.0655	0.1123	0.0256
0	C17orf113	ENSG00000267221	ENSG00000267221.3	protein_coding	chr17	42050601	42038232	-	0.217095	0.02	0.92	rs7213288	41671572	379029	1	1494	1	0.146369	0.126685	0.247934	0.547997	0.158064	0.000526433	0.303455	0.0988529	0.00214226	meta	A	0.467391	0.532609	0.4402	0.5821	0.5952	0.5537	0.6452
0	C17orf49	ENSG00000258315	ENSG00000258315.5	protein_coding	chr17	7014495	7017525	+	6.70723	3.21	16.22	rs199994599	6544869	469626	0.61116	2336	1	0.114459	0.103339	0.268031	0.235018	0.0649941	0.000299208	0.200846	0.0550172	0.000261627	meta	A	0.48913	0.51087	0.5136	0.5634	0.5565	0.4831	0.6483
0	C17orf50	ENSG00000270806	ENSG00000270806.2	protein_coding	chr17	35760887	35765079	+	0.0541892	0	0.35	rs9891568	35534248	226639	0.261445	1852	0.96339	1.03093	0.270861	0.000141169	NA	NA	NA	1.03093	0.270861	0.000141169	trc	G	0.855072	0.144928	0.1846	0.2032	0.0655	0.0954	0.1493
0	C17orf58	ENSG00000186665	ENSG00000186665.9	protein_coding	chr17	67996431	67991101	-	1.56061	0.33	9.2	rs62085661	68101661	105230	0.0899484	2199	0.458292	0.358704	0.0927544	0.000110074	0.199696	0.114598	0.0814056	0.295767	0.0720975	4.09042e-05	meta	C	0.376812	0.623188	0.5242	0.6556	0.2877	0.7187	0.6012
0	C17orf67	ENSG00000214226	ENSG00000214226.9	protein_coding	chr17	56838773	56791913	-	0.533176	0.13	1.53	rs1568371	56756856	81917	0.756768	1833	1	0.116831	0.12172	0.337136	0.214678	0.0618038	0.000513622	0.194623	0.055107	0.000412858	meta	C	0.710145	0.289855	0.5076	0.245	0.25	0.2565	0.4652
0	C17orf75	ENSG00000108666	ENSG00000108666.10	protein_coding	chr17	32350023	32324565	-	4.07257	1.03	9.58	rs10853148	32312219	37804	1	1487	1	-0.0666233	0.0739978	0.367939	-0.391208	0.0933027	2.75428e-05	-0.191954	0.0579774	0.000930176	meta	C	0.554348	0.445652	0.2307	0.5086	0.1071	0.6352	0.455
0	C17orf80	ENSG00000141219	ENSG00000141219.15	protein_coding	chr17	73232233	73248947	+	5.00953	1.78	9.3	rs7406414	73416186	183953	1	2549	1	0.142088	0.0705161	0.0439072	0.189584	0.0652066	0.0036441	0.167691	0.0478752	0.000460609	meta	A	0.641304	0.358696	0.4599	0.3184	0.1587	0.4652	0.3558
0	C17orf97	ENSG00000187624	ENSG00000187624.9	protein_coding	chr17	410325	431062	+	0.373581	0.04	1.53	rs11150881	409513	812	9.83647e-20	2575	8.86606e-18	1.40761	0.153288	4.20036e-20	0.663247	0.125375	1.22235e-07	0.961608	0.0970479	3.81999e-23	meta	A	0.717391	0.282609	0.6369	0.2666	0.3115	0.2396	0.3712
0	C18orf21	ENSG00000141428	ENSG00000141428.17	protein_coding	chr18	35972625	35979286	+	5.18905	2.27	10.9	rs2850463	35555147	417478	1	1945	1	0.136408	0.0713792	0.0560009	0.219759	0.104208	0.0349574	0.163026	0.058889	0.0056339	meta	T	0.391304	0.608696	0.3994	0.5014	0.6538	0.6223	0.5746
0	C18orf25	ENSG00000152242	ENSG00000152242.11	protein_coding	chr18	46173553	46266992	+	5.51642	2.71	11.11	rs1484877	45723967	449586	1	2206	1	-0.164015	0.0750137	0.0287813	-0.115625	0.0599763	0.0538744	-0.134496	0.0468442	0.0040901	meta	G	0.246377	0.753623	0.6377	0.7579	0.5952	0.8509	0.6851
0	C18orf32	ENSG00000177576	ENSG00000177576.11	protein_coding	chr18	49487252	49477250	-	1.98169	0.55	6.82	rs7241003	49480016	7236	1	2725	1	0.118261	0.0669667	0.0774005	0.203042	0.0677053	0.00270953	0.160187	0.0476116	0.00076698	meta	G	0.572464	0.427536	0.5983	0.5303	0.4167	0.4384	0.3712
0	C18orf54	ENSG00000166845	ENSG00000166845.15	protein_coding	chr18	54357906	54385218	+	0.851419	0.25	2.38	rs8092996	54390039	32133	1	2424	1	0.305112	0.0894095	0.000643634	0.100412	0.0551589	0.0686963	0.156843	0.0469443	0.000834644	meta	G	0.307971	0.692029	0.8525	0.7363	0.7222	0.6799	0.7321
0	C19orf12	ENSG00000131943	ENSG00000131943.17	protein_coding	chr19	29715789	29698886	-	4.95392	1.89	26.51	rs4588105	29226951	488838	1	2569	1	-0.162951	0.164794	0.322753	-0.476178	0.153358	0.00190274	-0.330809	0.112266	0.00321233	meta	A	0.057971	0.942029	0.944	0.9294	1	0.9195	0.9785
0	C19orf25	ENSG00000119559	ENSG00000119559.16	protein_coding	chr19	1479556	1461143	-	3.17351	1.01	9.05	rs2072102	1073074	406482	0.980608	2567	1	-0.314774	0.0956469	0.00099833	-0.40588	0.296568	0.171127	-0.323357	0.0910298	0.000382005	meta	A	0.202899	0.797101	0.8275	0.8343	0.6409	0.7247	0.6789
0	C19orf38	ENSG00000214212	ENSG00000214212.9	protein_coding	chr19	10836575	10869790	+	0.454459	0.03	4.28	rs11879191	10402235	434340	1	2088	1	0.329496	0.133827	0.0138124	0.719028	0.275018	0.00893628	0.404075	0.120336	0.000785406	meta	G	0.713768	0.286232	0.1324	0.1499	0.501	0.168	0.2393
0	C19orf44	ENSG00000105072	ENSG00000105072.9	protein_coding	chr19	16496394	16521352	+	1.40081	0.31	3.1	rs1840828	16331801	164593	1	2223	1	0.164475	0.0804909	0.0410133	0.298127	0.09952	0.00273862	0.217328	0.0625835	0.000515418	meta	C	0.492754	0.507246	0.5817	0.5764	0.3641	0.6292	0.5501
0	C19orf47	ENSG00000160392	ENSG00000160392.13	protein_coding	chr19	40348527	40319536	-	3.55561	0.93	19.63	rs587654173	39882853	465674	1	2028	1	0.250311	0.196732	0.203252	0.420826	0.133665	0.00164195	0.366972	0.110561	0.000902806	meta	A	0.898551	0.101449	0.1861	0.1614	0.0546	0.1203	0.0951
0	C19orf53	ENSG00000104979	ENSG00000104979.9	protein_coding	chr19	13774456	13778773	+	17.0953	6.83	32.62	rs28472442	13525057	249399	0.824625	2043	1	0.201373	0.141965	0.156054	0.820217	0.199598	3.9678e-05	0.409267	0.115687	0.000403635	meta	T	0.916667	0.083333	0.0885	0.134	0.0724	0.0934	0.0583
0	C19orf54	ENSG00000188493	ENSG00000188493.15	protein_coding	chr19	40751553	40740856	-	0.466419	0.1	2.46	rs10423896	40335696	415857	1	1207	1	0.540087	0.172169	0.00170705	0.148756	0.14595	0.308096	0.312387	0.11133	0.00501699	meta	G	0.833333	0.166667	0.2776	0.1196	0.1329	0.1551	0.0992
0	C19orf71	ENSG00000183397	ENSG00000183397.5	protein_coding	chr19	3539154	3544030	+	0.347838	0	1.43	rs414500	3125014	414140	0.991334	2864	1	-0.0736535	0.132214	0.577475	-0.370608	0.0930423	6.79878e-05	-0.272255	0.0760899	0.000346136	meta	G	0.333333	0.666667	0.5454	0.6542	0.5833	0.838	0.5859
0	C1D	ENSG00000197223	ENSG00000197223.11	protein_coding	chr2	68110948	68041130	-	6.47514	3.4	12.66	rs77388906	68047302	63646	5.47523e-17	2585	3.87508e-15	-0.171201	0.0881487	0.0521151	-1.89142	0.135323	2.15046e-44	-0.683669	0.0738606	2.11808e-20	meta	A	0.764493	0.235507	0.3003	0.2853	0.2659	0.2475	0.3415
0	C1GALT1	ENSG00000106392	ENSG00000106392.10	protein_coding	chr7	7156934	7248651	+	6.17345	2.23	23.73	rs4720727	7187064	30130	1.2205e-07	3686	3.17361e-06	0.210213	0.0671125	0.00173473	0.244436	0.0417001	4.57957e-09	0.234904	0.0354196	3.31117e-11	meta	G	0.478261	0.521739	0.7799	0.6354	0.9464	0.4195	0.5327
0	C1GALT1C1L	ENSG00000223658	ENSG00000223658.8	protein_coding	chr2	43676429	43675151	-	0.648446	0.07	1.63	rs12328097	44039698	363269	0.000128779	2564	0.00196095	0.483182	0.117929	4.18136e-05	0.422248	0.116861	0.000302392	0.452438	0.0830084	5.02258e-08	meta	A	0.706522	0.293478	0.1437	0.2666	0.5258	0.2306	0.4223
0	C1QA	ENSG00000173372	ENSG00000173372.17	protein_coding	chr1	22636628	22639678	+	58.9928	2.8	259.54	rs7549747	22670078	33450	1	2127	1	-0.027912	0.136577	0.838065	-0.144863	0.0414427	0.000473157	-0.135003	0.0396572	0.000663459	meta	T	0.550725	0.449275	0.7753	0.438	0.4534	0.4125	0.4939
0	C1QB	ENSG00000173369	ENSG00000173369.16	protein_coding	chr1	22652762	22661637	+	64.287	2.42	334.66	rs12046218	23151314	498552	1	2131	1	0.154496	0.171946	0.36891	0.311441	0.104131	0.00278205	0.269326	0.0890709	0.0024968	meta	G	0.782609	0.217391	0.1831	0.1412	0.2639	0.164	0.1115
0	C1QBP	ENSG00000108561	ENSG00000108561.8	protein_coding	chr17	5448830	5432777	-	16.0889	7.24	54.78	rs112089924	4949575	499255	0.255159	2835	0.949056	0.474555	0.117649	5.492e-05	0.180392	0.145912	0.216342	0.358659	0.0915864	9.00032e-05	meta	C	0.855072	0.144928	0.2943	0.1859	0.1954	0.0318	0.093
0	C1QC	ENSG00000159189	ENSG00000159189.12	protein_coding	chr1	22643633	22648110	+	35.0518	1.6	228.97	rs12117004	22167765	475868	1	2138	1	0.847613	0.231052	0.000243979	0.20895	0.216083	0.333549	0.506924	0.15782	0.00131798	meta	A	0.905797	0.094202	0.2731	0.0937	0.0585	0.1083	0.135
0	C1QL3	ENSG00000165985	ENSG00000165985.10	protein_coding	chr10	16521879	16513734	-	0.340203	0.05	1.21	rs4748302	16513863	8016	1.08536e-60	2652	1.03885e-57	1.39522	0.135542	7.53038e-25	1.18188	0.0877062	2.18271e-41	1.24484	0.0736349	4.09262e-64	meta	T	0.474638	0.525362	0.7943	0.6066	0.5188	0.5477	0.5603
0	C1QTNF1	ENSG00000173918	ENSG00000173918.15	protein_coding	chr17	79022814	79049788	+	30.5055	6.61	83.14	rs58999272	79078517	55703	0.892032	2947	1	0.66968	0.180766	0.000211661	0.0940289	0.668627	0.888162	0.630471	0.174501	0.000302692	meta	G	0.923913	0.076087	0.1755	0.0836	0.001	0.0885	0.0245
0	C1QTNF1-AS1	ENSG00000265096	ENSG00000265096.2	lncRNA	chr17	79027673	79018131	-	0.60277	0	3.92	rs73999909	79230108	202435	0.00933535	2897	0.0806256	0.180136	0.331608	0.586979	1.40341	0.25668	4.56368e-08	0.945085	0.202978	3.22242e-06	meta	C	0.945652	0.054347	0.0696	0.111	0.0179	0.0417	0.0746
0	C1QTNF2	ENSG00000145861	ENSG00000145861.9	protein_coding	chr5	160370641	160347754	-	2.57264	0.51	6.35	rs3923683	160350966	19675	1	2212	1	0.393545	0.165922	0.0176983	0.268818	0.126773	0.0339664	0.314792	0.100735	0.0017783	meta	G	0.913043	0.086956	0.0061	0.062	0.1806	0.0825	0.046
0	C1QTNF3	ENSG00000082196	ENSG00000082196.20	protein_coding	chr5	34043832	34019448	-	2.33189	0.64	17.93	rs6890431	34299825	255993	0.00096312	2626	0.0116549	-0.34037	0.105535	0.00125897	-0.263679	0.0662544	6.89736e-05	-0.28536	0.0561131	3.66763e-07	meta	A	0.547101	0.452899	0.6346	0.4914	0.63	0.3847	0.4468
0	C1QTNF6	ENSG00000133466	ENSG00000133466.14	protein_coding	chr22	37199385	37180166	-	0.683176	0.19	2.6	rs229492	37164552	34833	0.12709	2620	0.587244	0.421448	0.125159	0.000759097	0.250973	0.0999955	0.0120787	0.317393	0.0781235	4.85077e-05	meta	C	0.884058	0.115942	0.3298	0.1254	0.0863	0.162	0.2566
0	C1QTNF7	ENSG00000163145	ENSG00000163145.12	protein_coding	chr4	15339818	15446166	+	12.4804	1.06	36.11	rs13136309	15132972	206846	1	2634	1	-0.190951	0.1332	0.151697	-0.650398	0.189783	0.000610147	-0.342581	0.109027	0.00167695	meta	T	0.746377	0.253623	0.0234	0.2752	0.006	0.3926	0.1053
0	C1QTNF8	ENSG00000184471	ENSG00000184471.8	protein_coding	chr16	1096244	1088226	-	0.094527	0	0.76	rs1811834	1329522	233278	0.0639234	3204	0.356509	-1.29077	0.405532	0.00145807	-0.964186	0.331657	0.00364701	-1.09508	0.256732	1.99511e-05	meta	T	0.065217	0.934783	0.9697	0.9294	1	0.8748	0.9509
0	C1QTNF9	ENSG00000240654	ENSG00000240654.6	protein_coding	chr13	24307166	24322535	+	0.133108	0	1.7	rs2265616	24191105	116061	1	3756	1	0.897023	0.325866	0.00590991	0.539172	0.250434	0.0313226	0.672047	0.198568	0.000713172	meta	T	0.847826	0.152174	0.3744	0.1412	0.2599	0.0815	0.1299
0	C1R	ENSG00000159403	ENSG00000159403.18	protein_coding	chr12	7092540	7080214	-	111.409	18.69	355.74	rs2365089	6761668	330872	0.125998	395	0.58448	0.203103	0.142371	0.153702	0.528138	0.143732	0.000238351	0.364074	0.101149	0.000318981	meta	A	0.594203	0.405797	0.8003	0.3833	0.5843	0.3111	0.3241
0	C1RL	ENSG00000139178	ENSG00000139178.11	protein_coding	chr12	7109238	7089587	-	11.6951	2.75	35.83	rs73266929	6696040	413198	1	368	1	0.235651	0.1813	0.193673	0.290046	0.134874	0.0315158	0.270667	0.108214	0.0123763	meta	C	0.894928	0.105072	0.32	0.1859	0.1081	0.0915	0.1667
0	C1RL-AS1	ENSG00000205885	ENSG00000205885.7	lncRNA	chr12	7108052	7122501	+	2.27676	0.3	9.74	rs74622104	6700310	407742	1	370	1	0.199847	0.230881	0.386717	0.356973	0.137031	0.00918589	0.316043	0.117839	0.0073186	meta	C	0.927536	0.072463	0.062	0.1571	0.0149	0.0616	0.0613
0	C1S	ENSG00000182326	ENSG00000182326.15	protein_coding	chr12	6988259	7071032	+	97.1833	20.54	268.53	rs1127198	6531511	456748	1	626	1	-0.289709	0.112855	0.0102554	-0.216842	0.138864	0.118395	-0.260725	0.0875795	0.00291075	meta	T	0.413043	0.586957	0.8056	0.6671	0.6488	0.495	0.5082
0	C1orf100	ENSG00000173728	ENSG00000173728.11	protein_coding	chr1	244352635	244389663	+	0.216824	0.02	0.79	rs10927144	244146478	206157	1	2296	1	-0.287876	0.139749	0.0394029	-0.283199	0.114296	0.0132205	-0.285074	0.0884737	0.00127243	meta	C	0.634058	0.365942	0.0431	0.3285	0.2133	0.4821	0.2209
0	C1orf105	ENSG00000180999	ENSG00000180999.11	protein_coding	chr1	172420685	172468831	+	0.152703	0	0.9	rs11582085	172856756	436071	0.152048	1736	0.664674	0.265894	0.316879	0.401411	0.455136	0.117529	0.000107711	0.432251	0.110194	8.75855e-05	meta	A	0.945652	0.054347	0	0.0836	0	0.0746	0.0112
0	C1orf109	ENSG00000116922	ENSG00000116922.14	protein_coding	chr1	37692249	37681570	-	4.13041	1.46	8.55	rs12729189	38116218	423969	1	2056	1	0.317571	0.104075	0.00227806	0.215574	0.143492	0.133011	0.282411	0.0842484	0.000801947	meta	T	0.90942	0.090579	0.031	0.1182	0.1181	0.0845	0.0624
0	C1orf112	ENSG00000000460	ENSG00000000460.17	protein_coding	chr1	169662007	169854080	+	1.78142	0.91	4.23	rs34366534	169688221	26214	1	2914	1	0.207612	0.0848787	0.0144457	0.0948367	0.04588	0.0387284	0.120337	0.040361	0.00286831	meta	G	0.778986	0.221014	0.2587	0.1844	0.3294	0.1412	0.2393
0	C1orf115	ENSG00000162817	ENSG00000162817.7	protein_coding	chr1	220690363	220699153	+	2.9573	0.71	14.09	rs202032020	220800192	109829	0.00487754	1760	0.046886	0.362263	0.116192	0.00182206	0.298009	0.0844653	0.000418418	0.320225	0.0683207	2.77133e-06	meta	C	0.768116	0.231884	0.3411	0.2291	0.1577	0.2982	0.2342
0	C1orf122	ENSG00000197982	ENSG00000197982.14	protein_coding	chr1	37806979	37809454	+	4.75953	1.19	8.36	rs35280488	37409533	397446	1	2055	1	-0.480711	0.156383	0.00211259	NA	NA	NA	-0.480711	0.156383	0.00211259	trc	G	0.942029	0.057971	0.0061	0.049	0.002	0.0736	0.0787
0	C1orf127	ENSG00000175262	ENSG00000175262.14	protein_coding	chr1	10982037	10946471	-	0.0988514	0	0.56	rs4845992	11323782	341745	1	1915	1	0.620188	0.242272	0.0104707	0.836565	0.422335	0.0476125	0.673762	0.21015	0.00134544	meta	A	0.873188	0.126812	0.0787	0.1182	0.0982	0.166	0.1462
0	C1orf131	ENSG00000143633	ENSG00000143633.13	protein_coding	chr1	231241187	231223763	-	3.48601	1.48	7.05	rs28359565	230745746	495441	0.321722	2241	1	0.53119	0.149562	0.000382842	0.331226	0.212329	0.118768	0.464877	0.122273	0.000143562	meta	C	0.945652	0.054347	0.2769	0.0648	0.1052	0.0119	0.0706
0	C1orf147	ENSG00000162888	ENSG00000162888.4	lncRNA	chr1	206497728	206491116	-	0.111081	0	0.85	rs146784791	206160668	337060	1	1193	1	-0.243057	0.208269	0.243196	-0.393232	0.128172	0.00215489	-0.351979	0.109157	0.00126182	meta	T	0.880435	0.119565	0.3449	0.1326	0.0427	0.0815	0.0593
0	C1orf159	ENSG00000131591	ENSG00000131591.17	protein_coding	chr1	1116361	1081818	-	1.01284	0.24	4.14	rs75700266	1224105	107744	1	2091	1	0.359307	0.163198	0.0276896	0.333816	0.135288	0.0136084	0.344198	0.104154	0.000950761	meta	C	0.905797	0.094202	0.1596	0.0865	0.1577	0.0865	0.1002
0	C1orf162	ENSG00000143110	ENSG00000143110.11	protein_coding	chr1	111473792	111478512	+	6.9652	1.05	36.76	rs76550157	111506783	32991	0.44415	2572	1	0.277713	0.188514	0.140706	0.333407	0.0962217	0.000530248	0.321896	0.0857031	0.000172686	meta	G	0.898551	0.101449	0.0968	0.0893	0.2093	0.0755	0.1748
0	C1orf174	ENSG00000198912	ENSG00000198912.11	protein_coding	chr1	3900293	3889125	-	4.22878	2.08	7.36	rs6670245	3801926	98367	0.0315279	3571	0.209461	0.530269	0.137889	0.000120248	0.354694	0.148412	0.0168517	0.448926	0.101018	8.82888e-06	meta	A	0.923913	0.076087	0.0129	0.0576	0.001	0.1133	0.0521
0	C1orf194	ENSG00000179902	ENSG00000179902.12	protein_coding	chr1	109113857	109105951	-	0.0812838	0	0.41	rs7523984	109022670	91187	1	1694	1	NA	NA	NA	0.519944	0.185155	0.00498248	0.519944	0.185155	0.00498248	asc	C	0.73913	0.26087	0.1558	0.2723	0.2163	0.2614	0.2014
0	C1orf198	ENSG00000119280	ENSG00000119280.16	protein_coding	chr1	230869589	230837119	-	32.3023	9.17	89.53	rs12091328	230748463	121126	0.0774606	2570	0.409726	0.229206	0.20761	0.269583	0.405139	0.0989164	4.20765e-05	0.37259	0.0892986	3.01403e-05	meta	G	0.931159	0.06884	0.1203	0.1023	0.0575	0.0626	0.1656
0	C1orf21	ENSG00000116667	ENSG00000116667.14	protein_coding	chr1	184387029	184629019	+	4.3898	0.32	18.29	rs10797946	184234572	152457	1	1751	1	-0.0864273	0.115955	0.45606	-0.121964	0.0482626	0.0115008	-0.116717	0.0445572	0.00880611	meta	T	0.326087	0.673913	0.9024	0.7709	0.5595	0.6481	0.5593
0	C1orf216	ENSG00000142686	ENSG00000142686.8	protein_coding	chr1	35718894	35713877	-	4.74007	1.73	8.82	rs6664663	35706428	12466	1	917	1	-0.20887	0.0782082	0.00756961	-0.0615284	0.0701271	0.380278	-0.127196	0.0522114	0.0148437	meta	C	0.721014	0.278986	0.4365	0.4092	0.7421	0.1372	0.1984
0	C1orf220	ENSG00000213057	ENSG00000213057.5	lncRNA	chr1	178542752	178548889	+	0.227838	0.04	0.81	rs2811291	178605082	62330	0.00076952	1434	0.00955956	0.360432	0.137257	0.00864012	0.331508	0.0775674	1.92166e-05	0.338509	0.0675299	5.36625e-07	meta	G	0.405797	0.594203	0.947	0.7363	0.5496	0.6441	0.637
0	C1orf226	ENSG00000239887	ENSG00000239887.6	protein_coding	chr1	162378841	162386812	+	0.595135	0.12	2.36	rs10919117	162298033	80808	0.848019	2197	1	0.24689	0.118	0.0364127	0.261865	0.0912737	0.00411756	0.256259	0.0721963	0.00038599	meta	G	0.521739	0.478261	0.388	0.4524	0.4038	0.5189	0.4734
0	C1orf229	ENSG00000221953	ENSG00000221953.5	lncRNA	chr1	247112417	247110160	-	0.121014	0	0.33	rs59992604	247088120	24297	0.85512	2990	1	-0.165339	0.169228	0.328558	-0.662087	0.162009	4.37506e-05	-0.424533	0.117027	0.000285993	meta	T	0.836957	0.163043	0.3676	0.0836	0.0089	0.164	0.2331
0	C1orf35	ENSG00000143793	ENSG00000143793.13	protein_coding	chr1	228105411	228100726	-	2.18865	0.58	5.6	rs4350202	227835924	269487	0.774469	1732	1	0.245559	0.0876202	0.00507011	0.383163	0.171711	0.0256518	0.273987	0.0780464	0.000447153	meta	C	0.67029	0.32971	0.677	0.3991	0.4256	0.3231	0.453
0	C1orf43	ENSG00000143612	ENSG00000143612.20	protein_coding	chr1	154220637	154206696	-	28.9825	16.02	55.36	rs6657214	154234062	13425	1	1507	1	0.0257228	0.0779771	0.741493	0.204621	0.0536573	0.000137026	0.147133	0.0442032	0.00087297	meta	C	0.536232	0.463768	0.4395	0.621	0.5248	0.4135	0.6769
0	C1orf50	ENSG00000164008	ENSG00000164008.16	protein_coding	chr1	42767249	42779491	+	1.81966	0.69	3.52	rs3862222	43235530	468281	1	2056	1	-0.157096	0.0825088	0.0569121	-0.198057	0.0963467	0.0398141	-0.174426	0.0626692	0.00538116	meta	C	0.380435	0.619565	0.4871	0.4971	0.8502	0.5278	0.7546
0	C1orf53	ENSG00000203724	ENSG00000203724.11	protein_coding	chr1	197902630	197907367	+	0.350946	0	1.98	rs7517493	198376432	473802	1	1562	1	-0.850088	0.289321	0.00330109	-0.558859	0.534664	0.295906	-0.784126	0.254455	0.00205902	meta	G	0.086956	0.913043	0.9955	0.9352	1	0.8569	0.9438
0	C1orf54	ENSG00000118292	ENSG00000118292.9	protein_coding	chr1	150268200	150280916	+	16.6113	4.85	31.36	rs12124948	150554818	286618	1	1434	1	0.0988136	0.0793726	0.213156	0.236848	0.0831547	0.00439553	0.164621	0.0574154	0.00414141	meta	C	0.594203	0.405797	0.0855	0.2421	0.4881	0.4125	0.2658
0	C1orf56	ENSG00000143443	ENSG00000143443.10	protein_coding	chr1	151047751	151051986	+	1.03932	0.41	3.71	rs771205	151002632	45119	1	1217	1	-0.3367	0.156624	0.0315766	-0.725849	0.317882	0.0224074	-0.412717	0.140496	0.00330797	meta	T	0.07971	0.92029	0.3192	0.9424	0.8492	0.9692	0.9141
0	C1orf74	ENSG00000162757	ENSG00000162757.4	protein_coding	chr1	209784559	209779208	-	0.409595	0.15	1.2	rs75412132	209614466	170093	1	2119	1	0.223823	0.131344	0.0883631	0.474975	0.170451	0.00532684	0.317391	0.104039	0.00228316	meta	C	0.902174	0.097826	0.0015	0.0764	0.2688	0.0209	0.1022
0	C1orf87	ENSG00000162598	ENSG00000162598.13	protein_coding	chr1	60073770	59987269	-	0.0958108	0	0.47	rs34073035	60485185	411415	0.949069	1523	1	0.698104	0.356629	0.050288	0.624072	0.221968	0.00493058	0.644743	0.188448	0.000623158	meta	A	0.934783	0.065217	0.0061	0.0677	0	0.1074	0.0174
0	C2	ENSG00000166278	ENSG00000166278.15	protein_coding	chr6	31897785	31945672	+	5.98074	0.15	37.58	rs2242572	31943152	45367	2.66687e-25	3952	3.88436e-23	-0.296339	0.285283	0.298919	-2.58011	0.200063	4.71094e-38	-1.82723	0.1638	6.74816e-29	meta	G	0.876812	0.123188	0.1717	0.0893	0.0575	0.0885	0.1564
0	C20orf194	ENSG00000088854	ENSG00000088854.12	protein_coding	chr20	3407625	3249305	-	5.81818	2.53	11.9	rs1064833	3647665	240040	1	2174	1	0.217305	0.0781946	0.00545225	0.133688	0.067915	0.0490142	0.169643	0.0512751	0.000938036	meta	T	0.684783	0.315217	0.5552	0.3473	0.1865	0.3439	0.2935
0	C20orf197	ENSG00000176659	ENSG00000176659.9	lncRNA	chr20	60055853	60072956	+	0.282838	0	1.15	rs1543473	60069108	13255	0.00391919	1847	0.0387485	-0.288356	0.134237	0.0317041	-0.352513	0.0830139	2.17203e-05	-0.334764	0.0706038	2.12192e-06	meta	G	0.572464	0.427536	0.2799	0.3444	0.2401	0.5596	0.2474
0	C20orf203	ENSG00000198547	ENSG00000198547.9	protein_coding	chr20	32673941	32631625	-	0.0956757	0	0.5	rs111774061	32634971	38970	4.57823e-05	1726	0.000773297	0.274814	0.169042	0.10401	0.405823	0.0756155	8.0087e-08	0.38398	0.0690245	2.65251e-08	meta	G	0.793478	0.206522	0.0477	0.1398	0	0.2674	0.1687
0	C20orf204	ENSG00000196421	ENSG00000196421.8	protein_coding	chr20	64034344	64039962	+	0.180338	0.02	0.72	rs80149857	63770367	263977	1	2079	1	-0.469785	0.247438	0.057618	-1.19792	0.431744	0.00552692	-0.649814	0.214681	0.00247086	meta	C	0.836957	0.163043	0.0265	0.2305	0.4554	0.1531	0.1902
0	C20orf27	ENSG00000101220	ENSG00000101220.17	protein_coding	chr20	3768387	3753508	-	2.75797	0.52	14.29	rs56001374	4050250	281863	1	2673	1	0.727748	0.182327	6.56746e-05	-0.0857432	0.39571	0.828456	0.585288	0.165595	0.000408613	meta	C	0.931159	0.06884	0.003	0.049	0.001	0.1292	0.0123
0	C20orf96	ENSG00000196476	ENSG00000196476.12	protein_coding	chr20	290778	270863	-	0.546351	0.09	2.56	rs3827153	276391	14387	0.0704682	2043	0.382194	0.302672	0.108047	0.0050899	0.245414	0.0796758	0.00206893	0.265582	0.0641259	3.44925e-05	meta	A	0.384058	0.615942	0.8926	0.513	0.6935	0.6272	0.544
0	C21orf58	ENSG00000160298	ENSG00000160298.17	protein_coding	chr21	46323875	46300181	-	0.422635	0.06	1.69	rs73383776	46675296	351421	1	2734	1	0.430102	0.14742	0.00352822	0.413155	0.240813	0.086223	0.425482	0.125731	0.000714225	meta	T	0.931159	0.06884	0.1634	0.0648	0.001	0.1342	0.0133
0	C21orf62	ENSG00000205929	ENSG00000205929.11	protein_coding	chr21	32813743	32790673	-	0.31	0.05	1.18	rs17860241	33258828	445085	0.470677	2188	1	-0.876552	0.713773	0.286747	-1.03867	0.28068	0.000215118	-1.03867	0.28068	0.000215118	asc	A	0.576087	0.423913	0.5582	0.4683	0.5923	0.325	0.5225
0	C21orf62-AS1	ENSG00000205930	ENSG00000205930.10	lncRNA	chr21	32772100	32955437	+	1.38561	0.46	3.24	rs2231388	32814387	42287	0.000324106	2111	0.00446201	0.122631	0.0939846	0.191961	-0.454942	0.0631781	5.97935e-13	-0.275181	0.0524326	1.53532e-07	meta	T	0.405797	0.594203	0.854	0.4942	0.4464	0.5954	0.6176
0	C21orf91	ENSG00000154642	ENSG00000154642.11	protein_coding	chr21	17819386	17788974	-	3.23507	0.83	6.74	rs2405644	17717967	101419	0.319857	2496	1	0.326399	0.104979	0.00187607	0.389218	0.17237	0.0239436	0.343395	0.0896596	0.000128148	meta	G	0.923913	0.076087	0.5514	0.0821	0.0069	0.0209	0.137
0	C22orf15	ENSG00000169314	ENSG00000169314.14	protein_coding	chr22	23763021	23765861	+	0.197162	0	0.69	rs11912264	23316789	446232	0.813428	3038	1	2.07882	0.570374	0.000267751	NA	NA	NA	2.07882	0.570374	0.000267751	trc	G	0.949275	0.050724	0.028	0.0836	0.0288	0.0845	0.0153
0	C22orf23	ENSG00000128346	ENSG00000128346.11	protein_coding	chr22	37953669	37943050	-	0.173378	0	0.55	rs139874	37964044	10375	0.0478003	1795	0.286033	-0.297176	0.142335	0.0368097	-0.33288	0.0911748	0.000261217	-0.322492	0.0767742	2.66297e-05	meta	C	0.26087	0.73913	0.9667	0.67	0.8383	0.6521	0.6851
0	C22orf24	ENSG00000128254	ENSG00000128254.14	lncRNA	chr22	31945518	31926214	-	0.261419	0	2	rs9621373	31963697	18179	0.200994	2003	0.808319	0.291084	0.160797	0.0702558	0.394006	0.113142	0.000496924	0.359924	0.0925312	0.000100346	meta	G	0.782609	0.217391	0.3593	0.1715	0.1706	0.2594	0.2556
0	C22orf34	ENSG00000188511	ENSG00000188511.12	lncRNA	chr22	49657542	49414524	-	0.57027	0.01	2.99	rs8138399	49651176	6366	1.3931e-14	3792	8.09284e-13	-0.580324	0.134003	1.48653e-05	-0.532163	0.0705885	4.73777e-14	-0.542624	0.0624534	3.67378e-18	meta	C	0.376812	0.623188	0.1838	0.7305	0.3452	0.6789	0.5164
0	C22orf39	ENSG00000242259	ENSG00000242259.8	protein_coding	chr22	19448232	19351368	-	6.45973	1.48	13.04	rs9604969	19526490	78258	0.014701	2424	0.115664	-0.22058	0.151689	0.145903	-0.456456	0.102021	7.67172e-06	-0.38299	0.0846553	6.06476e-06	meta	A	0.934783	0.065217	0.0068	0.0548	0.0873	0.0547	0.2076
0	C2CD2	ENSG00000157617	ENSG00000157617.17	protein_coding	chr21	41954018	41885112	-	13.2736	2.07	33.09	rs9984999	42013048	59030	1	3483	1	-0.276672	0.0896242	0.00202171	-0.135075	0.0641701	0.0352948	-0.183063	0.0521752	0.000450432	meta	T	0.496377	0.503623	0.351	0.4769	0.627	0.5487	0.4734
0	C2CD2L	ENSG00000172375	ENSG00000172375.13	protein_coding	chr11	119102198	119118544	+	1.57845	0.26	4.35	rs59494484	119574518	472320	1	1984	1	0.391713	0.12393	0.00157355	0.206177	0.172365	0.231632	0.328485	0.100621	0.00109629	meta	C	0.887681	0.112319	0.3812	0.1225	0.0476	0.0586	0.0102
0	C2CD3	ENSG00000168014	ENSG00000168014.16	protein_coding	chr11	74171210	74012714	-	5.73264	2.62	11.31	rs76051467	74416463	245253	1	1605	1	0.205762	0.110959	0.0636817	0.125933	0.083599	0.131967	0.154839	0.0667693	0.0203941	meta	G	0.851449	0.148551	0.0061	0.0908	0.0506	0.16	0.1933
0	C2CD4B	ENSG00000205502	ENSG00000205502.4	protein_coding	chr15	62165285	62163535	-	0.119797	0	1.88	rs1836995	62090412	74873	1	2242	1	1.19128	0.43685	0.00639164	NA	NA	NA	1.19128	0.43685	0.00639164	trc	G	0.126812	0.873188	0.6543	0.9121	0.6498	0.9354	0.7321
0	C2CD4D-AS1	ENSG00000234614	ENSG00000234614.1	lncRNA	chr1	151841877	151850385	+	0.441014	0	2.16	rs72692781	151830163	11714	1	1719	1	-0.662633	0.193591	0.000619686	-0.184866	0.172975	0.285185	-0.396964	0.128987	0.00208708	meta	C	0.84058	0.15942	0.1331	0.2363	0.1627	0.1213	0.1401
0	C2CD5	ENSG00000111731	ENSG00000111731.12	protein_coding	chr12	22544546	22448583	-	14.3374	7.65	32.98	rs11615262	22510258	34288	0.000164273	1943	0.00244042	0.763267	0.130085	4.42548e-09	0.168815	0.193787	0.383679	0.578608	0.108007	8.45462e-08	meta	G	0.92029	0.07971	0.1959	0.0461	0.0317	0.0596	0.1012
0	C2CD6	ENSG00000155754	ENSG00000155754.15	protein_coding	chr2	201619178	201487421	-	2.06176	0.46	5.3	rs7582228	201794986	175808	0.524916	1908	1	0.164979	0.0988834	0.095232	0.214769	0.0658894	0.00111593	0.19946	0.0548317	0.000275113	meta	G	0.355072	0.644928	0.472	0.7248	0.5952	0.6819	0.5102
0	C2orf16	ENSG00000221843	ENSG00000221843.4	protein_coding	chr2	27537386	27582721	+	0.185743	0.07	0.51	rs62140395	28022059	484673	1	961	1	0.295415	0.130403	0.0234879	0.24943	0.179093	0.163698	0.279482	0.105418	0.00802136	meta	G	0.923913	0.076087	0.0038	0.0447	0	0.1173	0.0143
0	C2orf42	ENSG00000115998	ENSG00000115998.7	protein_coding	chr2	70248615	70149880	-	3.23777	1.28	5.69	rs3771514	70470535	221920	1	2279	1	0.108774	0.0870629	0.21153	0.201863	0.0791492	0.0107594	0.159741	0.0585653	0.00638034	meta	G	0.811594	0.188406	0.3714	0.33	0.1706	0.2276	0.2065
0	C2orf49	ENSG00000135974	ENSG00000135974.10	protein_coding	chr2	105337532	105349211	+	5.70905	1.57	10.83	rs11896222	105490621	153089	1	2804	1	0.273992	0.112788	0.0151296	0.347124	0.141557	0.0141995	0.30239	0.0882117	0.000608031	meta	C	0.913043	0.086956	0.2436	0.1066	0.0675	0.0885	0.2669
0	C2orf66	ENSG00000187944	ENSG00000187944.3	protein_coding	chr2	196810276	196804415	-	0.0822973	0	0.75	rs78588598	197022683	212407	1	1496	1	1.16674	0.441728	0.00825867	NA	NA	NA	1.16674	0.441728	0.00825867	trc	A	0.949275	0.050724	0.0008	0.1254	0.1419	0.0358	0.1186
0	C2orf68	ENSG00000168887	ENSG00000168887.11	protein_coding	chr2	85612066	85605254	-	6.37534	3.03	11.13	rs72840110	85157830	454236	1	2200	1	0.585252	0.131913	9.1366e-06	0.0134832	0.162793	0.933991	0.358628	0.102489	0.000466686	meta	C	0.942029	0.057971	0.0023	0.0519	0.003	0.0785	0.0511
0	C2orf69	ENSG00000178074	ENSG00000178074.6	protein_coding	chr2	199911293	199955935	+	2.69912	1.55	6.69	rs17628789	199775789	135504	1	1581	1	0.102853	0.0938325	0.273018	0.328188	0.0915935	0.000339542	0.218241	0.0655436	0.000869357	meta	C	0.891304	0.108696	0.0363	0.0764	0.2004	0.0815	0.0297
0	C2orf73	ENSG00000177994	ENSG00000177994.16	protein_coding	chr2	54330034	54383742	+	0.174527	0	0.56	rs6545379	53993761	336273	1	2399	1	-0.242576	0.142489	0.0886778	-0.286559	0.100842	0.00448776	-0.271881	0.0823133	0.000956553	meta	G	0.246377	0.753623	0.9871	0.6859	0.9415	0.6839	0.7904
0	C2orf74	ENSG00000237651	ENSG00000237651.6	protein_coding	chr2	61145068	61164829	+	7.51338	1.18	23.55	rs34279970	61145372	304	9.0091e-29	1596	1.69236e-26	0.894018	0.096219	1.52145e-20	0.608753	0.0803834	3.64348e-14	0.726011	0.0616888	5.6448e-32	meta	A	0.619565	0.380435	0.4728	0.3545	0.3631	0.4095	0.2495
0	C2orf76	ENSG00000186132	ENSG00000186132.15	protein_coding	chr2	119366834	119302225	-	4.13385	1.5	7.82	rs60627349	119610485	243651	1	1948	1	-0.317011	0.0927949	0.000634885	-0.10085	0.0690019	0.143865	-0.177816	0.0553713	0.00132121	meta	A	0.797101	0.202899	0.0113	0.2061	0.3988	0.2316	0.1789
0	C2orf81	ENSG00000284308	ENSG00000284308.1	protein_coding	chr2	74421591	74414176	-	0.292095	0.03	0.97	rs702462	74217304	204287	1	1448	1	-0.363382	0.108741	0.000832586	-0.0731539	0.27398	0.789466	-0.323885	0.101071	0.00135283	meta	A	0.713768	0.286232	0.1271	0.2133	0.1528	0.4374	0.1656
0	C2orf88	ENSG00000187699	ENSG00000187699.10	protein_coding	chr2	189879609	190203484	+	3.47926	0.87	14.61	rs3791809	190344992	465383	1	1527	1	0.0847222	0.0925771	0.360111	0.153844	0.0515358	0.00283401	0.137491	0.0450289	0.0022626	meta	C	0.507246	0.492754	0.0749	0.3256	0.2431	0.5855	0.6094
0	C2orf91	ENSG00000205086	ENSG00000205086.7	protein_coding	chr2	41956806	41935368	-	0.0743243	0	0.45	rs13383330	41849837	106969	0.0619036	3281	0.347753	-0.602255	0.264371	0.0227224	-1.04203	0.274182	0.000144392	-0.814135	0.190312	1.88673e-05	meta	G	0.873188	0.126812	0.0121	0.2752	0.0129	0.1243	0.2239
0	C2orf92	ENSG00000228486	ENSG00000228486.10	protein_coding	chr2	97664217	97703064	+	3.1577	0.93	6.89	rs368067704	97307022	357195	1	1112	1	0.231713	0.0726706	0.00142998	0.11991	0.0993238	0.227332	0.19273	0.0586489	0.00101559	meta	G	0.434783	0.565217	0.4304	0.4654	0.4087	0.6829	0.2188
0	C3	ENSG00000125730	ENSG00000125730.17	protein_coding	chr19	6730562	6677704	-	67.0472	0.11	364.26	rs171093	6589415	141147	1	3154	1	0.582379	0.459278	0.204787	0.641785	0.222308	0.00389034	0.630509	0.200099	0.00162726	meta	A	0.833333	0.166667	0.177	0.1729	0.0724	0.1541	0.183
0	C3orf14	ENSG00000114405	ENSG00000114405.10	protein_coding	chr3	62318973	62336213	+	3.22831	1.26	7.02	rs11716318	62414654	95681	1	2477	1	0.389242	0.116187	0.000807699	-0.0216997	0.306303	0.943522	0.337552	0.108634	0.00188842	meta	G	0.836957	0.163043	0.0113	0.196	0.1558	0.2177	0.1288
0	C3orf18	ENSG00000088543	ENSG00000088543.15	protein_coding	chr3	50571027	50558025	-	3.92655	0.97	13.44	rs9879725	50972004	400977	1	1384	1	0.271731	0.124621	0.0292235	0.449552	0.213944	0.0356186	0.31678	0.107684	0.00326368	meta	C	0.880435	0.119565	0.0961	0.1427	0.2401	0.0815	0.0859
0	C3orf33	ENSG00000174928	ENSG00000174928.16	protein_coding	chr3	155806278	155762617	-	1.02142	0	2.9	rs35716294	155326040	480238	1	1941	1	-0.0374951	0.114128	0.742507	-0.273724	0.0857899	0.00141964	-0.188435	0.068576	0.00599913	meta	A	0.855072	0.144928	0.084	0.1614	0.2242	0.1859	0.093
0	C3orf35	ENSG00000198590	ENSG00000198590.12	lncRNA	chr3	37381062	37440186	+	2.15169	0.65	14.29	rs112737080	37271876	109186	1	1274	1	0.734408	0.183964	6.54841e-05	0.104328	0.107711	0.332751	0.265183	0.0929508	0.0043317	meta	G	0.923913	0.076087	0.003	0.0562	0.001	0.1044	0.0276
0	C3orf38	ENSG00000179021	ENSG00000179021.10	protein_coding	chr3	88149959	88168729	+	7.86432	4.55	16.57	rs6769326	88247657	97698	1	2432	1	-0.180765	0.116642	0.121204	-0.185364	0.0789355	0.0188597	-0.183919	0.065373	0.00490238	meta	T	0.086956	0.913043	0.9191	0.9265	0.9425	0.8529	0.9611
0	C3orf49	ENSG00000163632	ENSG00000163632.14	protein_coding	chr3	63819299	63848636	+	0.39027	0.03	1.06	rs73116781	63523880	295419	1	2257	1	-0.230766	0.198571	0.245181	-0.39641	0.151072	0.00869078	-0.335683	0.120232	0.00523879	meta	C	0.934783	0.065217	0.0847	0.1182	0.0129	0.1163	0.0665
0	C3orf52	ENSG00000114529	ENSG00000114529.12	protein_coding	chr3	112086335	112131004	+	0.872568	0.12	3.81	rs28722116	112090688	4353	1	2647	1	-0.252787	0.272751	0.354029	-0.51794	0.165389	0.00173823	-0.446657	0.14142	0.00158659	meta	A	0.938406	0.061594	0.1475	0.0476	0.0605	0.0358	0.1115
0	C3orf62	ENSG00000188315	ENSG00000188315.8	protein_coding	chr3	49277232	49268596	-	1.53453	0.42	4.53	rs111256226	49251181	26051	0.0395238	914	0.247849	-0.198676	0.143897	0.167377	-0.506667	0.121122	2.87522e-05	-0.378946	0.0926646	4.32426e-05	meta	T	0.880435	0.119565	0.1339	0.0764	0.0466	0.1133	0.044
0	C3orf70	ENSG00000187068	ENSG00000187068.3	protein_coding	chr3	185153060	185076838	-	2.87392	0.31	6.86	rs182159992	185616791	463731	1	1947	1	-0.183832	0.167484	0.272376	-0.287389	0.0925875	0.00190943	-0.263149	0.0810301	0.00116405	meta	C	0.905797	0.094202	0.0673	0.1369	0.2351	0.0646	0.0481
0	C3orf80	ENSG00000180044	ENSG00000180044.5	protein_coding	chr3	160225496	160228213	+	0.149392	0.01	0.69	rs58433623	160109358	116138	0.395459	1584	1	0.556188	0.151856	0.000249658	NA	NA	NA	0.556188	0.151856	0.000249658	trc	G	0.807971	0.192029	0.6195	0.1571	0.1696	0.168	0.2065
0	C3orf84	ENSG00000236980	ENSG00000236980.10	protein_coding	chr3	49191858	49177634	-	0.0754054	0	0.56	rs7650254	49393729	201871	1	887	1	-0.632794	0.326239	0.052421	-0.0943236	0.320525	0.772863	-0.632794	0.326239	0.052421	trc	T	0.090579	0.90942	0.8207	0.9078	0.9722	0.8688	0.9407
0	C4A	ENSG00000244731	ENSG00000244731.8	protein_coding	chr6	31982057	32002681	+	12.3247	0.36	77.4	rs3101017	31765689	216368	1	4492	1	-1.50855	0.433773	0.00050567	NA	NA	NA	-1.50855	0.433773	0.00050567	trc	T	0.938406	0.061594	0.0567	0.0274	0	0.0746	0
0	C4B	ENSG00000224389	ENSG00000224389.9	protein_coding	chr6	32014795	32035418	+	11.1916	0.93	94.55	rs28361048	32043458	28663	1	4978	1	0.0722725	0.220293	0.742855	-0.857848	0.185877	3.92842e-06	-0.471037	0.142063	0.000914144	meta	C	0.442029	0.557971	0.4455	0.5562	0.4097	0.5467	0.6472
0	C4BPB	ENSG00000123843	ENSG00000123843.13	protein_coding	chr1	207088860	207099993	+	0.280338	0	2.63	rs11119715	206853406	235454	1	1518	1	0.785424	0.241426	0.00114086	0.306241	0.237711	0.197645	0.542117	0.169385	0.00137191	meta	A	0.344203	0.655797	0.559	0.6282	0.2688	0.7545	0.7014
0	C4orf3	ENSG00000164096	ENSG00000164096.13	protein_coding	chr4	119304445	119296419	-	28.1501	8.35	61.73	rs1511016	119249200	55245	2.07078e-07	2935	5.22242e-06	0.137317	0.073467	0.061609	-0.18838	0.0250354	5.29037e-14	-0.154493	0.0236972	7.05547e-11	meta	A	0.32971	0.67029	0.6755	0.7248	0.7163	0.6302	0.6237
0	C4orf33	ENSG00000151470	ENSG00000151470.13	protein_coding	chr4	129093317	129116640	+	3.02831	1.26	7.07	rs280603	128993908	99409	0.00939341	2128	0.0809638	-0.165494	0.0780527	0.0339814	-0.195034	0.0477477	4.4138e-05	-0.18699	0.0407309	4.41419e-06	meta	C	0.278986	0.721014	0.385	0.745	0.7212	0.8101	0.9274
0	C4orf36	ENSG00000163633	ENSG00000163633.12	protein_coding	chr4	86892422	86876205	-	0.141689	0	0.92	rs6836489	87275703	383281	1	1588	1	-0.235778	0.12622	0.0617617	-0.317311	0.137795	0.0212919	-0.272977	0.0930745	0.0033583	meta	A	0.65942	0.34058	0.2405	0.3905	0.3522	0.3996	0.4918
0	C4orf45	ENSG00000164123	ENSG00000164123.7	protein_coding	chr4	159038760	158893134	-	0.361959	0	1.25	rs13139002	159230024	191264	1	1530	1	0.115331	0.0974426	0.236579	0.193393	0.0623487	0.00192354	0.170717	0.0525181	0.00115148	meta	G	0.521739	0.478261	0.7625	0.5447	0.124	0.5805	0.4233
0	C4orf46	ENSG00000205208	ENSG00000205208.5	protein_coding	chr4	158672255	158666675	-	1.26682	0.22	2.95	rs12505065	158259353	412902	1	1847	1	-0.241884	0.0787827	0.00213872	0.0379335	0.137438	0.782545	-0.17268	0.0683497	0.0115234	meta	T	0.757246	0.242754	0.0166	0.2608	0.1865	0.2386	0.2413
0	C4orf47	ENSG00000205129	ENSG00000205129.8	protein_coding	chr4	185426249	185449826	+	0.490203	0.01	1.59	rs6552852	184935907	490342	1	3080	1	-0.204245	0.12958	0.114979	-0.378429	0.112901	0.000802683	-0.303262	0.0851233	0.00036717	meta	A	0.268116	0.731884	0.6641	0.8055	0.8224	0.6481	0.7219
0	C4orf48	ENSG00000243449	ENSG00000243449.6	protein_coding	chr4	2041993	2043970	+	0.357635	0	2.22	rs34514346	2482443	440450	1	2211	1	1.45176	0.42674	0.000668978	NA	NA	NA	1.45176	0.42674	0.000668978	trc	C	0.934783	0.065217	0.0688	0.0648	0.0139	0.0477	0.1493
0	C5	ENSG00000106804	ENSG00000106804.7	protein_coding	chr9	121050276	120952335	-	3.91426	0.53	7.84	rs10760144	121084305	34029	0.0164478	1669	0.126743	-0.181078	0.0818678	0.0269785	-0.211199	0.0550093	0.000123373	-0.201829	0.0456593	9.8549e-06	meta	A	0.601449	0.398551	0.028	0.4885	0.5694	0.4503	0.638
0	C5orf15	ENSG00000113583	ENSG00000113583.8	protein_coding	chr5	133968674	133955510	-	9.94061	5.24	21.8	rs17167406	134247471	278797	0.339938	2134	1	0.421326	0.100937	2.991e-05	0.0147515	0.204848	0.942593	0.341897	0.0905422	0.000159296	meta	C	0.902174	0.097826	0.2821	0.1772	0.0565	0.0994	0.1022
0	C5orf17	ENSG00000248874	ENSG00000248874.5	lncRNA	chr5	23951348	24178263	+	0.118716	0	1.69	rs557862820	23486864	464484	1	2687	1	0.380517	0.280575	0.175033	0.370847	0.164982	0.024589	0.373331	0.142217	0.00866299	meta	G	0.800725	0.199275	0.261	0.3084	0.2093	0.159	0.138
0	C5orf22	ENSG00000082213	ENSG00000082213.18	protein_coding	chr5	31532287	31555053	+	4.85338	2.21	9.65	rs11748357	31580216	47929	0.0101106	2742	0.0857478	-0.148233	0.0722037	0.0400738	-0.281032	0.0643171	1.24549e-05	-0.222279	0.0480262	3.68729e-06	meta	A	0.663043	0.336957	0.1589	0.2781	0.0337	0.4592	0.4018
0	C5orf24	ENSG00000181904	ENSG00000181904.9	protein_coding	chr5	134845680	134859735	+	15.2122	6.95	29.67	rs10056003	134446462	399218	1	1241	1	0.305792	0.116588	0.00871999	0.195516	0.151136	0.19579	0.264651	0.0923132	0.00414534	meta	G	0.902174	0.097826	0.2731	0.1873	0.0804	0.0775	0.1115
0	C5orf34	ENSG00000172244	ENSG00000172244.9	protein_coding	chr5	43515148	43486709	-	0.764054	0.23	1.98	rs200196194	43578529	63381	0.40088	1679	1	0.0951972	0.0840808	0.257545	0.187819	0.051902	0.00029605	0.162264	0.0441652	0.000238761	meta	T	0.492754	0.507246	0.1157	0.5274	0.7966	0.3996	0.5368
0	C5orf38	ENSG00000186493	ENSG00000186493.12	protein_coding	chr5	2752131	2755397	+	0.230203	0	1.47	rs79067881	2330970	421161	0.730259	4029	1	1.02996	0.275109	0.000181251	NA	NA	NA	1.02996	0.275109	0.000181251	trc	C	0.898551	0.101449	0.2345	0.0533	0.1597	0.0547	0.0634
0	C5orf46	ENSG00000178776	ENSG00000178776.5	protein_coding	chr5	147906538	147880726	-	13.2748	0	43	rs10035311	147902642	3896	1.41575e-12	2109	6.64873e-11	-0.764721	0.209065	0.000254371	-0.756498	0.105072	6.02921e-13	-0.758156	0.093882	6.71289e-16	meta	T	0.793478	0.206522	0.6021	0.1354	0.2252	0.0915	0.1861
0	C5orf51	ENSG00000205765	ENSG00000205765.9	protein_coding	chr5	41904188	41921636	+	5.1325	2.56	9.61	rs62370486	42160961	256773	1	2255	1	0.269312	0.0977779	0.0058814	0.147274	0.174951	0.399899	0.240265	0.0853522	0.00487795	meta	G	0.876812	0.123188	0.1861	0.1859	0.1627	0.0527	0.0583
0	C5orf58	ENSG00000234511	ENSG00000234511.10	protein_coding	chr5	170232447	170252575	+	0.98277	0.04	5.13	rs28489955	169774985	457462	1	2497	1	-0.0633281	0.192307	0.741923	-0.667212	0.163862	4.66535e-05	-0.413192	0.124724	0.00092354	meta	C	0.891304	0.108696	0.2141	0.2248	0.0833	0.0944	0.0746
0	C5orf63	ENSG00000164241	ENSG00000164241.13	protein_coding	chr5	127073492	127042558	-	0.705	0.07	3.36	rs3936304	127097443	23951	0.000380068	1756	0.00514783	-0.651797	0.117355	2.79115e-08	-0.199704	0.145426	0.16968	-0.473499	0.0913274	2.1644e-07	meta	C	0.576087	0.423913	0.5893	0.598	0.6488	0.4702	0.5409
0	C5orf64	ENSG00000178722	ENSG00000178722.13	lncRNA	chr5	61610424	61793401	+	0.141554	0	0.87	rs376924	61726230	115806	1	1500	1	-0.118568	0.255419	0.642496	0.335185	0.107247	0.0017759	0.267177	0.0988839	0.00689399	meta	A	0.775362	0.224638	0.3411	0.1441	0.001	0.2197	0.09
0	C5orf66	ENSG00000224186	ENSG00000224186.8	lncRNA	chr5	135033280	135358219	+	0.785	0.06	4.68	rs11960589	134538330	494950	1	1282	1	-0.306844	0.112634	0.00644459	-0.153904	0.0832062	0.0643611	-0.2079	0.0669252	0.00189345	meta	G	0.847826	0.152174	0.025	0.1988	0.1974	0.1252	0.1861
0	C6	ENSG00000039537	ENSG00000039537.13	protein_coding	chr5	41261438	41142234	-	3.28311	0	45.94	rs2018900	41251193	10245	0.819452	2739	1	-0.529609	0.525483	0.313526	0.480513	0.121789	7.96524e-05	0.42902	0.118645	0.000299179	meta	T	0.844203	0.155797	0.0053	0.1527	0.2421	0.161	0.2781
0	C6orf120	ENSG00000185127	ENSG00000185127.6	protein_coding	chr6	169702190	169704856	+	5.21892	2.88	9.49	rs11966349	169762441	60251	1	2647	1	0.265708	0.0968495	0.00607849	0.532946	0.226205	0.0184715	0.307107	0.0890324	0.000561859	meta	C	0.851449	0.148551	0.2436	0.17	0.2738	0.1014	0.1933
0	C6orf132	ENSG00000188112	ENSG00000188112.9	protein_coding	chr6	42142620	42101119	-	0.0722973	0	0.38	rs13204294	41656419	486201	1	2071	1	0.429562	0.431688	0.3197	1.23882	0.361404	0.000608517	0.905347	0.277112	0.00108664	meta	C	0.90942	0.090579	0.0371	0.2233	0.1032	0.1183	0.0419
0	C6orf136	ENSG00000204564	ENSG00000204564.12	protein_coding	chr6	30647039	30653210	+	1.79115	0.69	3.79	rs3095150	30964755	317716	1	4621	1	-0.249398	0.0785626	0.00150088	NA	NA	NA	-0.249398	0.0785626	0.00150088	trc	C	0.438406	0.561594	0.7481	0.4971	0.3105	0.6004	0.2638
0	C6orf141	ENSG00000197261	ENSG00000197261.11	protein_coding	chr6	49550646	49561907	+	0.543446	0	4.8	rs9473599	49591518	40872	1	1838	1	-1.18995	0.553051	0.0314274	-0.463704	0.418585	0.267953	-0.728211	0.333765	0.0291236	meta	T	0.913043	0.086956	0.2738	0.1023	0.0407	0.1064	0.091
0	C6orf163	ENSG00000203872	ENSG00000203872.7	protein_coding	chr6	87344813	87365463	+	1.88378	0.62	4.54	rs242286	87361052	16239	8.37109e-13	1979	4.04469e-11	-0.595548	0.0791211	5.19011e-14	-0.265957	0.0584643	5.38906e-06	-0.382359	0.0470203	4.22996e-16	meta	A	0.543478	0.456522	0.3593	0.3098	0.4048	0.4911	0.3579
0	C6orf201	ENSG00000185689	ENSG00000185689.16	protein_coding	chr6	4079206	4130951	+	0.385946	0.06	1.31	rs612022	4126682	47476	1.85633e-10	3003	6.96124e-09	-0.373459	0.081328	4.39003e-06	-0.562956	0.0917912	8.62348e-10	-0.456796	0.0608722	6.18159e-14	meta	G	0.673913	0.326087	0.2988	0.3573	0.3581	0.332	0.2188
0	C6orf226	ENSG00000221821	ENSG00000221821.4	protein_coding	chr6	42890821	42890265	-	1.40676	0.27	3.32	rs2651198	43234025	343204	1	1550	1	0.282035	0.0890905	0.00154704	NA	NA	NA	0.282035	0.0890905	0.00154704	trc	C	0.521739	0.478261	0.6059	0.4035	0.4514	0.3897	0.3793
0	C6orf47	ENSG00000204439	ENSG00000204439.4	protein_coding	chr6	31660778	31658298	-	4.40507	1.61	10.91	rs1634776	31341211	319567	1	5927	1	-0.965752	0.247106	0.0297569	NA	NA	NA	-0.965752	0.247106	0.0297569	trc	C	0.902174	0.097826	0.0613	0.0346	0.0893	0.0944	0.1145
0	C6orf52	ENSG00000137434	ENSG00000137434.11	protein_coding	chr6	10694797	10671418	-	0.113986	0	0.68	rs12665699	10362802	331995	0.0716107	2282	0.386825	0.709484	0.259254	0.00620717	1.57331	0.441691	0.000368027	0.93083	0.223585	3.13807e-05	meta	A	0.865942	0.134058	0.3964	0.1268	0.4861	0.0606	0.1912
0	C6orf62	ENSG00000112308	ENSG00000112308.13	protein_coding	chr6	24719998	24704861	-	25.1311	10.93	59.54	rs2817735	24789575	69577	1	2704	1	-0.153387	0.104252	0.141208	-0.198227	0.0643043	0.0020518	-0.185869	0.0547304	0.000683588	meta	G	0.887681	0.112319	0.0938	0.0922	0.1032	0.1064	0.2454
0	C6orf89	ENSG00000198663	ENSG00000198663.16	protein_coding	chr6	36871870	36928964	+	12.7298	4.64	23.63	rs195399	37349874	478004	0.120894	2381	0.568146	-0.474002	0.149002	0.00146676	-0.518429	0.206064	0.011874	-0.489255	0.120743	5.07743e-05	meta	C	0.065217	0.934783	0.997	0.9395	0.8968	0.9145	0.9182
0	C7	ENSG00000112936	ENSG00000112936.19	protein_coding	chr5	40909497	40984643	+	158.624	0.6	692.38	rs113312706	41073724	164227	0.336948	2442	1	0.336024	0.519925	0.51809	0.417548	0.111059	0.000170117	0.41399	0.108609	0.00013798	meta	C	0.90942	0.090579	0.2882	0.0778	0.0099	0.0795	0.0532
0	C7orf25	ENSG00000136197	ENSG00000136197.12	protein_coding	chr7	42912305	42908726	-	1.16797	0.39	2.88	rs36081161	43341490	429185	1	2310	1	-0.261432	0.0912417	0.00416662	-0.146799	0.20551	0.47503	-0.242556	0.0833922	0.00363025	meta	A	0.826087	0.173913	0.0688	0.1297	0.006	0.2535	0.1227
0	C7orf26	ENSG00000146576	ENSG00000146576.13	protein_coding	chr7	6590021	6608726	+	3.52473	1.16	13.58	rs17136052	6163104	426917	1	3192	1	0.344784	0.114718	0.00265142	0.230443	0.131968	0.0807753	0.29557	0.0865785	0.00064041	meta	G	0.876812	0.123188	0.23	0.1527	0.0079	0.1571	0.0552
0	C7orf31	ENSG00000153790	ENSG00000153790.12	protein_coding	chr7	25180356	25134692	-	0.625608	0.15	3.17	rs17149912	24702817	477539	0.655883	2713	1	0.352966	0.114868	0.00212053	0.17176	0.0711246	0.015739	0.221979	0.060471	0.000241756	meta	T	0.807971	0.192029	0.1384	0.2637	0.2798	0.1501	0.2168
0	C7orf50	ENSG00000146540	ENSG00000146540.15	protein_coding	chr7	1138260	996986	-	14.0912	5.12	37.31	rs10228850	1219336	81076	1	3052	1	0.176296	0.0936552	0.0597828	0.181943	0.0721726	0.0117041	0.179839	0.0571673	0.00165613	meta	C	0.423913	0.576087	0.3169	0.5793	0.5804	0.5805	0.6789
0	C7orf61	ENSG00000185955	ENSG00000185955.5	protein_coding	chr7	100464260	100456620	-	0.13973	0	0.78	rs73170781	100744880	280620	1	1323	1	0.529736	0.239286	0.026841	NA	NA	NA	0.529736	0.239286	0.026841	trc	G	0.717391	0.282609	0.4191	0.4107	0.6498	0.1123	0.4448
0	C8G	ENSG00000176919	ENSG00000176919.13	protein_coding	chr9	136945185	136946975	+	0.184797	0	1.23	rs3739950	136791795	153390	0.478318	2042	1	0.874175	0.237618	0.00023424	0.26853	0.468451	0.577073	0.874175	0.237618	0.00023424	trc	G	0.82971	0.17029	0.028	0.2752	0.1181	0.1879	0.1605
0	C8orf34	ENSG00000165084	ENSG00000165084.16	protein_coding	chr8	68330955	68819023	+	2.83865	0.04	15.18	rs72664924	68393696	62741	0.021203	2344	0.153745	0.0992256	0.328798	0.762818	-0.705818	0.142125	6.82793e-07	-0.579081	0.130458	9.04564e-06	meta	A	0.949275	0.050724	0.1664	0.0749	0	0.0815	0.0798
0	C8orf34-AS1	ENSG00000248801	ENSG00000248801.7	lncRNA	chr8	68331689	68302246	-	0.0987838	0	0.63	rs814444	68347005	15316	0.000155461	2336	0.00232324	0.385307	0.188154	0.0405774	0.574894	0.113371	3.95959e-07	0.524396	0.097106	6.655e-08	meta	A	0.485507	0.514493	0.8729	0.5663	0.373	0.5915	0.5777
0	C8orf37	ENSG00000156172	ENSG00000156172.6	protein_coding	chr8	95269201	95244913	-	1.10885	0.2	2.61	rs2514572	95223223	45978	0.0743397	2465	0.398083	0.529451	0.189763	0.00526969	0.782574	0.243909	0.00133446	0.624893	0.149773	3.01581e-05	meta	C	0.065217	0.934783	0.8767	0.9553	0.8968	0.9215	0.9755
0	C8orf37-AS1	ENSG00000253773	ENSG00000253773.3	lncRNA	chr8	95204456	95811254	+	0.31473	0	1.46	rs1492652	95294150	89694	1	2478	1	0.1378	0.168281	0.412859	0.084748	0.0324844	0.00908387	0.0866539	0.0318956	0.00659167	meta	C	0.514493	0.485507	0.5605	0.4323	0.4365	0.5219	0.5337
0	C8orf48	ENSG00000164743	ENSG00000164743.5	protein_coding	chr8	13566869	13568288	+	1.25459	0.36	4.69	rs12674873	13786708	219839	1	5241	1	0.426299	0.120333	0.000396097	0.022221	0.158523	0.888522	0.278581	0.0958465	0.00365453	meta	A	0.807971	0.192029	0.1838	0.1686	0.3373	0.2565	0.1309
0	C8orf49	ENSG00000255394	ENSG00000255394.4	lncRNA	chr8	11761256	11763223	+	0.46223	0	1.25	rs4841753	12139836	378580	1	3132	1	0.371641	0.151153	0.013944	0.287692	0.110612	0.00929731	0.316969	0.0892636	0.000383865	meta	G	0.246377	0.753623	0.5424	0.7709	0.9067	0.7306	0.7311
0	C8orf58	ENSG00000241852	ENSG00000241852.10	protein_coding	chr8	22599599	22604150	+	3.09831	0.71	7	rs35574275	22140225	459374	0.0309645	2055	0.20643	0.783268	0.191057	4.13768e-05	0.528568	0.345716	0.126288	0.723679	0.16722	1.50679e-05	meta	A	0.931159	0.06884	0.0076	0.0346	0.0437	0.1133	0.0286
0	C8orf76	ENSG00000189376	ENSG00000189376.12	protein_coding	chr8	123241377	123219967	-	4.87453	2.75	9.91	rs62521858	123304221	62844	0.081606	1921	0.426379	0.51498	0.113866	6.10655e-06	0.0494082	0.21168	0.815443	0.410497	0.100279	4.2481e-05	meta	T	0.884058	0.115942	0.0151	0.121	0.0516	0.1551	0.1585
0	C8orf86	ENSG00000196166	ENSG00000196166.4	protein_coding	chr8	38560939	38510834	-	0.0749324	0	0.31	rs56300324	38323043	237896	1	1592	1	-0.25636	0.1624	0.114435	-0.429873	0.137663	0.00179229	-0.357324	0.105011	0.000667154	meta	T	0.746377	0.253623	0.0257	0.2378	0.3194	0.2555	0.0879
0	C8orf88	ENSG00000253250	ENSG00000253250.3	protein_coding	chr8	90985238	90958471	-	11.7361	1.82	23.93	rs10112439	91004651	19413	0.000405623	1401	0.00544989	-0.0176663	0.111491	0.874098	0.229725	0.0415169	3.14273e-08	0.199598	0.0389069	2.89524e-07	meta	A	0.311594	0.688406	0.8797	0.5231	0.4504	0.7157	0.7035
0	C8orf89	ENSG00000274443	ENSG00000274443.4	protein_coding	chr8	73259502	73241329	-	0.0617568	0	0.37	rs117650003	73626839	367337	0.0101074	2392	0.0857478	-0.364569	0.518802	0.482235	2.17109	0.357603	2.1397e-05	1.35439	0.294434	4.22549e-06	meta	A	0.913043	0.086956	0.0061	0.049	0.1429	0.0875	0.1196
0	C9orf106	ENSG00000179082	ENSG00000179082.3	lncRNA	chr9	129321016	129324905	+	0.855743	0.08	3.24	rs17452568	129025627	295389	0.417603	2085	1	0.490935	0.181231	0.00675082	0.581141	0.226432	0.0102726	0.526157	0.141491	0.000200289	meta	C	0.887681	0.112319	0.5333	0.1153	0.2381	0.0586	0.135
0	C9orf116	ENSG00000160345	ENSG00000160345.13	protein_coding	chr9	135501734	135495181	-	0.255405	0	0.86	rs1857416	135300517	201217	0.92315	2916	1	-0.47651	0.130276	0.00025449	-0.193391	0.250705	0.440476	-0.416315	0.1156	0.000316581	meta	A	0.347826	0.652174	0.9198	0.6873	0.6111	0.6829	0.5634
0	C9orf129	ENSG00000204352	ENSG00000204352.3	protein_coding	chr9	93346414	93318199	-	0.129662	0	1.01	rs191552029	93351081	4667	0.0505856	2451	0.297824	1.23633	2.21561	0.606593	-1.05225	0.24713	2.06388e-05	-1.05225	0.24713	2.06388e-05	asc	G	0.894928	0.105072	0.0212	0.0749	0.0337	0.1481	0.0511
0	C9orf131	ENSG00000174038	ENSG00000174038.13	protein_coding	chr9	35041095	35045986	+	1.67	0.31	5.49	rs573907023	34764911	276184	1	1507	1	0.158137	0.146699	0.281046	0.258496	0.0925067	0.00520033	0.229943	0.0782483	0.00329659	meta	A	0.847826	0.152174	0.3101	0.147	0.0536	0.1481	0.1933
0	C9orf139	ENSG00000180539	ENSG00000180539.8	lncRNA	chr9	137027464	137037957	+	0.284324	0.02	1.52	rs13288824	137422632	395168	1	1957	1	0.160597	0.123879	0.194837	0.467426	0.15828	0.00314547	0.27715	0.0975529	0.00449697	meta	C	0.757246	0.242754	0.0862	0.134	0.252	0.3231	0.3088
0	C9orf147	ENSG00000230185	ENSG00000230185.5	lncRNA	chr9	112487204	112399512	-	0.979054	0.16	2.24	rs10733588	112408782	78422	0.253566	2468	0.945406	0.367948	0.189698	0.0524223	0.280326	0.0826537	0.000694946	0.294306	0.0757735	0.000102742	meta	T	0.076087	0.923913	0.9985	0.9424	0.999	0.9344	0.9765
0	C9orf152	ENSG00000188959	ENSG00000188959.9	protein_coding	chr9	110208189	110190048	-	0.0682432	0	0.66	rs2479195	110113262	94927	0.291311	2927	1	-0.2113	0.166139	0.203435	-0.580775	0.143591	5.24036e-05	-0.422793	0.108638	9.95256e-05	meta	T	0.221014	0.778986	0.7995	0.8098	0.9702	0.7704	0.7536
0	C9orf153	ENSG00000187753	ENSG00000187753.13	protein_coding	chr9	86259657	86220265	-	0.274324	0	1.24	rs2031264	86306800	47143	0.00014486	1814	0.00218104	-0.284624	0.14643	0.0519258	-0.408369	0.0807441	4.24629e-07	-0.379516	0.0707069	7.98567e-08	meta	C	0.717391	0.282609	0.0605	0.2867	0.4077	0.2734	0.2986
0	C9orf16	ENSG00000171159	ENSG00000171159.5	protein_coding	chr9	128160265	128163924	+	9.14155	2.67	21.78	rs35361220	128118716	41549	1	1399	1	-0.346667	0.113517	0.00225899	-0.124422	0.299434	0.677758	-0.318739	0.106145	0.00267449	meta	G	0.17029	0.82971	0.6596	0.8141	0.8929	0.8867	0.7955
0	C9orf24	ENSG00000164972	ENSG00000164972.13	protein_coding	chr9	34397810	34379019	-	0.180743	0	4.42	rs10814131	34666179	268369	0.870155	2007	1	0.4036	0.335149	0.228497	0.585055	0.175118	0.000834998	0.54614	0.155208	0.00043356	meta	G	0.057971	0.942029	0.8283	0.915	0.9137	0.9831	0.9765
0	C9orf40	ENSG00000135045	ENSG00000135045.7	protein_coding	chr9	74952912	74946583	-	0.773041	0.14	1.47	rs471784	75434463	481551	0.519586	2413	1	0.515383	0.142864	0.000309163	0.401842	0.469741	0.3923	0.50577	0.136683	0.000215328	meta	G	0.945652	0.054347	0.444	0.0331	0.1052	0.0219	0.0419
0	C9orf43	ENSG00000157653	ENSG00000157653.11	protein_coding	chr9	113410054	113429684	+	0.124662	0.02	0.32	rs35283595	112947364	462690	1	2364	1	-0.495721	0.158901	0.00181048	-0.538997	0.872418	0.547366	-0.495721	0.158901	0.00181048	trc	C	0.891304	0.108696	0.0038	0.085	0	0.175	0.0194
0	C9orf64	ENSG00000165118	ENSG00000165118.15	protein_coding	chr9	83956986	83938311	-	2.49865	1.01	4.88	rs7863223	83538548	418438	0.307723	2277	1	0.379016	0.114424	0.000925019	0.278364	0.140878	0.0481635	0.339009	0.088818	0.000135144	meta	C	0.887681	0.112319	0.2042	0.098	0.0218	0.1282	0.0828
0	C9orf72	ENSG00000147894	ENSG00000147894.16	protein_coding	chr9	27573866	27535640	-	8.09101	2.89	22.7	rs2282240	27572636	1230	0.242817	2959	0.918794	-0.105146	0.0784746	0.180288	-0.225305	0.0577205	9.48576e-05	-0.18312	0.0464973	8.20607e-05	meta	C	0.746377	0.253623	0.0635	0.353	0.4792	0.2773	0.3129
0	C9orf78	ENSG00000136819	ENSG00000136819.15	protein_coding	chr9	129835863	129827290	-	14.0162	5.12	32.98	rs56766137	129669330	166533	1	2430	1	0.531601	0.130627	4.70934e-05	-0.01484	0.170973	0.930833	0.330195	0.103799	0.00146721	meta	C	0.927536	0.072463	0.1785	0.0749	0.0427	0.1223	0.0429
0	C9orf85	ENSG00000155621	ENSG00000155621.15	protein_coding	chr9	71911510	71986054	+	4.74473	2.59	8.35	rs10781075	72131120	219610	1	1916	1	-0.18511	0.0682021	0.00664484	-0.233099	0.116959	0.0462606	-0.197288	0.0589168	0.000812266	meta	C	0.576087	0.423913	0.1536	0.5432	0.2262	0.5696	0.3978
0	CA1	ENSG00000133742	ENSG00000133742.13	protein_coding	chr8	85379014	85327608	-	0.455811	0	3.18	rs62527221	85226122	152892	1	1034	1	0.259396	0.251735	0.302806	0.294142	0.112013	0.00864021	0.2884	0.102339	0.00483106	meta	A	0.887681	0.112319	0.0045	0.0591	0.0079	0.1103	0.1431
0	CA12	ENSG00000074410	ENSG00000074410.14	protein_coding	chr15	63381846	63321378	-	0.911081	0.01	10.39	rs11856972	63309857	71989	0.238396	2098	0.908046	-0.732909	0.335893	0.0291118	-0.891235	0.278153	0.00135477	-0.826829	0.214233	0.00011363	meta	G	0.916667	0.083333	0.0023	0.1599	0.255	0.0388	0.0327
0	CA13	ENSG00000185015	ENSG00000185015.8	protein_coding	chr8	85220587	85284073	+	0.64473	0.1	2.68	rs28533486	84735811	484776	1	1209	1	0.231683	0.11699	0.0476619	0.290697	0.12074	0.016056	0.260259	0.0840186	0.00195068	meta	C	0.775362	0.224638	0.3971	0.2262	0.1468	0.2644	0.1483
0	CA14	ENSG00000118298	ENSG00000118298.12	protein_coding	chr1	150257251	150265078	+	0.354527	0	1	rs78086750	150555614	298363	1	1430	1	0.565603	0.191785	0.00318643	0.15644	0.363838	0.667215	0.476636	0.169658	0.00496342	meta	G	0.880435	0.119565	0.0386	0.0821	0.0982	0.0427	0.0542
0	CA2	ENSG00000104267	ENSG00000104267.10	protein_coding	chr8	85463968	85481493	+	1.15885	0	9.1	rs11780942	85476966	12998	0.62328	957	1	-1.27478	0.327991	0.00010164	-0.32664	0.206539	0.113766	-0.595858	0.174774	0.000651285	meta	C	0.086956	0.913043	0.8487	0.928	0.9921	0.8787	0.7863
0	CA3	ENSG00000164879	ENSG00000164879.7	protein_coding	chr8	85373436	85449040	+	4.59236	0.11	145.96	rs10096071	85482265	108829	0.593796	1040	1	-0.272825	0.217137	0.208948	-0.278188	0.0867216	0.0013374	-0.27745	0.080536	0.000570958	meta	G	0.394928	0.605072	0.9153	0.5879	0.5188	0.661	0.454
0	CA3-AS1	ENSG00000253549	ENSG00000253549.6	lncRNA	chr8	85464915	85440596	-	0.151959	0	0.86	rs13255540	85431352	33563	0.19305	957	0.78676	-0.134617	0.203962	0.509246	-0.26435	0.0713163	0.000209953	-0.250217	0.0673197	0.000201724	meta	T	0.394928	0.605072	0.9251	0.598	0.5258	0.664	0.502
0	CA4	ENSG00000167434	ENSG00000167434.10	protein_coding	chr17	60149942	60170899	+	0.638108	0	6.84	rs546472913	60031945	117997	1	948	1	0.937524	0.368505	0.010955	-0.411417	0.409864	0.335293	0.937524	0.368505	0.010955	trc	T	0.25	0.75	0.6899	0.915	0.9157	0.9254	0.9479
0	CA8	ENSG00000178538	ENSG00000178538.10	protein_coding	chr8	60281400	60185412	-	0.290135	0	2.34	rs12542601	60253560	27840	1	2013	1	0.314595	0.195059	0.106784	0.202611	0.0821478	0.013647	0.219481	0.0757079	0.00374297	meta	G	0.717391	0.282609	0.0197	0.3847	0.371	0.2893	0.2301
0	CA9	ENSG00000107159	ENSG00000107159.13	protein_coding	chr9	35673918	35681159	+	0.458649	0	2.47	rs7019632	35963304	289386	1	1668	1	0.833921	0.198487	2.65276e-05	0.170089	0.119926	0.156107	0.347617	0.102645	0.00070762	meta	A	0.757246	0.242754	0.4259	0.2867	0.2351	0.2863	0.2505
0	CAAP1	ENSG00000120159	ENSG00000120159.13	protein_coding	chr9	26892803	26840685	-	4.28541	1.53	8.33	rs989947	26650019	242784	0.203832	2609	0.815814	-0.226984	0.0630127	0.000315535	-0.13565	0.0721319	0.0600284	-0.187452	0.0474554	7.81264e-05	meta	A	0.539855	0.460145	0.1793	0.4193	0.6905	0.3827	0.41
0	CAB39	ENSG00000135932	ENSG00000135932.11	protein_coding	chr2	230712842	230821075	+	26.7518	13.74	52.84	rs3098336	230873794	160952	0.13698	2688	0.617966	-0.214619	0.0783378	0.00615026	-0.490404	0.142952	0.000602374	-0.278311	0.0686988	5.09598e-05	meta	C	0.73913	0.26087	0.4947	0.2867	0.1339	0.2266	0.32
0	CAB39L	ENSG00000102547	ENSG00000102547.19	protein_coding	chr13	49444064	49308650	-	19.0606	3.05	46.6	rs9526523	49147986	296078	1	2052	1	0.373996	0.185047	0.0432705	0.358881	0.195428	0.0663014	0.366851	0.134368	0.00632977	meta	A	0.931159	0.06884	0.056	0.0879	0	0.1342	0.0256
0	CABCOCO1	ENSG00000183346	ENSG00000183346.7	protein_coding	chr10	61662961	61766766	+	0.633311	0	3.69	rs10994868	61670438	7477	1.92104e-39	1723	6.12903e-37	1.58999	0.250581	2.22088e-10	0.972059	0.0786435	4.28436e-35	1.02747	0.0750349	1.11494e-42	meta	G	0.869565	0.130435	0.1899	0.2147	0.1835	0.0865	0.1299
0	CABIN1	ENSG00000099991	ENSG00000099991.18	protein_coding	chr22	24011192	24178628	+	8.34473	1.86	26.03	rs2070469	24186771	175579	0.529403	2193	1	-0.363714	0.142464	0.0106791	-0.228362	0.0826445	0.005724	-0.262443	0.0714867	0.000241406	meta	G	0.865942	0.134058	0.0703	0.0447	0.3115	0.1044	0.0808
0	CABLES1	ENSG00000134508	ENSG00000134508.12	protein_coding	chr18	23134564	23260467	+	2.87338	0.68	16.43	rs72886218	23572712	438148	1	1545	1	-0.0412236	0.178614	0.817472	0.382486	0.113207	0.000728455	0.261056	0.095619	0.00633021	meta	T	0.923913	0.076087	0.0068	0.0663	0	0.1034	0.0174
0	CABLES2	ENSG00000149679	ENSG00000149679.11	protein_coding	chr20	62407285	62388632	-	0.513649	0.17	1.53	rs13044138	62384965	22320	0.00703702	2774	0.063771	0.236702	0.095256	0.0129585	0.269172	0.0672063	6.19773e-05	0.258381	0.0549144	2.53678e-06	meta	G	0.623188	0.376812	0.8336	0.3919	0.1607	0.33	0.4417
0	CABP1	ENSG00000157782	ENSG00000157782.9	protein_coding	chr12	120640552	120667324	+	1.34446	0.1	4.11	rs11609119	120440018	200534	0.14839	2107	0.653658	-0.430196	0.225746	0.0566932	-0.445121	0.127589	0.000485363	-0.441508	0.111076	7.04272e-05	meta	T	0.898551	0.101449	0.3064	0.1052	0.0724	0.1083	0.1104
0	CABP4	ENSG00000175544	ENSG00000175544.13	protein_coding	chr11	67452406	67460313	+	0.297162	0	1.27	rs2290958	67645535	193129	1	1883	1	0.255214	0.160731	0.112323	0.930329	0.241883	0.000119968	0.462006	0.13387	0.000558195	meta	T	0.184783	0.815217	0.3986	0.8473	0.747	0.8151	0.9387
0	CABYR	ENSG00000154040	ENSG00000154040.20	protein_coding	chr18	24138956	24161603	+	1.66297	0.53	4.23	rs1049683	24156969	18013	0.0274401	1988	0.187346	-0.540909	0.113826	2.01359e-06	-0.160362	0.0887103	0.0706526	-0.304159	0.0699704	1.38028e-05	meta	T	0.192029	0.807971	0.8707	0.8285	0.8571	0.8101	0.8875
0	CACFD1	ENSG00000160325	ENSG00000160325.14	protein_coding	chr9	133459965	133470848	+	1.79561	0.49	4	rs2905165	133900029	440064	0.01353	2869	0.108564	-0.668554	0.155324	1.67558e-05	-0.43529	0.249069	0.0805216	-0.603238	0.131796	4.71592e-06	meta	T	0.06884	0.931159	0.3956	0.9323	0.994	0.9483	0.956
0	CACHD1	ENSG00000158966	ENSG00000158966.16	protein_coding	chr1	64470129	64693058	+	1.71047	0.42	5.26	rs12097652	64620259	150130	1	2181	1	-0.253045	0.109385	0.0207044	-0.13507	0.0513725	0.00855775	-0.156389	0.0464997	0.000770338	meta	A	0.695652	0.304348	0.4244	0.3444	0.2669	0.2455	0.2566
0	CACNA1A	ENSG00000141837	ENSG00000141837.20	protein_coding	chr19	13633025	13206442	-	0.284595	0.02	1.83	rs10404089	13328201	304824	1	2017	1	-0.247249	0.185373	0.182272	-0.249977	0.0958722	0.00912326	-0.249401	0.0851573	0.00340368	meta	C	0.822464	0.177536	0.5053	0.2233	0.1369	0.1491	0.2607
0	CACNA1C	ENSG00000151067	ENSG00000151067.22	protein_coding	chr12	1970786	2697950	+	26.0618	2.12	97.85	rs73037254	2399041	428255	0.0473152	2438	0.284145	0.821746	0.192374	1.94074e-05	NA	NA	NA	0.821746	0.192374	1.94074e-05	trc	C	0.945652	0.054347	0.1074	0.0303	0	0.0477	0.0757
0	CACNA1C-AS1	ENSG00000246627	ENSG00000246627.6	lncRNA	chr12	2691200	2676001	-	1.58628	0.23	7.36	rs11835377	3033780	342580	1	2537	1	0.293718	0.17341	0.0903069	0.506146	0.165898	0.00228122	0.404632	0.119875	0.000736961	meta	C	0.90942	0.090579	0.295	0.0634	0.0268	0.0855	0.0245
0	CACNA1C-AS2	ENSG00000256271	ENSG00000256271.1	lncRNA	chr12	2672220	2668500	-	1.02345	0.18	2.77	rs4765961	2559306	112914	1	2513	1	-0.0762703	0.169303	0.652352	-0.453907	0.115819	8.88793e-05	-0.333518	0.0955915	0.000484835	meta	T	0.855072	0.144928	0.3056	0.1297	0.0774	0.175	0.1697
0	CACNA1C-AS3	ENSG00000256769	ENSG00000256769.1	lncRNA	chr12	2607440	2603350	-	1.00932	0	3.29	rs55724489	2108840	498600	0.605612	2313	1	0.643625	0.231788	0.00549007	0.524165	0.218486	0.0164362	0.580369	0.158988	0.00026183	meta	G	0.916667	0.083333	0.0053	0.0461	0	0.1173	0.0174
0	CACNA1C-AS4	ENSG00000256025	ENSG00000256025.2	lncRNA	chr12	2223479	2219485	-	8.43074	0.97	19.88	rs7967959	2391148	167669	0.808839	2185	1	0.473309	0.140896	0.000781467	0.230686	0.134437	0.0861739	0.346309	0.0972648	0.000370178	meta	G	0.90942	0.090579	0.1051	0.1945	0.0377	0.0477	0.0726
0	CACNA1C-IT2	ENSG00000256257	ENSG00000256257.1	lncRNA	chr12	2048352	2049463	+	0.0839189	0	3.78	rs112763594	1549421	498931	0.0362029	2202	0.231597	4.13418	0.959553	1.64409e-05	NA	NA	NA	4.13418	0.959553	1.64409e-05	trc	G	0.949275	0.050724	0.0605	0.0735	0.0744	0.0636	0.0143
0	CACNA1D	ENSG00000157388	ENSG00000157388.19	protein_coding	chr3	53328963	53813733	+	0.293649	0.01	2.46	rs12638195	52842623	486340	1	1838	1	0.304156	0.127011	0.0166328	0.1414	0.0589504	0.0164565	0.170247	0.0534716	0.00145314	meta	G	0.728261	0.271739	0.1415	0.2017	0.0853	0.3439	0.2147
0	CACNA1G-AS1	ENSG00000250107	ENSG00000250107.1	lncRNA	chr17	50562108	50556207	-	0.0683784	0	0.34	rs202173626	51013919	451811	1	1871	1	0.565044	0.194224	0.00362301	NA	NA	NA	0.565044	0.194224	0.00362301	trc	T	0.807971	0.192029	0.2852	0.2507	0.25	0.2366	0.1953
0	CACNA1H	ENSG00000196557	ENSG00000196557.13	protein_coding	chr16	1153106	1221771	+	3.6573	0.15	9.56	rs213656	1063847	89259	1	3175	1	-0.330537	0.129455	0.0106707	-0.221353	0.0913732	0.0154133	-0.25766	0.0746508	0.00055739	meta	T	0.547101	0.452899	0.1793	0.5476	0.3056	0.6034	0.3528
0	CACNA2D1	ENSG00000153956	ENSG00000153956.16	protein_coding	chr7	82443777	81946444	-	12.5259	2.89	27.09	rs12707523	82857151	413374	0.426709	2291	1	-0.180274	0.0799633	0.024167	-0.127695	0.042052	0.00239256	-0.139086	0.0372191	0.000186254	meta	C	0.757246	0.242754	0.1679	0.1599	0.3016	0.2942	0.2219
0	CACNA2D2	ENSG00000007402	ENSG00000007402.11	protein_coding	chr3	50504244	50362799	-	0.248041	0.04	0.75	rs9879725	50972004	467760	1	1381	1	0.361236	0.147569	0.0143688	0.464116	0.291843	0.111769	0.382184	0.131691	0.00370644	meta	C	0.880435	0.119565	0.0961	0.1427	0.2401	0.0815	0.0859
0	CACNA2D3	ENSG00000157445	ENSG00000157445.15	protein_coding	chr3	54122547	55074557	+	3.835	0.28	11.03	rs12639537	54606171	483624	1	2326	1	0.467542	0.166995	0.00511444	0.0885043	0.0998268	0.394276	0.467542	0.166995	0.00511444	trc	G	0.851449	0.148551	0.1641	0.255	0.2649	0.0845	0.3497
0	CACNA2D3-AS1	ENSG00000243715	ENSG00000243715.1	lncRNA	chr3	54901255	54874605	-	0.297027	0	1.42	rs3796234	54954312	53057	0.157285	2346	0.679874	-0.496406	0.177268	0.00510529	-0.225344	0.071028	0.00151075	-0.262842	0.0659323	6.70439e-05	meta	T	0.847826	0.152174	0.3744	0.1167	0.1111	0.1133	0.1564
0	CACNA2D4	ENSG00000151062	ENSG00000151062.15	protein_coding	chr12	1918666	1791963	-	1.75385	0.14	11.48	rs56975960	1655709	262957	1	2375	1	0.125896	0.189374	0.506177	0.485442	0.136544	0.000377684	0.362458	0.110756	0.00106573	meta	G	0.84058	0.15942	0.0643	0.0836	0.005	0.1928	0.1155
0	CACNB1	ENSG00000067191	ENSG00000067191.16	protein_coding	chr17	39197703	39173453	-	2.78182	0.51	13.58	rs7221848	39218552	20849	1	1597	1	0.353708	0.167832	0.0350734	0.289885	0.179584	0.106483	0.323953	0.122619	0.00824335	meta	T	0.927536	0.072463	0.236	0.0836	0	0.0835	0.0072
0	CACNB2	ENSG00000165995	ENSG00000165995.20	protein_coding	chr10	18140677	18543557	+	10.8114	1.31	28.49	rs139538722	18085372	55305	1	2774	1	0.41945	0.127827	0.00103299	NA	NA	NA	0.41945	0.127827	0.00103299	trc	C	0.873188	0.126812	0.2224	0.0519	0.2788	0.0795	0.0613
0	CACNB3	ENSG00000167535	ENSG00000167535.8	protein_coding	chr12	48813794	48828941	+	1.78216	0.48	6.71	rs10783299	48996894	183100	1	1921	1	0.281133	0.104327	0.00704475	0.12452	0.103055	0.226934	0.201866	0.0733164	0.00589893	meta	T	0.641304	0.358696	0.553	0.2939	0.4425	0.3539	0.4703
0	CACNB4	ENSG00000182389	ENSG00000182389.19	protein_coding	chr2	152099475	151832768	-	2.02797	0.38	9.4	rs7607506	152589590	490115	1	1954	1	0.153862	0.109977	0.161803	0.254762	0.137379	0.0636743	0.19327	0.0858552	0.024378	meta	G	0.264493	0.735507	0.7912	0.6412	0.8601	0.7515	0.6483
0	CACTIN	ENSG00000105298	ENSG00000105298.14	protein_coding	chr19	3626815	3610645	-	2.21223	0.45	4.53	rs11666236	3565790	61025	1	2681	1	0.220904	0.166613	0.18489	0.853318	0.227906	0.000180995	0.441174	0.134503	0.00103799	meta	G	0.938406	0.061594	0.0038	0.1239	0.001	0.0944	0.0624
0	CACTIN-AS1	ENSG00000226800	ENSG00000226800.5	lncRNA	chr19	3607247	3613930	+	0.143649	0	0.67	rs370286	3119407	487840	0.000665001	2733	0.00842251	-0.47525	0.158217	0.00266636	-0.428515	0.101874	2.59568e-05	-0.442212	0.0856541	2.43323e-07	meta	T	0.181159	0.818841	0.9909	0.9135	0.7669	0.8648	0.7198
0	CACUL1	ENSG00000151893	ENSG00000151893.15	protein_coding	chr10	118755249	118674167	-	11.6311	5.54	26.73	rs12569768	118574613	180636	0.0241862	2404	0.170457	-0.239134	0.0778728	0.00213465	-0.153077	0.046211	0.000924468	-0.175489	0.0397405	1.00608e-05	meta	T	0.721014	0.278986	0.2171	0.1974	0.2669	0.2455	0.2331
0	CACYBP	ENSG00000116161	ENSG00000116161.18	protein_coding	chr1	174999163	175012027	+	14.9151	5.51	31.4	rs7543145	175276688	277525	1	1990	1	0.195267	0.172535	0.257737	0.468722	0.18828	0.0127924	0.320085	0.127203	0.0118586	meta	G	0.054347	0.945652	0.9849	0.9524	0.9812	0.9433	0.9611
0	CAD	ENSG00000084774	ENSG00000084774.14	protein_coding	chr2	27217369	27243943	+	3.09318	0.59	7.32	rs828272	26749014	468355	1	1118	1	0.0985184	0.0879772	0.262791	0.256435	0.0996295	0.0100562	0.167706	0.065946	0.0109879	meta	A	0.275362	0.724638	0.9002	0.7781	0.4573	0.7406	0.5511
0	CADM1	ENSG00000182985	ENSG00000182985.17	protein_coding	chr11	115504957	115169218	-	4.3177	0.3	20.94	rs10891809	115205852	299105	1	1679	1	0.0913688	0.164324	0.578191	0.156421	0.0591211	0.0081505	0.148965	0.0556301	0.00741115	meta	A	0.822464	0.177536	0.1664	0.1427	0.4008	0.0875	0.1728
0	CADM2	ENSG00000175161	ENSG00000175161.13	protein_coding	chr3	84958981	86074429	+	0.62527	0	7.24	rs1821351	85439175	480194	0.00688478	2522	0.0625041	-0.359102	0.287386	0.211465	-0.288389	0.0637039	5.98198e-06	-0.291701	0.0621943	2.72989e-06	meta	C	0.369565	0.630435	0.3737	0.598	0.8333	0.6193	0.4836
0	CADM3	ENSG00000162706	ENSG00000162706.13	protein_coding	chr1	159171609	159203313	+	1.59473	0	12.05	rs2820187	158933462	238147	1	2515	1	0.74627	0.288009	0.00956608	0.25048	0.0950754	0.00842521	0.299199	0.0902833	0.000919716	meta	G	0.347826	0.652174	0.8941	0.7478	0.7024	0.5726	0.6442
0	CADM3-AS1	ENSG00000225670	ENSG00000225670.4	lncRNA	chr1	159207973	159194325	-	0.492635	0	3.78	rs863033	159143141	64832	1	2516	1	0.132225	0.434441	0.760857	0.544991	0.158425	0.000581575	0.496544	0.148837	0.000849461	meta	C	0.090579	0.90942	0.9811	0.9366	1	0.8787	0.9724
0	CADPS	ENSG00000163618	ENSG00000163618.18	protein_coding	chr3	62875416	62398346	-	0.36	0	5.6	rs1816941	63083430	208014	1	2541	1	0.298323	0.22043	0.175938	0.212698	0.079057	0.00713585	0.222457	0.0744157	0.00279549	meta	A	0.42029	0.57971	0.5537	0.6571	0.7073	0.5676	0.6779
0	CADPS2	ENSG00000081803	ENSG00000081803.16	protein_coding	chr7	122886759	122318411	-	5.24338	1.57	10.4	rs62474629	122544134	342625	1	1852	1	-0.140805	0.152852	0.356954	-0.235559	0.0752184	0.00173815	-0.217087	0.0674893	0.00129716	meta	T	0.923913	0.076087	0.0325	0.0893	0.1329	0.0795	0.2035
0	CAHM	ENSG00000270419	ENSG00000270419.1	lncRNA	chr6	163413960	163413065	-	0.480405	0.14	1.19	rs10806781	163646049	232089	0.108941	2582	0.526375	0.587606	0.143489	4.21926e-05	-0.231049	0.501311	0.654738	0.587606	0.143489	4.21926e-05	trc	G	0.873188	0.126812	0.1467	0.1585	0.0873	0.1948	0.2198
0	CALB1	ENSG00000104327	ENSG00000104327.7	protein_coding	chr8	90095475	90058608	-	0.412568	0.14	1.19	rs6994668	90117631	22156	1	1987	1	-0.198497	0.092878	0.0325832	-0.296967	0.107996	0.00596344	-0.240363	0.0704184	0.000641692	meta	G	0.463768	0.536232	0.3071	0.4582	0.2907	0.6839	0.5297
0	CALB2	ENSG00000172137	ENSG00000172137.19	protein_coding	chr16	71358713	71390436	+	0.960135	0	36.86	rs79019500	71815467	456754	1	1657	1	-1.04175	0.522282	0.0460845	-0.542423	0.194835	0.00536922	-0.603423	0.182547	0.000947827	meta	G	0.876812	0.123188	0.0862	0.1009	0.1736	0.1302	0.3978
0	CALCA	ENSG00000110680	ENSG00000110680.12	protein_coding	chr11	14972354	14966668	-	0.101959	0	1.33	rs10832399	15306664	334310	1	1514	1	-1.02204	0.395452	0.00975266	NA	NA	NA	-1.02204	0.395452	0.00975266	trc	T	0.873188	0.126812	0.1884	0.085	0.0397	0.1233	0.0818
0	CALCOCO1	ENSG00000012822	ENSG00000012822.16	protein_coding	chr12	53727745	53708517	-	42.2643	13.78	84.33	rs58995234	53709293	18452	1	1734	1	-0.0371441	0.164641	0.821508	-0.534355	0.14044	0.000141884	-0.324945	0.106848	0.00235648	meta	C	0.916667	0.083333	0.1082	0.0764	0.0496	0.168	0.1309
0	CALCOCO2	ENSG00000136436	ENSG00000136436.14	protein_coding	chr17	48830988	48866522	+	47.0696	19.96	93.08	rs4328488	48755051	75937	1	2096	1	0.186356	0.106825	0.0810722	0.207246	0.103033	0.0442789	0.197178	0.0741597	0.00784134	meta	C	0.706522	0.293478	0.3737	0.379	0.1766	0.2326	0.2311
0	CALCR	ENSG00000004948	ENSG00000004948.15	protein_coding	chr7	93574730	93424487	-	0.0993919	0	0.4	rs71552510	93586111	11381	0.0916352	1689	0.463787	-0.312713	0.16538	0.0586408	-0.308594	0.0865308	0.000362072	-0.309479	0.0766701	5.42541e-05	meta	G	0.568841	0.431159	0.5855	0.4135	0.626	0.3936	0.5215
0	CALCRL	ENSG00000064989	ENSG00000064989.13	protein_coding	chr2	187448460	187341964	-	26.6351	7.23	80.46	rs62172372	187377642	70818	6.83771e-08	1673	1.8623e-06	0.796333	0.13452	3.22293e-09	1.41314	0.439755	0.0013114	0.849111	0.128636	4.0871e-11	meta	A	0.862319	0.137681	0.0098	0.1282	0	0.1988	0.1094
0	CALD1	ENSG00000122786	ENSG00000122786.20	protein_coding	chr7	134744252	134970729	+	302.176	39.04	677.8	rs10488463	134836400	92148	1	2639	1	-0.378734	0.137335	0.0058201	NA	NA	NA	-0.378734	0.137335	0.0058201	trc	G	0.913043	0.086956	0.1725	0.1254	0.0357	0.0915	0.1922
0	CALHM2	ENSG00000138172	ENSG00000138172.11	protein_coding	chr10	103452402	103446786	-	7.72182	2.37	21.75	rs3014180	103453423	1021	1	1739	1	-0.296302	0.0794925	0.000193446	-0.0414597	0.0751482	0.58115	-0.161727	0.0546091	0.00306096	meta	C	0.518116	0.481884	0.354	0.5692	0.4534	0.4503	0.4346
0	CALHM4	ENSG00000164451	ENSG00000164451.13	protein_coding	chr6	116529013	116558868	+	0.0616892	0	0.39	rs475168	116490172	38841	1	1840	1	-0.522233	0.388252	0.178597	-0.457872	0.167163	0.00616118	-0.467937	0.153536	0.00230581	meta	G	0.188406	0.811594	0.851	0.8674	0.9206	0.8101	0.909
0	CALHM5	ENSG00000178033	ENSG00000178033.6	protein_coding	chr6	116511639	116524788	+	4.10851	0.63	8.45	rs6906274	116527466	15827	6.60278e-30	1827	1.27611e-27	-0.271618	0.0927384	0.003402	-0.308819	0.0265262	2.51975e-31	-0.306006	0.0255035	3.614e-33	meta	C	0.322464	0.677536	0.643	0.7695	0.9008	0.6491	0.6759
0	CALHM6	ENSG00000188820	ENSG00000188820.13	protein_coding	chr6	116461370	116463771	+	2.7475	0	100.99	rs2640871	116522916	61546	0.158952	1816	0.684603	0.0885098	0.158614	0.57683	0.75485	0.153471	8.71939e-07	0.432659	0.110294	8.75286e-05	meta	A	0.539855	0.460145	0.1346	0.5821	0.5526	0.4722	0.3722
0	CALM1	ENSG00000198668	ENSG00000198668.12	protein_coding	chr14	90396502	90408268	+	142.102	67.16	248.4	rs10130014	90792396	395894	1	2184	1	-0.0313677	0.0883928	0.722689	-0.410418	0.105381	9.83565e-05	-0.187915	0.0677231	0.00552433	meta	C	0.228261	0.771739	0.3094	0.8343	0.5278	0.8757	0.635
0	CALM2	ENSG00000143933	ENSG00000143933.18	protein_coding	chr2	47176921	47160083	-	258.698	97.34	488.63	rs6733910	47096893	80028	1	2606	1	0.469645	0.177063	0.00799177	0.312431	0.158548	0.0487726	0.382391	0.118116	0.00120613	meta	A	0.949275	0.050724	0.1452	0.0144	0.0853	0.0199	0.1227
0	CALML3-AS1	ENSG00000205488	ENSG00000205488.9	lncRNA	chr10	5526246	5510036	-	0.0649324	0	0.46	rs4881485	5580746	54500	0.236382	3453	0.902669	1.01737	0.299028	0.000668303	0.552907	0.229681	0.0160716	0.725249	0.182151	6.84569e-05	meta	C	0.884058	0.115942	0.1611	0.1744	0.1141	0.1451	0.182
0	CALML4	ENSG00000129007	ENSG00000129007.14	protein_coding	chr15	68206110	68190705	-	1.20892	0.12	4.31	rs11072021	68425098	218988	1	1780	1	0.336994	0.130687	0.00991948	0.20113	0.103209	0.0513248	0.253318	0.0809967	0.00176295	meta	G	0.778986	0.221014	0.0537	0.2709	0.2579	0.2634	0.456
0	CALML6	ENSG00000169885	ENSG00000169885.10	protein_coding	chr1	1915108	1917296	+	0.0698649	0	0.38	rs76274023	1979887	64779	1	2439	1	-0.764975	0.226189	0.000719563	-0.363415	0.536129	0.513245	-0.764975	0.226189	0.000719563	trc	G	0.804348	0.195652	0.1399	0.1398	0.1389	0.1581	0.2178
0	CALR	ENSG00000179218	ENSG00000179218.13	protein_coding	chr19	12938578	12944489	+	80.4031	26.36	198.35	rs2965220	12942311	3733	1.00739e-11	1693	4.42106e-10	0.110662	0.0955243	0.246674	0.28491	0.0360418	2.67978e-15	0.263195	0.0337214	5.9503e-15	meta	T	0.365942	0.634058	0.8192	0.5778	0.8482	0.6879	0.729
0	CALU	ENSG00000128595	ENSG00000128595.17	protein_coding	chr7	128739292	128773400	+	59.2251	15.57	134.98	rs359663	128345728	393564	1	2354	1	0.247517	0.0890269	0.00543165	0.527046	0.239539	0.0277889	0.281443	0.0834498	0.000744619	meta	G	0.474638	0.525362	0.854	0.5115	0.4425	0.5964	0.6759
0	CAMK1	ENSG00000134072	ENSG00000134072.11	protein_coding	chr3	9769992	9757347	-	6.70696	2.51	17.05	rs6783603	9624393	145599	1	2028	1	0.159556	0.0945818	0.0916109	0.209357	0.0901864	0.020266	0.185641	0.06527	0.00445236	meta	G	0.73913	0.26087	0.5378	0.2205	0.0685	0.2515	0.1677
0	CAMK1D	ENSG00000183049	ENSG00000183049.12	protein_coding	chr10	12349482	12835545	+	2.98169	0.96	6.77	rs7911095	12240003	109479	1	2937	1	0.0806251	0.102785	0.432803	0.0721817	0.0215686	0.000818066	0.0725378	0.0211089	0.000589573	meta	G	0.634058	0.365942	0.1944	0.3458	0.4048	0.4135	0.3078
0	CAMK2A	ENSG00000070808	ENSG00000070808.16	protein_coding	chr5	150290291	150219491	-	0.194865	0.01	3.71	rs10076748	150209303	80988	0.000276382	1856	0.00388209	1.04878	0.296074	0.000396677	0.76078	0.191869	7.33649e-05	0.845957	0.161015	1.48912e-07	meta	C	0.913043	0.086956	0.2443	0.0634	0.0546	0.0855	0.0685
0	CAMK2D	ENSG00000145349	ENSG00000145349.17	protein_coding	chr4	113761927	113451032	-	21.6878	7.04	94.94	rs4626277	114220059	458132	1	2195	1	0.271238	0.0774443	0.000461146	-0.517392	0.325003	0.142477	0.271238	0.0774443	0.000461146	trc	C	0.764493	0.235507	0.2451	0.1614	0.3145	0.2863	0.3211
0	CAMK2G	ENSG00000148660	ENSG00000148660.20	protein_coding	chr10	73874591	73812501	-	22.3003	3.84	39.93	rs11000854	74023962	149371	1	1122	1	-0.100796	0.141801	0.477191	-0.353592	0.140991	0.012145	-0.227918	0.099981	0.0226305	meta	A	0.90942	0.090579	0.0083	0.1037	0	0.1382	0.0409
0	CAMK2N1	ENSG00000162545	ENSG00000162545.6	protein_coding	chr1	20486210	20482391	-	0.696892	0.09	2.04	rs10916837	20628690	142480	1	2278	1	0.838811	0.241608	0.000517003	NA	NA	NA	0.838811	0.241608	0.000517003	trc	A	0.934783	0.065217	0.0703	0.0706	0.0446	0.0706	0.0685
0	CAMK4	ENSG00000152495	ENSG00000152495.11	protein_coding	chr5	111223653	111494886	+	0.51777	0.08	2.4	rs72793538	111194614	29039	0.923334	2216	1	0.375126	0.201588	0.0627637	0.334542	0.111365	0.00266432	0.344032	0.0974789	0.000416667	meta	C	0.938406	0.061594	0.0696	0.1167	0.0238	0.1074	0.1063
0	CAMKK1	ENSG00000004660	ENSG00000004660.15	protein_coding	chr17	3894891	3860315	-	0.853919	0.19	2.22	rs55706238	3701299	193592	0.0124096	2606	0.101231	-0.274754	0.120982	0.0231448	-0.542261	0.127495	2.10749e-05	-0.401501	0.0877594	4.76192e-06	meta	A	0.822464	0.177536	0.0287	0.1513	0.0347	0.2316	0.1033
0	CAMKK2	ENSG00000110931	ENSG00000110931.19	protein_coding	chr12	121298308	121237675	-	4.60601	2.01	11.28	rs11833075	121676687	378379	1	2220	1	-0.21467	0.133986	0.109114	-0.376169	0.138014	0.00641868	-0.293029	0.0961347	0.00230291	meta	T	0.902174	0.097826	0.2504	0.0447	0.2183	0.0586	0.0828
0	CAMKMT	ENSG00000143919	ENSG00000143919.15	protein_coding	chr2	44361947	44772592	+	3.30108	1.1	7.14	rs2954805	43882019	479928	1	2218	1	0.231025	0.0712027	0.00117614	0.0817277	0.0714092	0.252418	0.156592	0.0504208	0.00189822	meta	G	0.568841	0.431159	0.3714	0.4841	0.8115	0.3062	0.5593
0	CAMLG	ENSG00000164615	ENSG00000164615.5	protein_coding	chr5	134738548	134752157	+	13.1301	3.94	22.54	rs78111909	135220553	482005	1	1180	1	0.372922	0.15058	0.013265	0.223583	0.325351	0.491954	0.346576	0.136654	0.0112073	meta	G	0.923913	0.076087	0.2095	0.0605	0.001	0.0676	0.0204
0	CAMSAP1	ENSG00000130559	ENSG00000130559.19	protein_coding	chr9	135907546	135808487	-	4.80338	2.38	9.17	rs72764686	135456852	450694	0.0405263	2538	0.252504	0.500221	0.164803	0.00240331	0.518495	0.169011	0.00215624	0.509128	0.117993	1.59678e-05	meta	A	0.949275	0.050724	0.1793	0.0591	0.0298	0.0437	0.0521
0	CAMSAP2	ENSG00000118200	ENSG00000118200.14	protein_coding	chr1	200739558	200860704	+	12.52	4.69	23.48	rs10919908	200346404	393154	1	2539	1	0.0840057	0.077737	0.279858	0.193866	0.0704449	0.00592282	0.144329	0.0522002	0.00569376	meta	G	0.75	0.25	0.0484	0.2867	0.0804	0.3887	0.2955
0	CAMTA1	ENSG00000171735	ENSG00000171735.19	protein_coding	chr1	6785454	7769706	+	22.0149	8.7	39.53	rs74051197	7221928	436474	1	1988	1	0.125819	0.119246	0.291369	0.185682	0.0784626	0.0179568	0.167595	0.0655461	0.0105608	meta	T	0.869565	0.130435	0.4834	0.1614	0.1716	0.1322	0.1247
0	CAMTA2	ENSG00000108509	ENSG00000108509.21	protein_coding	chr17	4987675	4967992	-	3.55797	0.7	17.87	rs11078512	4495147	492528	1	2423	1	-0.425383	0.152776	0.00536328	-0.30373	0.152633	0.0465979	-0.3645	0.107978	0.000736342	meta	A	0.090579	0.90942	0.6324	0.8617	0.999	0.829	0.91
0	CAND1	ENSG00000111530	ENSG00000111530.13	protein_coding	chr12	67269358	67319953	+	24.8128	10.58	41.64	rs17781645	67279090	9732	0.149876	2072	0.658026	0.0398507	0.12672	0.753158	0.408776	0.0884717	3.82974e-06	0.287878	0.0725413	7.23341e-05	meta	A	0.938406	0.061594	0.0106	0.0663	0.001	0.1044	0.0838
0	CAND2	ENSG00000144712	ENSG00000144712.12	protein_coding	chr3	12796472	12871916	+	2.05709	0.38	10.25	rs2121908	13141980	345508	1	2315	1	-0.268066	0.123724	0.0302617	-0.179921	0.0655035	0.006019	-0.199219	0.0578907	0.000578929	meta	G	0.721014	0.278986	0.2269	0.2478	0.375	0.2863	0.4714
0	CANT1	ENSG00000171302	ENSG00000171302.17	protein_coding	chr17	79009867	78991716	-	3.12939	1.1	8.7	rs113787836	79078478	68611	0.143659	3000	0.639546	0.538485	0.139598	0.000114602	0.425132	0.320872	0.185195	0.520444	0.128008	4.78864e-05	meta	G	0.931159	0.06884	0.0363	0.0692	0.001	0.0865	0.0215
0	CANX	ENSG00000127022	ENSG00000127022.15	protein_coding	chr5	179678628	179731641	+	111.289	39.4	254.51	rs163492	179290936	387692	0.385192	2475	1	-0.255768	0.0878837	0.0036108	-0.442274	0.169798	0.00919519	-0.295174	0.0780491	0.000155633	meta	A	0.550725	0.449275	0.5575	0.5072	0.4058	0.4851	0.4652
0	CAP1	ENSG00000131236	ENSG00000131236.17	protein_coding	chr1	40040233	40072649	+	90.1643	26.36	180.85	rs4660367	39926810	113423	0.133432	1991	0.606645	-0.263488	0.081912	0.00129665	-0.292841	0.123914	0.0181149	-0.272414	0.0683319	6.70174e-05	meta	C	0.626812	0.373188	0.1188	0.4251	0.5764	0.3628	0.4703
0	CAP2	ENSG00000112186	ENSG00000112186.12	protein_coding	chr6	17393505	17557790	+	11.763	1.56	30.22	rs12111220	17425587	32082	1	2109	1	0.543356	0.19264	0.0047937	0.42823	0.487283	0.379503	0.527795	0.179148	0.00321773	meta	C	0.942029	0.057971	0.559	0.062	0.0308	0.0139	0.0787
0	CAPG	ENSG00000042493	ENSG00000042493.16	protein_coding	chr2	85418432	85394753	-	20.7368	0.93	157.5	rs60889798	85397187	21245	2.54357e-13	2108	1.28753e-11	1.28853	0.318917	5.33755e-05	1.32063	0.182643	4.80667e-13	1.3127	0.158492	1.20663e-16	meta	C	0.934783	0.065217	0.0946	0.0432	0.0427	0.0944	0.1554
0	CAPN1	ENSG00000014216	ENSG00000014216.15	protein_coding	chr11	65180566	65212006	+	11.0764	2.78	55.28	rs494252	64832530	348036	1	1104	1	0.1626	0.131048	0.214693	0.25186	0.0968491	0.00930757	0.22033	0.0778874	0.00467186	meta	G	0.865942	0.134058	0.0129	0.0375	0.2103	0.1183	0.1268
0	CAPN10	ENSG00000142330	ENSG00000142330.20	protein_coding	chr2	240586734	240617705	+	3.37149	0.84	11.01	rs2302045	241081801	495067	0.444571	3257	1	-0.148132	0.163515	0.364976	-0.616301	0.143872	1.83845e-05	-0.412011	0.108014	0.000136497	meta	G	0.927536	0.072463	0.1717	0.0951	0.124	0.0636	0.0368
0	CAPN10-DT	ENSG00000260942	ENSG00000260942.1	lncRNA	chr2	240586699	240582700	-	0.437365	0.12	1.04	rs508944	240140467	446232	1	3257	1	-0.0412775	0.109532	0.706282	0.524675	0.108696	1.38599e-06	0.243867	0.0771534	0.00157332	meta	A	0.800725	0.199275	0.1664	0.1945	0.1171	0.1998	0.2883
0	CAPN11	ENSG00000137225	ENSG00000137225.13	protein_coding	chr6	44158811	44184401	+	0.165405	0	1.15	rs6938623	44555498	396687	0.617564	2218	1	1.39751	0.366606	0.000137834	0.486647	0.364111	0.181374	0.938969	0.258343	0.000278433	meta	G	0.06884	0.931159	0.9939	0.9337	0.9772	0.8986	0.9315
0	CAPN12	ENSG00000182472	ENSG00000182472.9	protein_coding	chr19	38769904	38730187	-	0.258243	0.04	1.2	rs8102734	38554341	215563	0.31127	2392	1	0.0683003	0.320699	0.831348	0.364868	0.0930274	8.77582e-05	0.341851	0.0893444	0.00013013	meta	G	0.568841	0.431159	0.4713	0.4524	0.3929	0.4404	0.4734
0	CAPN15	ENSG00000103326	ENSG00000103326.12	protein_coding	chr16	527712	554636	+	1.73095	0.22	5.61	rs113355794	536144	8432	1	2791	1	-0.262278	0.210291	0.212319	-0.574503	0.179385	0.00136181	-0.442999	0.136476	0.00117046	meta	T	0.902174	0.097826	0.2481	0.072	0.0278	0.0934	0.0317
0	CAPN2	ENSG00000162909	ENSG00000162909.18	protein_coding	chr1	223701593	223776018	+	41.2557	14.32	84.62	rs200788404	223920145	218552	0.394249	2124	1	0.320138	0.0924589	0.000535198	0.274605	0.192837	0.154439	0.311627	0.0833712	0.000185616	meta	G	0.684783	0.315217	0.2897	0.3372	0.2887	0.4125	0.3405
0	CAPN3	ENSG00000092529	ENSG00000092529.24	protein_coding	chr15	42359500	42412318	+	5.13311	2.25	13.99	rs4924588	41920176	439324	1	1919	1	-0.106773	0.083362	0.200252	-0.240632	0.0791787	0.00237283	-0.177145	0.0574097	0.00203119	meta	A	0.684783	0.315217	0.0477	0.402	0.1815	0.3648	0.2781
0	CAPN5	ENSG00000149260	ENSG00000149260.18	protein_coding	chr11	77066961	77126155	+	1.53561	0.44	5.37	rs12225060	77484466	417505	1	2270	1	-0.181879	0.128642	0.15741	-0.252615	0.099229	0.0109034	-0.226228	0.0785705	0.0039856	meta	A	0.721014	0.278986	0.0234	0.1873	0.2579	0.3678	0.3937
0	CAPN7	ENSG00000131375	ENSG00000131375.10	protein_coding	chr3	15206152	15252916	+	15.5172	7.44	27.29	rs2089054	15648664	442512	1	2070	1	-0.182785	0.0632983	0.00388092	-0.0904705	0.103444	0.381799	-0.157636	0.0539921	0.00350462	meta	G	0.442029	0.557971	0.4357	0.6686	0.372	0.6402	0.5951
0	CAPNS1	ENSG00000126247	ENSG00000126247.11	protein_coding	chr19	36139953	36150353	+	62.0707	24.79	152.15	rs117239556	36184289	44336	0.353574	1895	1	0.564899	0.172373	0.00104843	2.41758	0.887423	0.00644436	0.632257	0.16921	0.000186583	meta	C	0.934783	0.065217	0.028	0.0288	0	0.0616	0.0123
0	CAPNS2	ENSG00000256812	ENSG00000256812.2	protein_coding	chr16	55566684	55567687	+	0.307635	0	1.26	rs12930804	55370718	195966	1	2990	1	0.413211	0.133754	0.00200613	0.16399	0.24133	0.507887	0.413211	0.133754	0.00200613	trc	T	0.688406	0.311594	0.357	0.2046	0.3472	0.2803	0.2791
0	CAPRIN1	ENSG00000135387	ENSG00000135387.21	protein_coding	chr11	34051731	34102610	+	36.6984	18.52	81.42	rs6484666	33772810	278921	1	2398	1	0.399396	0.147564	0.00679769	0.303092	0.173112	0.0799718	0.358868	0.112301	0.00139538	meta	A	0.931159	0.06884	0.3918	0.0504	0.1657	0.0586	0.092
0	CAPRIN2	ENSG00000110888	ENSG00000110888.17	protein_coding	chr12	30754951	30709552	-	8.77284	3.66	20.3	rs1659284	30572008	182943	0.0459277	3454	0.277555	0.353276	0.0965511	0.00025325	0.24839	0.100179	0.0131576	0.302766	0.069519	1.3297e-05	meta	G	0.844203	0.155797	0.4448	0.353	0.0933	0.1233	0.1789
0	CAPS	ENSG00000105519	ENSG00000105519.17	protein_coding	chr19	5912339	5916211	+	2.07399	0.18	10.39	rs2436485	5793659	118680	0.457387	2160	1	0.306701	0.145822	0.0354438	0.601806	0.182297	0.000962591	0.421849	0.113873	0.000211753	meta	C	0.916667	0.083333	0.5787	0.0562	0.004	0.0417	0.0624
0	CAPS2	ENSG00000180881	ENSG00000180881.19	protein_coding	chr12	75390928	75275979	-	9.59155	3.06	18.84	rs111891166	75340104	50824	0.496583	2112	1	0.265613	0.0825157	0.00128665	0.142473	0.0671183	0.0337773	0.191505	0.0520685	0.000235124	meta	G	0.630435	0.369565	0.0885	0.2478	0.4405	0.3797	0.272
0	CAPZA1	ENSG00000116489	ENSG00000116489.13	protein_coding	chr1	112619805	112671616	+	30.4095	13.38	69.51	rs12401734	112529212	90593	1	1801	1	0.104606	0.0952037	0.271873	0.206356	0.077807	0.00799804	0.16561	0.0602462	0.00597988	meta	T	0.833333	0.166667	0.0968	0.1254	0.0893	0.2465	0.089
0	CAPZA2	ENSG00000198898	ENSG00000198898.14	protein_coding	chr7	116811070	116922049	+	65.617	33.86	116.18	rs38844	116680832	130238	1	1427	1	0.160683	0.0673529	0.0170474	0.251489	0.130527	0.054015	0.179777	0.0598541	0.00266821	meta	C	0.59058	0.40942	0.4047	0.3919	0.374	0.4523	0.4908
0	CAPZB	ENSG00000077549	ENSG00000077549.18	protein_coding	chr1	19485539	19338775	-	29.5795	11.44	117.84	rs12120972	19928777	443238	1	2434	1	0.458827	0.135545	0.000711629	-0.0051421	0.322182	0.987266	0.389056	0.124938	0.00184579	meta	A	0.876812	0.123188	0.0038	0.1513	0.0288	0.1213	0.0992
0	CARD10	ENSG00000100065	ENSG00000100065.15	protein_coding	chr22	37519542	37490362	-	0.751419	0	4.04	rs3218340	37124855	394687	1	2048	1	-0.419098	0.216471	0.0528616	-0.257155	0.131307	0.0501804	-0.300713	0.112268	0.00739437	meta	C	0.525362	0.474638	0.3411	0.464	0.3075	0.4881	0.5532
0	CARD11	ENSG00000198286	ENSG00000198286.9	protein_coding	chr7	3043945	2906141	-	0.474865	0.03	4.95	rs7793015	2654288	389657	0.0430987	3715	0.264837	-0.0563231	0.137785	0.682704	-0.245618	0.0539893	5.38026e-06	-0.220423	0.050268	1.16013e-05	meta	A	0.594203	0.405797	0.9493	0.3401	0.374	0.4115	0.4284
0	CARD14	ENSG00000141527	ENSG00000141527.18	protein_coding	chr17	80169992	80209331	+	0.134527	0.01	0.66	rs4072867	80213050	43058	0.00522426	2650	0.0492994	0.180869	0.116345	0.120045	0.413412	0.086625	1.82016e-06	0.330476	0.0694813	1.97142e-06	meta	A	0.576087	0.423913	0.7625	0.5836	0.4236	0.3986	0.4939
0	CARD16	ENSG00000204397	ENSG00000204397.8	protein_coding	chr11	105101431	105041326	-	5.60027	0.78	25.62	rs508337	105070413	31018	1	1723	1	-0.121471	0.122861	0.322815	-0.416532	0.117122	0.000375988	-0.276053	0.0847741	0.00112858	meta	G	0.518116	0.481884	0.3843	0.415	0.6052	0.3241	0.5757
0	CARD19	ENSG00000165233	ENSG00000165233.18	protein_coding	chr9	93096217	93113283	+	8.02872	2.94	21.05	rs13290740	93031534	64683	0.576505	2217	1	-0.108035	0.0886891	0.223176	-0.326378	0.0841469	0.000105026	-0.222941	0.0610435	0.000260038	meta	A	0.706522	0.293478	0.4342	0.366	0.2292	0.2783	0.1391
0	CARD6	ENSG00000132357	ENSG00000132357.14	protein_coding	chr5	40841308	40860175	+	2.76932	0.48	7.83	rs72747972	40763125	78183	0.327576	2492	1	0.49023	0.223873	0.0285413	0.501981	0.160126	0.00171911	0.498004	0.13024	0.000131451	meta	A	0.938406	0.061594	0.003	0.0375	0	0.0557	0.0511
0	CARD9	ENSG00000187796	ENSG00000187796.14	protein_coding	chr9	136373681	136361903	-	0.673176	0.05	4.56	rs10870138	136408597	34916	0.937073	2255	1	-0.271446	0.160518	0.0908243	-0.378473	0.120373	0.00166561	-0.339949	0.0963028	0.000415553	meta	C	0.775362	0.224638	0.1846	0.3199	0.1438	0.1879	0.1708
0	CARF	ENSG00000138380	ENSG00000138380.18	protein_coding	chr2	202912214	202988263	+	6.33804	2.92	13.09	rs10932009	203187338	275124	1	1235	1	-0.267745	0.111726	0.016555	-0.250928	0.113805	0.0274622	-0.259491	0.0797272	0.00113496	meta	A	0.086956	0.913043	0.6286	0.9568	0.9256	0.9622	0.9458
0	CARHSP1	ENSG00000153048	ENSG00000153048.11	protein_coding	chr16	8869012	8852942	-	10.622	3.63	22.31	rs4787222	8461740	407272	0.0139124	4036	0.110924	0.446682	0.140853	0.00151783	0.468216	0.138038	0.000694034	0.457666	0.0985881	3.44708e-06	meta	A	0.873188	0.126812	0.0416	0.1369	0.002	0.1918	0.0409
0	CARM1	ENSG00000142453	ENSG00000142453.11	protein_coding	chr19	10871513	10923070	+	2.77108	0.86	7.46	rs11665850	10955270	83757	0.716348	2036	1	-0.229265	0.126212	0.0692917	-0.296698	0.0954914	0.00188955	-0.272149	0.0761512	0.000351841	meta	C	0.844203	0.155797	0.1142	0.0735	0.0437	0.1789	0.1452
0	CARMIL1	ENSG00000079691	ENSG00000079691.18	protein_coding	chr6	25279078	25620530	+	12.7514	2.67	35.18	rs552165	25510008	230930	1	2913	1	-0.432503	0.14865	0.00361959	NA	NA	NA	-0.432503	0.14865	0.00361959	trc	G	0.152174	0.847826	0.8555	0.928	0.7738	0.8529	0.8875
0	CARMIL2	ENSG00000159753	ENSG00000159753.14	protein_coding	chr16	67644988	67657569	+	0.354122	0.01	1.85	rs2285910	68070519	425531	1	570	1	0.635609	0.247118	0.0101086	NA	NA	NA	0.635609	0.247118	0.0101086	trc	T	0.869565	0.130435	0.115	0.1614	0.1012	0.1402	0.1779
0	CARMIL3	ENSG00000186648	ENSG00000186648.15	protein_coding	chr14	24052009	24069729	+	0.0726351	0	0.3	rs11846444	23875315	176694	0.128145	2536	0.590269	-0.181253	0.30218	0.548627	-1.14951	0.243453	2.33908e-06	-0.768401	0.189581	5.05305e-05	meta	T	0.884058	0.115942	0.3684	0.1398	0.0268	0.1491	0.091
0	CARMN	ENSG00000249669	ENSG00000249669.10	lncRNA	chr5	149406689	149432835	+	177.799	8.42	386.5	rs61433829	149381487	25202	0.0319527	2254	0.211266	0.784074	0.180616	1.4176e-05	NA	NA	NA	0.784074	0.180616	1.4176e-05	trc	C	0.923913	0.076087	0.2458	0.0706	0.0843	0.0775	0.0654
0	CARNMT1	ENSG00000156017	ENSG00000156017.13	protein_coding	chr9	75028423	74980790	-	3.19615	0.76	6.19	rs72614696	74705079	323344	0.400226	2579	1	-0.306216	0.11592	0.00825133	-0.271711	0.100012	0.00659199	-0.286435	0.075724	0.000155186	meta	C	0.916667	0.083333	0.093	0.0836	0.2629	0.0567	0.044
0	CARNS1	ENSG00000172508	ENSG00000172508.10	protein_coding	chr11	67414968	67425607	+	0.682095	0.1	2.99	rs7129017	67067901	347067	1	1832	1	0.227485	0.123665	0.0658379	0.31793	0.112897	0.00486109	0.276816	0.0833778	0.000900122	meta	A	0.431159	0.568841	0.8737	0.7104	0.6458	0.5089	0.6442
0	CARS2	ENSG00000134905	ENSG00000134905.17	protein_coding	chr13	110713603	110641412	-	11.1578	5	22.8	rs328817	110815295	101692	1	3254	1	0.252496	0.0742242	0.000669447	0.172187	0.186527	0.355943	0.241517	0.0689646	0.000461697	meta	C	0.637681	0.362319	0.1982	0.389	0.1032	0.5507	0.2924
0	CASC15	ENSG00000272168	ENSG00000272168.8	lncRNA	chr6	21664185	22654455	+	10.8096	1.9	24.13	rs12191541	21220608	443577	0.813045	2246	1	-0.289802	0.0812603	0.000361997	NA	NA	NA	-0.289802	0.0812603	0.000361997	trc	C	0.793478	0.206522	0.0734	0.2622	0.1905	0.2485	0.2986
0	CASC18	ENSG00000257859	ENSG00000257859.2	lncRNA	chr12	105704203	105744062	+	0.260878	0.02	0.78	rs715167	105333848	370355	0.0410215	2493	0.2548	-0.473693	0.1336	0.0003917	-0.260824	0.0940744	0.00556231	-0.331384	0.0769185	1.64547e-05	meta	G	0.539855	0.460145	0.4781	0.3775	0.2321	0.497	0.3528
0	CASC19	ENSG00000254166	ENSG00000254166.3	lncRNA	chr8	127227541	127072694	-	0.748581	0.02	2.82	rs13274998	127218681	8860	1	2820	1	-0.922958	0.283959	0.00115274	-0.359502	0.205694	0.0805079	-0.553412	0.166581	0.000893186	meta	T	0.90942	0.090579	0.2398	0.0778	0.1171	0.0586	0.0706
0	CASC2	ENSG00000177640	ENSG00000177640.16	lncRNA	chr10	118046279	118210158	+	0.984189	0.21	2.41	rs11198300	118177328	131049	0.157554	2008	0.680163	0.133275	0.112587	0.236509	0.264863	0.067947	9.69599e-05	0.229731	0.0581738	7.84632e-05	meta	G	0.768116	0.231884	0.0794	0.2262	0.0446	0.336	0.1779
0	CASC3	ENSG00000108349	ENSG00000108349.17	protein_coding	chr17	40140318	40172171	+	16.8986	6.77	43.96	rs9944512	40537664	397346	1	1049	1	0.159399	0.0743759	0.0321004	0.152721	0.149159	0.305893	0.15807	0.0665602	0.0175568	meta	A	0.5	0.5	0.9735	0.5893	0.5685	0.4503	0.6094
0	CASC9	ENSG00000249395	ENSG00000249395.3	lncRNA	chr8	75324741	75223127	-	0.0883108	0	0.65	rs76147525	75324891	150	1	2241	1	0.710716	0.306434	0.0203784	0.356201	0.144087	0.013431	0.42039	0.130392	0.00126388	meta	T	0.57971	0.42029	0.4478	0.5648	0.505	0.4284	0.3978
0	CASD1	ENSG00000127995	ENSG00000127995.17	protein_coding	chr7	94509219	94557019	+	6.91284	3.13	12.57	rs75940840	94749273	240054	1	1486	1	0.199716	0.0972993	0.0401117	0.177908	0.0970634	0.0668168	0.188786	0.0687175	0.0060093	meta	A	0.880435	0.119565	0.0008	0.0879	0.1706	0.1093	0.0378
0	CASKIN2	ENSG00000177303	ENSG00000177303.10	protein_coding	chr17	75515537	75500261	-	3.83412	1.18	10.93	rs12453160	75030228	485309	0.619769	1972	1	-0.217492	0.104222	0.036904	-0.345506	0.113169	0.00226568	-0.276239	0.0766642	0.000314284	meta	C	0.706522	0.293478	0.0461	0.415	0.2212	0.3628	0.3753
0	CASP1	ENSG00000137752	ENSG00000137752.24	protein_coding	chr11	105035250	105025443	-	6.86818	0.91	42.24	rs1944900	104967744	67506	1	1709	1	0.269332	0.123606	0.0293346	0.247937	0.113145	0.0284283	0.257691	0.0834591	0.00201758	meta	C	0.818841	0.181159	0.4894	0.1945	0.0367	0.1829	0.2975
0	CASP10	ENSG00000003400	ENSG00000003400.14	protein_coding	chr2	201182881	201229406	+	2.78432	0.21	17.37	rs111853204	201659084	476203	1	1528	1	-0.321707	0.212802	0.130593	-0.362331	0.148689	0.014816	-0.349005	0.121884	0.00419096	meta	T	0.90942	0.090579	0.1604	0.1037	0.0288	0.0994	0.0941
0	CASP2	ENSG00000106144	ENSG00000106144.20	protein_coding	chr7	143288215	143307696	+	2.50507	0.84	6.19	rs10267500	143113731	174484	1	1120	1	0.301906	0.174007	0.0827371	0.384538	0.174553	0.0275951	0.343093	0.123234	0.00536804	meta	T	0.934783	0.065217	0.2133	0.0605	0	0.0666	0.0112
0	CASP3	ENSG00000164305	ENSG00000164305.19	protein_coding	chr4	184649509	184627696	-	5.24655	2.49	12.02	rs11132259	184844423	194914	1	3247	1	-0.422447	0.159665	0.00814881	-0.218016	0.13568	0.108091	-0.303739	0.103391	0.00330591	meta	T	0.06884	0.931159	0.8328	0.9251	0.9494	0.9523	0.9867
0	CASP4	ENSG00000196954	ENSG00000196954.14	protein_coding	chr11	104969366	104942866	-	19.2643	6.84	54.94	rs61892075	104821306	148060	0.381833	1752	1	-0.183305	0.112981	0.104708	-0.220575	0.0661507	0.00085474	-0.21106	0.0570856	0.000217941	meta	G	0.811594	0.188406	0.2405	0.3271	0.1607	0.2256	0.1708
0	CASP5	ENSG00000137757	ENSG00000137757.11	protein_coding	chr11	105023168	104994235	-	0.196284	0	3.35	rs7925694	104756943	266225	1	1709	1	0.147288	0.256836	0.566325	0.553595	0.153699	0.000316019	0.446456	0.131887	0.000711434	meta	C	0.735507	0.264493	0.2269	0.255	0.3462	0.2505	0.2004
0	CASP6	ENSG00000138794	ENSG00000138794.10	protein_coding	chr4	109703583	109688622	-	3.44027	1.63	6.42	rs10031251	109356753	346830	0.127243	2054	0.58768	0.281961	0.143925	0.0501029	0.40949	0.114981	0.000368923	0.359807	0.0898335	6.19488e-05	meta	G	0.923913	0.076087	0.1581	0.0288	0.0446	0.0447	0.0143
0	CASP7	ENSG00000165806	ENSG00000165806.20	protein_coding	chr10	113679162	113730907	+	5.1123	1.71	13.4	rs11196425	113684660	5498	0.329748	2123	1	0.361913	0.114917	0.00163639	0.203017	0.0856588	0.0177848	0.25977	0.0686785	0.000155322	meta	A	0.826087	0.173913	0.171	0.1254	0.1944	0.2157	0.1697
0	CASP8	ENSG00000064012	ENSG00000064012.21	protein_coding	chr2	201233443	201287711	+	5.11743	1.97	20.7	rs12470229	201732712	499269	1	1561	1	-0.0267146	0.140152	0.848829	0.339212	0.103336	0.00102845	0.210341	0.0831722	0.0114393	meta	T	0.927536	0.072463	0.115	0.1009	0.0278	0.0835	0.0327
0	CASP8AP2	ENSG00000118412	ENSG00000118412.12	protein_coding	chr6	89829894	89874436	+	7.16041	3.66	12.68	rs9342213	89872682	42788	1	1763	1	-0.123247	0.0719346	0.0866547	-0.131248	0.0447084	0.00332866	-0.129018	0.037972	0.00067951	meta	C	0.547101	0.452899	0.3253	0.33	0.2688	0.5408	0.5634
0	CASP9	ENSG00000132906	ENSG00000132906.18	protein_coding	chr1	15526534	15490832	-	2.15155	0.66	4.15	rs2042368	15516546	9988	0.00897627	2712	0.0780377	0.071552	0.0899932	0.426566	0.198285	0.041683	1.96526e-06	0.175899	0.0378228	3.30983e-06	meta	A	0.431159	0.568841	0.739	0.4986	0.6538	0.5149	0.4387
0	CASQ1	ENSG00000143318	ENSG00000143318.13	protein_coding	chr1	160190575	160201886	+	0.710743	0.06	11.88	rs1980606	160684996	494421	1	1855	1	0.51115	0.188115	0.00658337	0.679024	0.361832	0.060569	0.54687	0.166906	0.00105097	meta	G	0.847826	0.152174	0.3253	0.2637	0.1448	0.1859	0.2331
0	CASQ2	ENSG00000118729	ENSG00000118729.11	protein_coding	chr1	115768781	115700007	-	51.7903	2.78	374.44	rs12023881	115761680	7101	0.0985173	2439	0.487813	0.301738	0.132845	0.0231258	0.305049	0.0892038	0.000626934	0.30402	0.0740569	4.03925e-05	meta	G	0.605072	0.394928	0.3003	0.389	0.5327	0.329	0.3088
0	CASS4	ENSG00000087589	ENSG00000087589.16	protein_coding	chr20	56412112	56460387	+	0.636284	0.06	3.73	rs76797506	56716973	304861	1	2391	1	0.408588	0.256552	0.111247	0.612539	0.192206	0.00143816	0.539218	0.153825	0.000455915	meta	G	0.934783	0.065217	0.1967	0.0447	0.001	0.0447	0.0573
0	CAST	ENSG00000153113	ENSG00000153113.23	protein_coding	chr5	96525267	96779595	+	63.2119	26	174.96	rs1560837	96489740	35527	5.0691e-05	2040	0.000846253	-0.0256845	0.176932	0.88458	1.6238	0.19309	4.63132e-07	0.727164	0.130449	2.48485e-08	meta	A	0.923913	0.076087	0.0197	0.0937	0.002	0.1272	0.0501
0	CASTOR1	ENSG00000239282	ENSG00000239282.7	protein_coding	chr22	30289627	30285117	-	1.92257	0.51	4.61	rs136316	30776471	486844	1	1914	1	0.23584	0.0916442	0.0100697	0.347329	0.18136	0.0554753	0.258517	0.0817944	0.00157458	meta	C	0.40942	0.59058	0.8283	0.5274	0.5972	0.6412	0.5235
0	CASTOR2	ENSG00000274070	ENSG00000274070.2	protein_coding	chr7	74964705	75031528	+	1.54946	0.29	6.36	rs1468418	74478895	485810	0.0768493	424	0.407457	0.951651	0.254193	0.000181248	NA	NA	NA	0.951651	0.254193	0.000181248	trc	G	0.945652	0.054347	0.0053	0.1614	0.1746	0.005	0.1472
0	CASTOR3	ENSG00000239521	ENSG00000239521.8	protein_coding	chr7	100272232	100200653	-	2.77365	0.66	8.03	rs75277881	100650654	378422	1	1186	1	0.304029	0.189373	0.108396	0.210129	0.132212	0.111984	0.240899	0.108406	0.0262701	meta	T	0.942029	0.057971	0.0023	0.0548	0.0258	0.0626	0.0726
0	CASZ1	ENSG00000130940	ENSG00000130940.15	protein_coding	chr1	10796650	10636604	-	1.93953	0.54	8.28	rs12033594	10959188	162538	1	1826	1	-0.1941	0.114339	0.089586	-0.171375	0.0671162	0.0106673	-0.177199	0.0578811	0.00220285	meta	T	0.615942	0.384058	0.7519	0.4697	0.4653	0.2942	0.5327
0	CAT	ENSG00000121691	ENSG00000121691.7	protein_coding	chr11	34438934	34472060	+	25.5028	7.7	98.15	rs10836244	34459548	20614	0.102028	2945	0.500918	-0.480632	0.1049	4.60975e-06	-0.130864	0.062896	0.0374671	-0.223354	0.0539429	3.46444e-05	meta	G	0.735507	0.264493	0.146	0.2882	0.5	0.2157	0.2117
0	CATIP	ENSG00000158428	ENSG00000158428.4	protein_coding	chr2	218356857	218368099	+	0.087973	0	1.01	rs3791885	217961476	395381	0.330097	1480	1	6.06155	1.20066	0.000223038	0.223144	0.892158	0.806406	6.06155	1.20066	0.000223038	trc	G	0.938406	0.061594	0.0015	0.0274	0.2649	0.007	0.0787
0	CATIP-AS1	ENSG00000225062	ENSG00000225062.1	lncRNA	chr2	218367835	218366665	-	0.156622	0	1.29	rs1863703	218679665	311830	0.905904	1446	1	1.85723	0.543068	0.00062649	NA	NA	NA	1.85723	0.543068	0.00062649	trc	A	0.927536	0.072463	0.4228	0.0663	0.0883	0.0487	0.0603
0	CATSPER1	ENSG00000175294	ENSG00000175294.6	protein_coding	chr11	66026479	66016752	-	0.222095	0	1.14	rs76788116	66380975	354496	1	1489	1	-0.737826	0.251818	0.00338965	-0.48257	0.289712	0.0957752	-0.627973	0.190057	0.000952751	meta	T	0.923913	0.076087	0.0038	0.3055	0.1458	0.0577	0.0348
0	CATSPER2	ENSG00000166762	ENSG00000166762.18	protein_coding	chr15	43668118	43628503	-	1.85466	0.34	4.24	rs548738904	43665136	2982	5.60226e-06	1020	0.000110289	-0.25096	0.114306	0.0281275	-0.852107	0.133215	1.59013e-10	-0.505876	0.0867486	5.49241e-09	meta	G	0.836957	0.163043	0.4758	0.183	0.2232	0.0944	0.1984
0	CATSPER3	ENSG00000152705	ENSG00000152705.8	protein_coding	chr5	134967907	135011696	+	0.123378	0	0.45	rs7703176	135266018	298111	1	1283	1	0.086756	0.159856	0.587328	0.240311	0.0774996	0.00192998	0.211088	0.0697364	0.0024704	meta	A	0.449275	0.550725	0.3306	0.5216	0.5675	0.501	0.5194
0	CATSPERB	ENSG00000133962	ENSG00000133962.8	protein_coding	chr14	91780707	91580696	-	1.49446	0.02	5.69	rs1704648	91607874	172833	0.00108789	2482	0.0129235	-0.404899	0.209307	0.0530545	-0.987771	0.193909	3.50586e-07	-0.718561	0.142247	4.38313e-07	meta	A	0.369565	0.630435	0.4871	0.7637	0.6181	0.7147	0.6135
0	CATSPERE	ENSG00000179397	ENSG00000179397.18	protein_coding	chr1	244454377	244641177	+	0.571216	0.13	1.14	rs10803186	244216487	237890	1	2413	1	0.32817	0.097458	0.000759096	0.0696113	0.0752929	0.355205	0.166253	0.0595827	0.00526611	meta	T	0.724638	0.275362	0.1762	0.2334	0.3552	0.3032	0.3456
0	CATSPERG	ENSG00000099338	ENSG00000099338.23	protein_coding	chr19	38335775	38370943	+	1.66149	0.36	5.89	rs80248244	38351074	15299	0.00248508	2114	0.02664	-0.247329	0.12911	0.0554105	-0.311931	0.0695049	7.19277e-06	-0.297416	0.0612003	1.17553e-06	meta	A	0.782609	0.217391	0.084	0.3746	0.4028	0.2475	0.3875
0	CAV1	ENSG00000105974	ENSG00000105974.12	protein_coding	chr7	116525001	116561184	+	102.04	22.44	187.66	rs1978105	116922877	397876	1	1743	1	-0.173122	0.11296	0.125376	-0.244488	0.0845225	0.00382096	-0.218873	0.0676748	0.0012199	meta	C	0.141304	0.858696	0.9569	0.8357	1	0.7992	0.9243
0	CAV2	ENSG00000105971	ENSG00000105971.15	protein_coding	chr7	116287380	116508541	+	54.507	13.48	107.34	rs6950702	115840298	447082	1	1867	1	0.265497	0.14568	0.068385	0.617033	0.257476	0.0165539	0.350744	0.126792	0.00566977	meta	A	0.076087	0.923913	0.5976	0.9395	0.9246	0.9463	0.9673
0	CAV3	ENSG00000182533	ENSG00000182533.6	protein_coding	chr3	8733800	8841808	+	1.39514	0.02	6.93	rs237869	8737155	3355	0.290236	2848	1	0.578227	0.199951	0.00382987	0.27694	0.0944664	0.00337197	0.331918	0.0854136	0.000101909	meta	G	0.710145	0.289855	0.3154	0.2464	0.2044	0.2555	0.2403
0	CAVIN1	ENSG00000177469	ENSG00000177469.13	protein_coding	chr17	42423256	42402449	-	98.7397	19.87	218.38	rs5016637	42211278	211978	1	1087	1	-0.134384	0.148991	0.367076	-0.345112	0.130594	0.00822654	-0.253554	0.0982079	0.00982836	meta	C	0.115942	0.884058	0.9682	0.8919	0.997	0.841	0.9387
0	CAVIN2	ENSG00000168497	ENSG00000168497.5	protein_coding	chr2	191847088	191834310	-	7.99169	1.35	32.82	rs13000806	192126805	279717	1	1637	1	0.259653	0.180106	0.149397	0.789777	0.229838	0.000589871	0.461336	0.141765	0.00113698	meta	C	0.898551	0.101449	0.3389	0.1671	0.2609	0.0716	0.2178
0	CAVIN3	ENSG00000170955	ENSG00000170955.10	protein_coding	chr11	6320532	6318946	-	27.6749	4.95	93.09	rs1051992	6319476	1056	0.0139299	2810	0.11102	-0.149606	0.121578	0.218498	-0.328629	0.0718033	4.72153e-06	-0.282333	0.0618259	4.95727e-06	meta	A	0.452899	0.547101	0.3873	0.4726	0.623	0.5805	0.6053
0	CAVIN4	ENSG00000170681	ENSG00000170681.7	protein_coding	chr9	100578079	100588389	+	0.441689	0.05	18.7	rs200799533	100589587	11508	1	1957	1	0.725206	0.230871	0.00168274	0.269134	0.117303	0.0217705	0.362714	0.104579	0.000523695	meta	C	0.865942	0.134058	0.1407	0.1369	0.2877	0.1362	0.2965
0	CBARP	ENSG00000099625	ENSG00000099625.13	protein_coding	chr19	1238027	1228287	-	0.129865	0	1.23	rs59141768	1716132	478105	0.820309	2853	1	-0.843249	0.218477	0.000113544	-0.165414	0.442472	0.708523	-0.710383	0.195898	0.000287525	meta	A	0.695652	0.304348	0.3994	0.2334	0.2748	0.3459	0.4254
0	CBFA2T2	ENSG00000078699	ENSG00000078699.21	protein_coding	chr20	33490075	33650036	+	3.02628	1.42	7.84	rs1964822	33587447	97372	1	1434	1	-0.0756831	0.0875232	0.387193	-0.162764	0.057614	0.00472698	-0.136438	0.0481234	0.00458026	meta	T	0.717391	0.282609	0.2708	0.2161	0.3065	0.325	0.2618
0	CBFA2T3	ENSG00000129993	ENSG00000129993.15	protein_coding	chr16	88977207	88874858	-	0.241014	0	1.22	rs4782469	89095844	118637	0.668713	2940	1	0.321664	0.184315	0.080953	0.368466	0.113223	0.00113661	0.355643	0.0964745	0.000227453	meta	G	0.699275	0.300725	0.1112	0.428	0.3621	0.168	0.4223
0	CBFB	ENSG00000067955	ENSG00000067955.15	protein_coding	chr16	67028984	67101058	+	11.422	4.64	22.98	rs11075646	66935273	93711	1	796	1	-0.108079	0.127408	0.396276	-0.294699	0.156637	0.0599158	-0.182386	0.0988397	0.0649979	meta	C	0.916667	0.083333	0.3147	0.0648	0.0397	0.0934	0.0736
0	CBL	ENSG00000110395	ENSG00000110395.6	protein_coding	chr11	119206276	119313926	+	4.39101	1.58	10.58	rs906819	119601571	395295	0.390739	1946	1	0.513669	0.155318	0.000942324	0.66705	0.383627	0.0820706	0.53527	0.143966	0.000200791	meta	G	0.945652	0.054347	0.3434	0.0937	0.0466	0.001	0.0051
0	CBLB	ENSG00000114423	ENSG00000114423.22	protein_coding	chr3	105869552	105655461	-	20.2276	6.8	52.55	rs78010656	105786071	83481	0.124639	2184	0.579917	0.421479	0.106853	7.99765e-05	0.265935	0.278756	0.34008	0.401552	0.099774	5.70691e-05	meta	A	0.800725	0.199275	0.0673	0.1527	0.1647	0.2336	0.3262
0	CBLL1	ENSG00000105879	ENSG00000105879.12	protein_coding	chr7	107743949	107761667	+	5.13061	2.81	9.22	rs6964934	108012336	268387	1	1785	1	0.239138	0.0979937	0.0146733	0.207692	0.107751	0.0539145	0.224903	0.0724966	0.00192051	meta	C	0.815217	0.184783	0.2723	0.134	0.1696	0.175	0.2536
0	CBLN1	ENSG00000102924	ENSG00000102924.12	protein_coding	chr16	49281838	49277917	-	0.264662	0	1.78	rs17762140	48834058	447780	1	2076	1	0.247749	0.505988	0.624393	0.676884	0.213496	0.00633535	0.61203	0.196703	0.00186176	meta	G	0.938406	0.061594	0.0136	0.0403	0.0119	0.0964	0.0562
0	CBLN3	ENSG00000139899	ENSG00000139899.11	protein_coding	chr14	24430954	24426545	-	0.741824	0.08	2.2	rs2273629	24429545	1409	1.0907e-12	2706	5.23226e-11	0.643477	0.117756	4.64268e-08	0.68835	0.114037	1.578e-09	0.666633	0.0819197	4.03069e-16	meta	G	0.253623	0.746377	0.5681	0.7954	0.6796	0.7604	0.6922
0	CBR1	ENSG00000159228	ENSG00000159228.13	protein_coding	chr21	36069941	36073166	+	10.7964	4.66	20.22	rs11910806	36243757	173816	0.94359	2455	1	0.426193	0.115222	0.000216557	0.153084	0.122238	0.210447	0.2977	0.0838451	0.000384354	meta	C	0.873188	0.126812	0.1127	0.1383	0.2262	0.1362	0.2536
0	CBR3	ENSG00000159231	ENSG00000159231.6	protein_coding	chr21	36135079	36146562	+	3.51932	0.98	7.21	rs8129612	36160665	25586	1.22222e-10	2408	4.68828e-09	-0.220617	0.0910045	0.0153403	-0.277264	0.0387673	8.55155e-13	-0.268563	0.035666	5.07566e-14	meta	A	0.623188	0.376812	0.177	0.2378	0.4048	0.3489	0.5327
0	CBR4	ENSG00000145439	ENSG00000145439.12	protein_coding	chr4	169010275	168863770	-	7.01115	3.5	12.75	rs4324524	168914173	96102	0.9287	2089	1	0.227672	0.0641155	0.000383815	-0.0744807	0.555003	0.893245	0.223693	0.0636919	0.000444567	meta	T	0.322464	0.677536	0.1195	0.634	0.9028	0.6431	0.6994
0	CBS	ENSG00000160200	ENSG00000160200.17	protein_coding	chr21	43076943	43053191	-	1.11824	0.09	7.66	rs234706	43065240	11703	7.965e-07	2879	1.8255e-05	-1.19553	0.329277	0.000282576	-1.6775	0.318399	1.37512e-07	-1.44461	0.228891	2.76659e-10	meta	G	0.771739	0.228261	0.2201	0.1844	0.0327	0.3062	0.229
0	CBWD1	ENSG00000172785	ENSG00000172785.18	protein_coding	chr9	179147	121038	-	12.0382	7.45	23.21	rs9407530	140133	39014	0.0359187	2436	0.230486	-0.31769	0.0900986	0.000421852	-0.27321	0.107678	0.0111718	-0.299372	0.0690998	1.47449e-05	meta	G	0.735507	0.264493	0.329	0.304	0.0476	0.2744	0.2566
0	CBWD2	ENSG00000136682	ENSG00000136682.15	protein_coding	chr2	113437691	113496204	+	11.9484	4.19	24.08	rs199956658	113488993	51302	0.0214976	2627	0.155321	-0.165137	0.0805079	0.040248	-0.471755	0.102389	4.07591e-06	-0.282281	0.063287	8.18333e-06	meta	G	0.728261	0.271739	0.2216	0.2867	0.4692	0.1034	0.1738
0	CBWD3	ENSG00000196873	ENSG00000196873.15	protein_coding	chr9	68232003	68300015	+	8.95791	2.6	20.1	rs201552478	68297603	65600	0.0119821	743	0.0984625	-0.257101	0.0778358	0.00095616	-0.443356	0.148412	0.00281432	-0.29728	0.068931	1.61266e-05	meta	A	0.427536	0.572464	0.5061	0.6023	0.2113	0.6262	0.4724
0	CBWD5	ENSG00000147996	ENSG00000147996.16	protein_coding	chr9	65668805	65734041	+	14.3399	5.24	29.13	rs73649095	65669636	831	0.00458206	40	0.044514	-0.573062	0.195461	0.00336944	-0.764799	0.298295	0.0103502	-0.630658	0.163489	0.000114552	meta	T	0.054347	0.945652	0.8018	0.8386	0.7679	0.8857	0.9243
0	CBWD6	ENSG00000215126	ENSG00000215126.10	protein_coding	chr9	41199261	41131306	-	4.07432	0.7	9.99	rs201856447	41618975	419714	0.0554683	618	0.319459	-0.375783	0.106998	0.000444657	-0.236233	0.122065	0.0529521	-0.315148	0.0804617	8.97546e-05	meta	G	0.478261	0.521739	0.438	0.6009	0.5575	0.504	0.5481
0	CBX1	ENSG00000108468	ENSG00000108468.15	protein_coding	chr17	48101478	48070052	-	10.9619	2.95	21.13	rs55822955	47884447	217031	1	1914	1	-0.0156501	0.0817171	0.848122	-0.158125	0.0452937	0.000481019	-0.124641	0.0396154	0.00165361	meta	A	0.605072	0.394928	0.1604	0.438	0.4583	0.4264	0.5245
0	CBX2	ENSG00000173894	ENSG00000173894.11	protein_coding	chr17	79778148	79787983	+	0.119797	0	0.98	rs34367357	80198493	420345	0.257456	2550	0.954089	-0.608145	0.271307	0.0249914	-1.39655	0.389553	0.000337059	-0.865658	0.222633	0.000100963	meta	G	0.916667	0.083333	0.0227	0.1643	0.0962	0.0646	0.0869
0	CBX3	ENSG00000122565	ENSG00000122565.19	protein_coding	chr7	26201162	26213607	+	24.0145	12.3	44.57	rs12532361	26212584	11422	8.53175e-14	2313	4.6099e-12	-0.0718647	0.0947845	0.448337	-2.10438	0.146691	1.13405e-46	-0.670518	0.0796113	3.68861e-17	meta	G	0.771739	0.228261	0.264	0.2911	0.3938	0.2386	0.2986
0	CBX4	ENSG00000141582	ENSG00000141582.15	protein_coding	chr17	79839440	79833156	-	1.02669	0.18	6.41	rs200337966	79834771	4669	1	2427	1	-0.132506	0.195631	0.4982	-1.13819	0.266402	1.93343e-05	-0.484834	0.157682	0.00210669	meta	A	0.90942	0.090579	0.0514	0.1254	0.1657	0.1421	0.0317
0	CBX5	ENSG00000094916	ENSG00000094916.16	protein_coding	chr12	54280133	54230942	-	10.5516	4.38	20.89	rs7952782	54444134	164001	0.712233	1796	1	0.322319	0.111886	0.00396706	0.315906	0.153226	0.0392361	0.320089	0.0903603	0.000396566	meta	T	0.902174	0.097826	0.1717	0.0836	0.001	0.1382	0.0225
0	CBX6	ENSG00000183741	ENSG00000183741.12	protein_coding	chr22	38872249	38861422	-	9.67777	2.69	20.67	rs10439918	39151422	279173	1	2126	1	0.00599503	0.204865	0.976655	0.818422	0.187832	1.31732e-05	0.447381	0.138448	0.00123184	meta	T	0.949275	0.050724	0.003	0.0432	0.0179	0.0785	0.0368
0	CBX7	ENSG00000100307	ENSG00000100307.13	protein_coding	chr22	39152680	39120167	-	13.9059	3.18	46.11	rs28492938	38831870	320810	1	2240	1	0.3743	0.151094	0.0132394	0.350988	0.167575	0.0362147	0.363846	0.112215	0.00118529	meta	G	0.923913	0.076087	0.0038	0.0519	0.0308	0.1342	0.1145
0	CBX8	ENSG00000141570	ENSG00000141570.11	protein_coding	chr17	79801683	79792132	-	0.257905	0.02	1.27	rs11655188	79932678	130995	1	2508	1	0.519339	0.200696	0.00966216	0.687366	0.496244	0.16601	0.542959	0.186056	0.00351995	meta	A	0.90942	0.090579	0.1785	0.1124	0.0883	0.1223	0.1145
0	CBY1	ENSG00000100211	ENSG00000100211.10	protein_coding	chr22	38656636	38673854	+	7.2075	2.43	14.67	rs1043312	38735722	79086	7.19415e-08	1930	1.9462e-06	-0.274807	0.104412	0.00848945	-0.239931	0.0394858	1.22931e-09	-0.244294	0.036933	3.72754e-11	meta	T	0.648551	0.351449	0.6717	0.2939	0.4673	0.3648	0.3865
0	CC2D1A	ENSG00000132024	ENSG00000132024.17	protein_coding	chr19	13906201	13930879	+	2.96689	0.74	12.78	rs532514	13600526	305675	1	2001	1	0.271674	0.084125	0.00124047	0.094151	0.129409	0.46689	0.218939	0.0705317	0.00190844	meta	C	0.438406	0.561594	0.649	0.5648	0.6339	0.6252	0.547
0	CC2D1B	ENSG00000154222	ENSG00000154222.14	protein_coding	chr1	52366193	52345723	-	5.98345	1.93	14.1	rs12025985	52623656	257463	0.0327896	1372	0.215523	0.256071	0.0912241	0.00499977	0.441152	0.131161	0.00076978	0.316412	0.0748912	2.38991e-05	meta	G	0.764493	0.235507	0.0817	0.1571	0.3849	0.2455	0.2822
0	CC2D2A	ENSG00000048342	ENSG00000048342.16	protein_coding	chr4	15469865	15601557	+	17.6126	5.93	31.89	rs4453931	15029773	440092	1	2426	1	-0.224212	0.108649	0.0390517	-1.05023	0.422231	0.0128709	-0.275509	0.105221	0.00883473	meta	A	0.152174	0.847826	0.5908	0.8372	0.7679	0.8638	0.5982
0	CC2D2B	ENSG00000188649	ENSG00000188649.14	protein_coding	chr10	95907603	96032684	+	3.65257	0.47	7.91	rs11188600	96096401	188798	0.134513	2211	0.610338	-0.155892	0.135297	0.249233	-0.26473	0.0677545	9.33749e-05	-0.242908	0.0605825	6.08381e-05	meta	G	0.884058	0.115942	0.2504	0.1499	0.1111	0.0596	0.1667
0	CCAR1	ENSG00000060339	ENSG00000060339.14	protein_coding	chr10	68721012	68792377	+	14.6909	7.05	30.85	rs147424865	68486235	234777	1	2366	1	-0.182837	0.141377	0.19592	-0.430453	0.15046	0.00422424	-0.298945	0.10303	0.00371334	meta	A	0.90942	0.090579	0.0068	0.1542	0.1181	0.0497	0.2147
0	CCAR2	ENSG00000158941	ENSG00000158941.16	protein_coding	chr8	22604632	22621514	+	15.8916	5.75	38.41	rs59427248	22875281	270649	1	2061	1	0.114754	0.083565	0.16968	0.111733	0.0422014	0.00810589	0.112347	0.0376702	0.00286006	meta	G	0.568841	0.431159	0.2489	0.4063	0.6349	0.3926	0.7045
0	CCBE1	ENSG00000183287	ENSG00000183287.14	protein_coding	chr18	59697662	59430939	-	0.17223	0	1.5	rs4940915	59932310	234648	1	2866	1	0.0163173	0.242041	0.946251	-0.203284	0.0604287	0.000768106	-0.190399	0.0586291	0.00116413	meta	T	0.25	0.75	0.7995	0.7406	0.6528	0.7913	0.7904
0	CCDC102A	ENSG00000135736	ENSG00000135736.6	protein_coding	chr16	57536571	57512181	-	2.57284	0.48	7.48	rs4471673	57286990	249581	0.032741	2325	0.215401	-0.374863	0.112662	0.000876864	-0.330725	0.117965	0.00505363	-0.353808	0.0814743	1.40821e-05	meta	C	0.217391	0.782609	0.3389	0.7767	0.9692	0.7197	0.8078
0	CCDC102B	ENSG00000150636	ENSG00000150636.17	protein_coding	chr18	68715209	69055189	+	8.52115	1.61	34.44	rs72963990	69173792	458583	1	2343	1	-0.441233	0.279475	0.114384	-0.264487	0.0940631	0.0049264	-0.282472	0.0891491	0.00153212	meta	T	0.945652	0.054347	0.0023	0.0259	0	0.0656	0.0153
0	CCDC107	ENSG00000159884	ENSG00000159884.12	protein_coding	chr9	35658290	35661511	+	11.3437	3.53	22.25	rs78016065	35882217	223927	0.0228625	1644	0.163304	0.399977	0.18766	0.0330567	0.505521	0.132528	0.000136481	0.470399	0.108254	1.39067e-05	meta	T	0.913043	0.086956	0.0976	0.0331	0.2024	0.0785	0.0613
0	CCDC110	ENSG00000168491	ENSG00000168491.10	protein_coding	chr4	185471752	185445182	-	1.41588	0.28	4.17	rs11132318	185538001	66249	0.2313	3094	0.890809	0.354905	0.148248	0.0166661	0.653841	0.193119	0.000709989	0.465747	0.117595	7.47576e-05	meta	A	0.884058	0.115942	0.3434	0.1873	0.1637	0.1451	0.1912
0	CCDC112	ENSG00000164221	ENSG00000164221.13	protein_coding	chr5	115296693	115267190	-	3.39574	1.17	7.54	rs7734039	115341849	45156	1	2447	1	0.237278	0.101063	0.0188837	0.134238	0.0810629	0.0977278	0.174577	0.0632346	0.00576623	meta	G	0.775362	0.224638	0.2806	0.2435	0.1438	0.172	0.2996
0	CCDC113	ENSG00000103021	ENSG00000103021.9	protein_coding	chr16	58231157	58283836	+	0.719527	0.22	2.11	rs56320959	58279321	48164	0.00173858	2470	0.019459	-0.331903	0.160878	0.0391056	-0.497314	0.108328	4.41524e-06	-0.445712	0.0898561	7.0388e-07	meta	A	0.913043	0.086956	0.0038	0.1441	0.1032	0.1054	0.0491
0	CCDC115	ENSG00000136710	ENSG00000136710.10	protein_coding	chr2	130342699	130337933	-	8.31041	3.02	14.26	rs6740659	130214114	128585	1	1273	1	-0.245813	0.0825511	0.00290416	-0.183261	0.188078	0.329863	-0.235709	0.0755904	0.00181936	meta	T	0.597826	0.402174	0.3101	0.451	0.3581	0.4155	0.3988
0	CCDC116	ENSG00000161180	ENSG00000161180.11	protein_coding	chr22	21632716	21637329	+	0.12777	0.01	0.4	rs131658	21563337	69379	0.0366602	1511	0.233482	-0.48543	0.114988	2.42622e-05	NA	NA	NA	-0.48543	0.114988	2.42622e-05	trc	C	0.673913	0.326087	0.4561	0.3963	0.503	0.1928	0.4294
0	CCDC117	ENSG00000159873	ENSG00000159873.10	protein_coding	chr22	28772674	28789301	+	4.61527	1.8	10.19	rs59126389	29120383	347709	1	1523	1	-0.0742835	0.0853147	0.383918	-0.184789	0.0592547	0.00181735	-0.148829	0.0486678	0.0022277	meta	A	0.413043	0.586957	0.5295	0.5014	0.5198	0.5149	0.5368
0	CCDC12	ENSG00000160799	ENSG00000160799.11	protein_coding	chr3	46982010	46921726	-	7.20412	3.08	26.12	rs34622981	46501835	480175	1	1327	1	-0.121822	0.118103	0.302312	-0.187692	0.0739212	0.0111142	-0.169151	0.0626595	0.00694392	meta	C	0.847826	0.152174	0.0076	0.1628	0.0377	0.1918	0.1636
0	CCDC121	ENSG00000176714	ENSG00000176714.9	protein_coding	chr2	27629012	27625639	-	1.91243	0.83	3.37	rs56172905	27834726	205714	1	1041	1	-0.303007	0.179254	0.0909549	-0.475274	0.227579	0.0367627	-0.368963	0.140818	0.00878926	meta	T	0.942029	0.057971	0.2088	0.0346	0.001	0.0358	0.0521
0	CCDC122	ENSG00000151773	ENSG00000151773.13	protein_coding	chr13	43879740	43823909	-	3.50176	0.77	8.94	rs11616803	43882973	3233	2.0556e-38	2033	6.45587e-36	0.655893	0.109359	2.00269e-09	0.790802	0.064944	4.1382e-34	0.755628	0.0558398	1.01112e-41	meta	A	0.619565	0.380435	0.1051	0.2738	0.0982	0.498	0.317
0	CCDC124	ENSG00000007080	ENSG00000007080.11	protein_coding	chr19	17933015	17943991	+	5.44155	1.81	14.59	rs6512240	17961199	28184	1	2607	1	0.386025	0.112515	0.000601657	0.18928	0.153673	0.218059	0.317363	0.0907831	0.000472583	meta	A	0.771739	0.228261	0.2587	0.1614	0.3274	0.1809	0.2168
0	CCDC125	ENSG00000183323	ENSG00000183323.13	protein_coding	chr5	69332809	69280175	-	2.34236	1.14	4.87	rs10805428	69265652	67157	2.99578e-10	1379	1.11304e-08	-0.148597	0.0860667	0.0842511	-1.39514	0.130356	9.90613e-27	-0.527026	0.071824	2.17243e-13	meta	G	0.710145	0.289855	0.1233	0.3199	0.379	0.33	0.3691
0	CCDC126	ENSG00000169193	ENSG00000169193.12	protein_coding	chr7	23597382	23644708	+	4.62182	1.52	10.21	rs4722265	23750655	153273	1	2118	1	-0.13039	0.0744957	0.0800658	-0.225729	0.0860951	0.00874536	-0.171209	0.0563345	0.00237247	meta	G	0.663043	0.336957	0.1657	0.1715	0.3948	0.2962	0.3313
0	CCDC127	ENSG00000164366	ENSG00000164366.4	protein_coding	chr5	218153	196868	-	1.81824	0.6	3.87	rs4957016	295935	77782	0.0819296	2393	0.427736	-0.222515	0.0667234	0.000853363	-0.128367	0.047282	0.00662927	-0.159839	0.0385779	3.42372e-05	meta	G	0.423913	0.576087	0.7496	0.6816	0.3115	0.7336	0.6687
0	CCDC13	ENSG00000244607	ENSG00000244607.7	protein_coding	chr3	42773253	42705756	-	0.434392	0.06	1.95	rs339694	42696387	76866	0.000646913	1937	0.00824537	-0.216046	0.115747	0.0619664	-0.401475	0.081486	8.35348e-07	-0.340028	0.0666305	3.33977e-07	meta	C	0.445652	0.554348	0.6218	0.6628	0.6925	0.5875	0.5941
0	CCDC13-AS1	ENSG00000173811	ENSG00000173811.11	lncRNA	chr3	42732575	42746768	+	0.111892	0	0.25	rs12636553	42385544	347031	1	1936	1	-0.138902	0.132626	0.294951	-0.43777	0.121705	0.000321921	-0.301146	0.0896709	0.000784108	meta	G	0.644928	0.355072	0.0719	0.415	0.4772	0.3121	0.5194
0	CCDC130	ENSG00000104957	ENSG00000104957.14	protein_coding	chr19	13731760	13763296	+	7.56277	3.38	16.82	rs10406182	14224930	493170	1	2004	1	0.132966	0.0859299	0.121773	0.315826	0.111734	0.00470463	0.200924	0.0681157	0.00318032	meta	G	0.731884	0.268116	0.2874	0.2176	0.4087	0.167	0.2802
0	CCDC134	ENSG00000100147	ENSG00000100147.13	protein_coding	chr22	41800679	41826299	+	0.754054	0.31	2.78	rs28367005	42141270	340591	1	1581	1	0.455163	0.152365	0.00281434	0.0671449	0.142972	0.638614	0.248825	0.104259	0.0170045	meta	T	0.934783	0.065217	0.0106	0.0519	0.0188	0.1123	0.1513
0	CCDC136	ENSG00000128596	ENSG00000128596.17	protein_coding	chr7	128790757	128822132	+	1.48622	0.4	5.43	rs79964131	128729425	61332	0.562319	2341	1	-0.551299	0.27419	0.0443626	-0.604867	0.196559	0.00208901	-0.586683	0.159751	0.000240205	meta	C	0.942029	0.057971	0.0068	0.0447	0.001	0.0905	0.1002
0	CCDC137	ENSG00000185298	ENSG00000185298.13	protein_coding	chr17	81666737	81673904	+	2.04162	0.51	5.58	rs527877162	81532458	134279	0.00572369	2481	0.0534602	0.495585	0.10921	5.6814e-06	0.23563	0.110843	0.0335196	0.367536	0.077794	2.30701e-06	meta	G	0.844203	0.155797	0.1369	0.1369	0.002	0.2495	0.0808
0	CCDC138	ENSG00000163006	ENSG00000163006.12	protein_coding	chr2	108786757	108885477	+	0.815878	0.26	2.48	rs12052542	109265101	478344	1	1881	1	-0.0773157	0.0898433	0.38948	-0.287399	0.0907118	0.00153352	-0.181347	0.0638337	0.00449825	meta	A	0.728261	0.271739	0.2352	0.3948	0.4911	0.2058	0.2853
0	CCDC14	ENSG00000175455	ENSG00000175455.15	protein_coding	chr3	123961408	123897305	-	14.6168	5.66	29.78	rs7621250	123946305	15103	0.160566	1821	0.689904	0.485731	0.125048	0.000102601	0.326894	0.538289	0.543663	0.477598	0.121805	8.81745e-05	meta	T	0.931159	0.06884	0.1415	0.0749	0.0129	0.1223	0.089
0	CCDC141	ENSG00000163492	ENSG00000163492.15	protein_coding	chr2	179050086	178829757	-	3.53243	0.67	103.42	rs340323	179052992	2906	1.89284e-06	2063	4.06475e-05	0.353472	0.125543	0.00486927	0.260454	0.047516	4.22002e-08	0.272109	0.0444395	9.17518e-10	meta	A	0.445652	0.554348	0.2148	0.3833	0.6528	0.6819	0.4611
0	CCDC142	ENSG00000135637	ENSG00000135637.14	protein_coding	chr2	74483408	74471986	-	4.27615	1.21	9.32	rs2240442	74506646	23238	0.329678	1406	1	-0.307457	0.132286	0.0201159	-0.506086	0.168804	0.00271702	-0.38303	0.104123	0.00023448	meta	C	0.945652	0.054347	0.0303	0.0101	0.2768	0.003	0.0317
0	CCDC144A	ENSG00000170160	ENSG00000170160.17	protein_coding	chr17	16689537	16777881	+	5.47392	0.39	23.6	rs55685346	16761677	72140	3.96213e-10	1988	1.44012e-08	-0.61753	0.390875	0.114137	-2.53828	0.311797	3.92649e-16	-1.79136	0.243747	1.99302e-13	meta	G	0.847826	0.152174	0.3918	0.1628	0.2103	0.0765	0.3221
0	CCDC144NL	ENSG00000205212	ENSG00000205212.4	protein_coding	chr17	20896140	20836447	-	0.381689	0	2.2	rs7223812	20868729	27411	7.62692e-06	1617	0.000147547	-0.709303	0.320107	0.0267032	-1.23999	0.221816	2.26866e-08	-1.06783	0.182321	4.71671e-09	meta	C	0.876812	0.123188	0.0734	0.0043	0.002	0.002	0.0041
0	CCDC144NL-AS1	ENSG00000233098	ENSG00000233098.9	lncRNA	chr17	20868433	21002276	+	9.56736	0.53	36.54	rs7218108	20984074	115641	0.0597257	1607	0.338767	-0.224319	0.146086	0.124654	-0.201127	0.0525021	0.000127704	-0.20378	0.0494081	3.7166e-05	meta	A	0.539855	0.460145	0.5348	0.3847	0.4633	0.4751	0.6237
0	CCDC146	ENSG00000135205	ENSG00000135205.15	protein_coding	chr7	77122434	77329533	+	6.36068	1.19	17.62	rs74302360	77205902	83468	0.000590587	2576	0.00762415	0.202156	0.192646	0.29401	0.306994	0.0602786	3.52605e-07	0.297645	0.0575282	2.29265e-07	meta	C	0.905797	0.094202	0.0371	0.245	0.2609	0.0477	0.1207
0	CCDC148	ENSG00000153237	ENSG00000153237.18	protein_coding	chr2	158456753	158171073	-	0.506959	0.08	1.44	rs75156274	158942298	485545	1	2768	1	-0.0699192	0.264102	0.791208	-0.292126	0.0897765	0.00113824	-0.269109	0.0849997	0.00154554	meta	G	0.92029	0.07971	0.0809	0.1023	0.0595	0.1382	0.089
0	CCDC149	ENSG00000181982	ENSG00000181982.18	protein_coding	chr4	24980204	24806117	-	5.48932	2.52	13.45	rs56273429	24938263	41941	1	2441	1	0.119322	0.184421	0.517626	-0.417269	0.0966316	1.57346e-05	-0.301684	0.0855936	0.000424117	meta	G	0.938406	0.061594	0.0129	0.0548	0.001	0.0835	0.0879
0	CCDC15	ENSG00000149548	ENSG00000149548.15	protein_coding	chr11	124954121	125041489	+	0.430338	0.09	1.32	rs3809055	124954085	36	1.28889e-09	2089	4.37612e-08	0.546361	0.178086	0.00215523	0.649073	0.0994074	6.60242e-11	0.624672	0.0868001	6.16988e-13	meta	C	0.873188	0.126812	0.3041	0.1383	0.1815	0.1481	0.2331
0	CCDC150	ENSG00000144395	ENSG00000144395.18	protein_coding	chr2	196639554	196763490	+	0.920676	0.33	2.49	rs10205574	196459862	179692	0.215389	1661	0.847723	0.131943	0.139045	0.342661	0.300082	0.0778467	0.000115831	0.259956	0.0679256	0.000129674	meta	G	0.826087	0.173913	0.3759	0.1859	0.0883	0.1839	0.1309
0	CCDC151	ENSG00000198003	ENSG00000198003.12	protein_coding	chr19	11435782	11420604	-	0.161419	0	0.44	rs3816864	11335844	99938	1	2050	1	-0.43313	0.141244	0.00216561	NA	NA	NA	-0.43313	0.141244	0.00216561	trc	T	0.688406	0.311594	0.32	0.2478	0.1062	0.4543	0.2965
0	CCDC152	ENSG00000198865	ENSG00000198865.10	protein_coding	chr5	42756818	42802439	+	2.08946	0.55	7.87	rs16872825	42840181	83363	0.007858	2097	0.0699821	-0.232041	0.216488	0.283791	-0.268693	0.0596834	6.73253e-06	-0.266104	0.0575369	3.74726e-06	meta	A	0.934783	0.065217	0	0.0245	0.1528	0.005	0.1575
0	CCDC153	ENSG00000248712	ENSG00000248712.7	protein_coding	chr11	119196769	119189638	-	0.285946	0.02	1.07	rs12797083	119335025	138256	1	1977	1	0.296167	0.120131	0.0136871	0.317062	0.174211	0.068761	0.302901	0.0988971	0.00219286	meta	T	0.565217	0.434783	0.2708	0.4625	0.1607	0.4414	0.1973
0	CCDC154	ENSG00000197599	ENSG00000197599.12	protein_coding	chr16	1444556	1434383	-	0.229865	0.01	0.81	rs12926089	1452856	8300	0.000728231	3373	0.00913128	0.818108	0.263173	0.00187956	0.667844	0.159829	2.93443e-05	0.708333	0.136609	2.159e-07	meta	C	0.916667	0.083333	0.1604	0.0951	0	0.0924	0.0245
0	CCDC157	ENSG00000187860	ENSG00000187860.10	protein_coding	chr22	30356635	30378658	+	0.291622	0.03	2.76	rs12166583	30087975	268660	1	1908	1	-0.132274	0.159277	0.406274	-0.41006	0.11339	0.000298768	-0.316628	0.0923732	0.000608709	meta	C	0.73913	0.26087	0.3457	0.3141	0.1002	0.2893	0.1963
0	CCDC158	ENSG00000163749	ENSG00000163749.17	protein_coding	chr4	76421868	76312997	-	2.25784	0.19	4.91	rs62300854	76359846	62022	1.04317e-10	2911	4.04002e-09	0.642424	0.116652	3.64642e-08	0.37881	0.068188	2.77019e-08	0.445945	0.0588684	3.58354e-14	meta	T	0.815217	0.184783	0.2088	0.1499	0.0685	0.2565	0.2474
0	CCDC159	ENSG00000183401	ENSG00000183401.12	protein_coding	chr19	11344684	11354944	+	4.58986	1.34	14.52	rs8099884	11762567	417883	0.0497794	2022	0.294544	0.36818	0.0974136	0.000157111	0.32545	0.172604	0.059358	0.357857	0.0848352	2.46189e-05	meta	A	0.438406	0.561594	0.7073	0.6441	0.4464	0.6441	0.683
0	CCDC163	ENSG00000280670	ENSG00000280670.3	protein_coding	chr1	45500079	45493866	-	0.268108	0.01	1.02	rs1337902	45486394	13685	1.07939e-39	1579	3.49931e-37	-1.93848	0.165092	7.78064e-32	-1.19812	0.15286	4.57653e-15	-1.53986	0.112164	6.83591e-43	meta	G	0.235507	0.764493	0.8593	0.8386	0.9365	0.6978	0.7761
0	CCDC167	ENSG00000198937	ENSG00000198937.9	protein_coding	chr6	37499893	37482938	-	2.46905	0.52	6.05	rs9296226	37546722	46829	0.826121	2248	1	0.137422	0.107985	0.203159	0.208293	0.0617022	0.000736093	0.190849	0.0535733	0.000367492	meta	C	0.492754	0.507246	0.7088	0.353	0.6518	0.4543	0.3967
0	CCDC169	ENSG00000242715	ENSG00000242715.8	protein_coding	chr13	36297840	36222008	-	0.173851	0.01	0.88	rs13378928	35861431	436409	0.018395	2337	0.137603	0.421512	0.228395	0.0649587	0.778135	0.183171	2.15562e-05	0.638542	0.142894	7.8712e-06	meta	C	0.894928	0.105072	0.3949	0.0965	0	0.1511	0.046
0	CCDC17	ENSG00000159588	ENSG00000159588.15	protein_coding	chr1	45624057	45620044	-	0.49973	0.1	1.29	rs6699542	45301437	322620	1	1589	1	-0.20189	0.123327	0.101623	-0.365337	0.185084	0.0483935	-0.252146	0.10263	0.0140164	meta	A	0.217391	0.782609	0.3888	0.8285	0.7321	0.8002	0.6708
0	CCDC170	ENSG00000120262	ENSG00000120262.10	protein_coding	chr6	151494017	151621193	+	1.25682	0.08	4.23	rs35219813	151050804	443213	0.260458	2456	0.961119	-0.161757	0.265826	0.542849	-0.330354	0.0852393	0.000106361	-0.314634	0.0811684	0.00010605	meta	C	0.913043	0.086956	0.0083	0.0807	0.001	0.1571	0.047
0	CCDC171	ENSG00000164989	ENSG00000164989.17	protein_coding	chr9	15553043	16061663	+	2.80527	0.83	5.69	rs10962059	15536431	16612	1	2480	1	0.309201	0.171235	0.0709626	0.203256	0.097992	0.0380595	0.229393	0.0850501	0.00699362	meta	G	0.934783	0.065217	0.3162	0.0605	0.0069	0.0517	0.0286
0	CCDC173	ENSG00000154479	ENSG00000154479.13	protein_coding	chr2	169694405	169645425	-	0.363108	0.1	0.72	rs55938995	169627725	66680	0.00141652	2635	0.016279	-0.310301	0.11723	0.00812251	-0.254586	0.059517	1.88967e-05	-0.266004	0.0530693	5.37578e-07	meta	T	0.84058	0.15942	0.2088	0.1412	0.1597	0.163	0.1247
0	CCDC174	ENSG00000154781	ENSG00000154781.16	protein_coding	chr3	14651746	14672659	+	7.15169	3.32	18.24	rs7645232	14521730	130016	1	2620	1	0.0613766	0.0882116	0.486561	0.239185	0.0745999	0.00134484	0.165043	0.0569615	0.00376211	meta	G	0.793478	0.206522	0.5182	0.1268	0.2153	0.0984	0.2464
0	CCDC175	ENSG00000151838	ENSG00000151838.12	protein_coding	chr14	59576812	59504539	-	0.0873649	0	0.68	rs57261584	59647759	70947	9.45638e-17	2216	6.59977e-15	0.865129	0.165508	1.72175e-07	0.605443	0.0788379	1.59582e-14	0.653469	0.0711755	4.26732e-20	meta	C	0.601449	0.398551	0.0726	0.3833	0.4474	0.4433	0.3016
0	CCDC178	ENSG00000166960	ENSG00000166960.16	protein_coding	chr18	33441101	32937402	-	0.360405	0	2.99	rs11081810	33444276	3175	1	1693	1	0.691557	0.216171	0.00137844	0.165671	0.11614	0.153733	0.283467	0.102309	0.00559397	meta	G	0.148551	0.851449	0.7958	0.8847	0.995	0.8111	0.9509
0	CCDC179	ENSG00000255359	ENSG00000255359.3	protein_coding	chr11	22860474	22846922	-	0.0667568	0	0.39	rs11026699	22610127	250347	1	3109	1	-0.93	0.314997	0.00315304	-0.344499	0.156217	0.0274365	-0.460076	0.139952	0.00101122	meta	G	0.836957	0.163043	0.0151	0.0908	0.2004	0.2008	0.0971
0	CCDC18	ENSG00000122483	ENSG00000122483.17	protein_coding	chr1	93179919	93278730	+	1.7175	0.49	6.4	rs2449374	93467399	287480	1	1524	1	-0.31606	0.163774	0.0536254	-0.283337	0.106223	0.00764431	-0.293026	0.089119	0.00100889	meta	T	0.902174	0.097826	0.174	0.1585	0	0.2058	0.0164
0	CCDC18-AS1	ENSG00000223745	ENSG00000223745.8	lncRNA	chr1	93346025	93262186	-	12.3028	3.2	27.69	rs1088319	93268313	77712	0.00479034	1734	0.0462912	-0.450414	0.0957148	2.52884e-06	-0.0967665	0.819677	0.906025	-0.445657	0.0950688	2.76259e-06	meta	T	0.82971	0.17029	0.6694	0.1585	0.0377	0.1948	0.0348
0	CCDC180	ENSG00000197816	ENSG00000197816.14	protein_coding	chr9	97307304	97378751	+	2.41088	0.71	8.34	rs1857084	97187046	120258	0.149513	1883	0.657021	0.22877	0.115427	0.0474849	0.244499	0.0716093	0.000639348	0.240128	0.0608504	7.94015e-05	meta	T	0.195652	0.804348	0.8979	0.7867	0.9504	0.7744	0.7546
0	CCDC181	ENSG00000117477	ENSG00000117477.12	protein_coding	chr1	169460669	169394870	-	0.917838	0.11	3.24	rs12119479	169442828	17841	0.884753	3073	1	0.211865	0.110893	0.0560636	0.205756	0.0667579	0.00205527	0.207381	0.0571938	0.000287912	meta	A	0.797101	0.202899	0.0696	0.1873	0.001	0.3678	0.1299
0	CCDC183	ENSG00000213213	ENSG00000213213.14	protein_coding	chr9	136796338	136807741	+	0.283446	0.02	1.19	rs7861020	137053021	256683	1	2073	1	0.291427	0.109043	0.00752713	0.191406	0.099092	0.0534096	0.236645	0.073335	0.00125138	meta	G	0.40942	0.59058	0.6135	0.5908	0.5377	0.662	0.6789
0	CCDC183-AS1	ENSG00000228544	ENSG00000228544.1	lncRNA	chr9	136808848	136803927	-	0.219527	0	0.89	rs7020201	136483046	325802	1	2084	1	-0.324742	0.117519	0.00572167	-0.187031	0.137559	0.173942	-0.266639	0.0893516	0.00284359	meta	G	0.528986	0.471014	0.5061	0.6571	0.2173	0.508	0.3078
0	CCDC184	ENSG00000177875	ENSG00000177875.5	protein_coding	chr12	48183644	48185926	+	0.210541	0.02	1.2	rs4760606	47971016	212628	1	2780	1	0.353833	0.140937	0.0120531	0.313076	0.124217	0.0117223	0.330895	0.0931881	0.000384024	meta	A	0.51087	0.48913	0.3631	0.5202	0.63	0.4026	0.2178
0	CCDC186	ENSG00000165813	ENSG00000165813.20	protein_coding	chr10	114174232	114120862	-	9.29635	4.35	19.64	rs1931666	114365018	190786	1	2078	1	0.138337	0.0876862	0.114648	0.177974	0.088117	0.0434093	0.158059	0.0621553	0.0109916	meta	A	0.731884	0.268116	0.0552	0.1988	0.2887	0.334	0.2863
0	CCDC188	ENSG00000234409	ENSG00000234409.7	protein_coding	chr22	20151055	20148416	-	0.145068	0	1.11	rs62219686	20230157	79102	1	2488	1	0.6364	0.331405	0.0548189	0.614039	0.280032	0.0283259	0.623354	0.213896	0.00356505	meta	C	0.92029	0.07971	0.0068	0.0706	0	0.1262	0.0501
0	CCDC189	ENSG00000196118	ENSG00000196118.12	protein_coding	chr16	30762221	30757423	-	0.355946	0.03	1.59	rs9935887	30466213	296008	1	764	1	-1.38816	0.438456	0.00154545	NA	NA	NA	-1.38816	0.438456	0.00154545	trc	T	0.07971	0.92029	0.8268	0.928	1	0.8797	0.9877
0	CCDC190	ENSG00000185860	ENSG00000185860.13	protein_coding	chr1	162868815	162824458	-	4.87547	0.03	14.77	rs12024208	162861932	6883	5.56894e-08	2551	1.53127e-06	0.586862	0.210818	0.00537367	0.570852	0.093778	1.1485e-09	0.573497	0.0856832	2.18304e-11	meta	C	0.844203	0.155797	0.1959	0.1455	0.0913	0.1918	0.0675
0	CCDC191	ENSG00000163617	ENSG00000163617.11	protein_coding	chr3	114056594	113964137	-	2.48831	0.87	6.18	rs4682151	114108239	51645	1	1315	1	-0.280293	0.157145	0.074479	-0.183266	0.0755381	0.0152605	-0.201477	0.068081	0.00308263	meta	T	0.076087	0.923913	0.6437	0.9121	0.9375	0.8917	0.8814
0	CCDC192	ENSG00000230561	ENSG00000230561.4	protein_coding	chr5	127703389	127941634	+	0.327297	0	1.22	rs112165130	127952512	249123	1.1287e-07	1607	2.96844e-06	0.525602	0.174747	0.00263152	0.505286	0.0873309	7.21355e-09	0.509346	0.0781188	7.02367e-11	meta	G	0.873188	0.126812	0.0946	0.0562	0.2937	0.0159	0.0859
0	CCDC194	ENSG00000269720	ENSG00000269720.2	protein_coding	chr19	17394158	17390509	-	0.0806757	0	1.09	rs4362492	16940056	454102	0.839363	2791	1	-1.07084	0.29625	0.000300739	NA	NA	NA	-1.07084	0.29625	0.000300739	trc	G	0.76087	0.23913	0.3162	0.2839	0.2232	0.2913	0.2495
0	CCDC196	ENSG00000196553	ENSG00000196553.15	protein_coding	chr14	66411704	66498677	+	0.142703	0.01	0.68	rs12588121	66713824	302120	1	1848	1	-0.136572	0.139264	0.326758	-0.268876	0.0850394	0.00156808	-0.232942	0.072578	0.00132947	meta	A	0.804348	0.195652	0.6596	0.3184	0.4722	0.0606	0.3354
0	CCDC198	ENSG00000100557	ENSG00000100557.9	protein_coding	chr14	57493867	57469301	-	0.17777	0.01	0.85	rs11158158	57387517	106350	0.0409769	2358	0.254759	0.928673	0.230299	5.51967e-05	0.51031	0.269326	0.0581231	0.751972	0.175033	1.73778e-05	meta	T	0.07971	0.92029	0.4932	0.9337	0.8552	0.9732	0.8998
0	CCDC200	ENSG00000236383	ENSG00000236383.8	protein_coding	chr17	43305397	43216941	-	1.98351	0.13	9.44	rs149951966	42985119	320278	1	1452	1	0.257695	0.17241	0.135003	0.65144	0.210265	0.0019471	0.415995	0.133322	0.00180704	meta	T	0.898551	0.101449	0.0151	0.2233	0	0.167	0.0511
0	CCDC24	ENSG00000159214	ENSG00000159214.13	protein_coding	chr1	43991359	43996528	+	1.26568	0.23	2.98	rs11211000	44432607	441248	0.817972	1601	1	0.299155	0.0897445	0.000857914	0.222666	0.215103	0.300596	0.287814	0.082825	0.000510913	meta	C	0.789855	0.210145	0.146	0.1657	0.1984	0.2624	0.3875
0	CCDC25	ENSG00000147419	ENSG00000147419.18	protein_coding	chr8	27772653	27733316	-	10.2116	3.47	20.99	rs77866501	27894946	122293	1	2581	1	0.565163	0.14767	0.000129612	0.152544	0.13957	0.274414	0.347227	0.101434	0.000618906	meta	C	0.942029	0.057971	0.211	0.0807	0.1895	0.0219	0.0307
0	CCDC26	ENSG00000229140	ENSG00000229140.10	lncRNA	chr8	129683770	128634199	-	0.218716	0	1.53	rs2719196	129335080	348690	1	2198	1	0.781186	0.256526	0.00232484	0.342346	0.179999	0.0571792	0.487127	0.147344	0.00094623	meta	G	0.090579	0.90942	0.9947	0.9366	0.9583	0.8688	0.8885
0	CCDC28A	ENSG00000024862	ENSG00000024862.17	protein_coding	chr6	138773509	138793319	+	4.9398	2.33	10.57	rs10872494	138826998	53489	0.00512179	2113	0.048608	0.127785	0.0865196	0.139691	0.239334	0.0518983	3.99576e-06	0.209818	0.0445055	2.42394e-06	meta	A	0.666667	0.333333	0.2602	0.487	0.3492	0.3837	0.3129
0	CCDC28B	ENSG00000160050	ENSG00000160050.14	protein_coding	chr1	32200386	32205387	+	1.65669	0.44	4.04	rs60115555	32242329	41943	1	985	1	-0.321983	0.127307	0.0114328	-0.342361	0.299978	0.253751	-0.325093	0.11719	0.00553618	meta	G	0.880435	0.119565	0.1634	0.2118	0.2272	0.0328	0.2771
0	CCDC3	ENSG00000151468	ENSG00000151468.11	protein_coding	chr10	13099652	12896625	-	82.7509	3.15	227.2	rs825618	13262887	163235	1	2804	1	0.236421	0.111796	0.0344513	0.164045	0.0592335	0.00561484	0.179909	0.0523407	0.000587601	meta	G	0.673913	0.326087	0.3215	0.2219	0.2004	0.2873	0.2454
0	CCDC30	ENSG00000186409	ENSG00000186409.17	protein_coding	chr1	42463221	42657190	+	3.09	1.08	6.67	rs1012183	42441370	21851	0.334304	1831	1	0.401458	0.108729	0.000222238	0.786753	1.13036	0.486418	0.404991	0.108229	0.00018258	meta	C	0.826087	0.173913	0.2723	0.1441	0.1617	0.165	0.1166
0	CCDC32	ENSG00000128891	ENSG00000128891.15	protein_coding	chr15	40565057	40528683	-	5.25095	1.98	10.51	rs11637245	40554416	10641	4.34549e-14	1703	2.38646e-12	-0.436445	0.0754808	7.37288e-09	-0.39501	0.0637395	5.74591e-10	-0.412258	0.0486988	2.55167e-17	meta	C	0.652174	0.347826	0.2027	0.2925	0.0933	0.4742	0.2587
0	CCDC34	ENSG00000109881	ENSG00000109881.17	protein_coding	chr11	27363234	27330827	-	0.863784	0.2	2.33	rs77135086	27671477	308243	1	1911	1	0.278751	0.22178	0.208795	0.497368	0.168602	0.00317831	0.417297	0.13422	0.00187694	meta	A	0.942029	0.057971	0.003	0.0389	0	0.0795	0.0041
0	CCDC39	ENSG00000284862	ENSG00000284862.3	protein_coding	chr3	180684942	180602858	-	0.339392	0	1.62	rs9756743	180462824	222118	1	1197	1	0.381848	0.118542	0.00127657	0.0564367	0.0818108	0.490292	0.161423	0.0673324	0.0165115	meta	G	0.862319	0.137681	0.3843	0.1383	0.005	0.1054	0.0593
0	CCDC39	ENSG00000284862	ENSG00000284862.3	protein_coding	chr3	180684942	180602858	-	0.339392	0	1.62	rs9756743	180462824	222118	1	1197	1	0.381848	0.118542	0.00127657	0.0564367	0.0818108	0.490292	0.161423	0.0673324	0.0165115	meta	G	0.862319	0.137681	0.3843	0.1383	0.005	0.1054	0.0593
0	CCDC39	ENSG00000284862	ENSG00000284862.3	protein_coding	chr3	180684942	180602858	-	0.6025	0.24	1.77	rs9756743	180462824	222118	1	1197	1	0.381848	0.118542	0.00127657	0.0564367	0.0818108	0.490292	0.161423	0.0673324	0.0165115	meta	G	0.862319	0.137681	0.3843	0.1383	0.005	0.1054	0.0593
0	CCDC39	ENSG00000284862	ENSG00000284862.3	protein_coding	chr3	180684942	180602858	-	0.6025	0.24	1.77	rs9756743	180462824	222118	1	1197	1	0.381848	0.118542	0.00127657	0.0564367	0.0818108	0.490292	0.161423	0.0673324	0.0165115	meta	G	0.862319	0.137681	0.3843	0.1383	0.005	0.1054	0.0593
0	CCDC40	ENSG00000141519	ENSG00000141519.15	protein_coding	chr17	80036632	80100613	+	1.53554	0.34	3.58	rs3764438	80038043	1411	1.16428e-07	2311	3.03527e-06	0.522998	0.154888	0.000733807	0.391874	0.0688887	1.28154e-08	0.413529	0.0629438	5.03798e-11	meta	G	0.82971	0.17029	0.121	0.0778	0.1637	0.1223	0.1022
0	CCDC42	ENSG00000161973	ENSG00000161973.11	protein_coding	chr17	8745219	8729935	-	0.242838	0	1.04	rs8075851	8527575	217644	1	2217	1	-0.619499	0.234176	0.00815831	-0.417271	0.241231	0.083674	-0.521385	0.168026	0.00191568	meta	G	0.086956	0.913043	0.6392	0.9164	0.9802	0.9384	0.9029
0	CCDC43	ENSG00000180329	ENSG00000180329.14	protein_coding	chr17	44689779	44673069	-	5.31047	2.16	13.06	rs36027641	45001297	311518	1	1814	1	0.38113	0.150132	0.0111284	0.755084	0.342609	0.0275299	0.44137	0.137509	0.00132848	meta	T	0.945652	0.054347	0.3011	0.1268	0.131	0.007	0.0552
0	CCDC47	ENSG00000108588	ENSG00000108588.14	protein_coding	chr17	63776351	63745255	-	16.648	7.78	35.65	rs74407634	64052769	276418	0.013219	1305	0.106455	0.830588	0.143483	7.09077e-09	0.137659	0.0965147	0.153781	0.353518	0.080083	1.01295e-05	meta	C	0.938406	0.061594	0.2057	0.072	0.003	0.1044	0.0378
0	CCDC50	ENSG00000152492	ENSG00000152492.15	protein_coding	chr3	191329085	191398659	+	22.5393	9.97	44.35	rs73185226	191370205	41120	1	3157	1	0.359683	0.1175	0.00220506	0.263784	0.326983	0.419826	0.348716	0.110578	0.00161277	meta	T	0.90942	0.090579	0.0877	0.0605	0.255	0.0755	0.089
0	CCDC51	ENSG00000164051	ENSG00000164051.14	protein_coding	chr3	48440456	48432164	-	2.12216	0.76	5.46	rs11710798	48533253	92797	1	825	1	0.285229	0.156736	0.0687885	NA	NA	NA	0.285229	0.156736	0.0687885	trc	A	0.927536	0.072463	0.0045	0.0375	0.001	0.1223	0.1258
0	CCDC54	ENSG00000138483	ENSG00000138483.3	protein_coding	chr3	107377439	107378635	+	0.0994595	0	0.6	rs73211628	107201217	176222	1	1919	1	-0.789529	0.315594	0.012359	NA	NA	NA	-0.789529	0.315594	0.012359	trc	T	0.927536	0.072463	0.1732	0.0922	0.0347	0.0984	0.0409
0	CCDC57	ENSG00000176155	ENSG00000176155.19	protein_coding	chr17	82212830	82101460	-	5.07453	1.64	14.19	rs3751913	82447676	234846	1	2133	1	0.306033	0.120044	0.0107927	0.184712	0.0863625	0.0324521	0.226089	0.0701053	0.00125978	meta	T	0.851449	0.148551	0.2542	0.3674	0.25	0.1262	0.2781
0	CCDC58	ENSG00000160124	ENSG00000160124.9	protein_coding	chr3	122383231	122359591	-	5.27628	2.35	15.23	rs75375113	122038975	344256	1	2203	1	0.306337	0.157696	0.0520671	0.315614	0.123014	0.0102976	0.312104	0.0969935	0.00129185	meta	A	0.90942	0.090579	0.059	0.0533	0.1181	0.0924	0.1513
0	CCDC59	ENSG00000133773	ENSG00000133773.12	protein_coding	chr12	82358805	82223681	-	10.7939	3.77	21.07	rs11611559	82231454	127351	1	2107	1	0.1024	0.087915	0.244115	0.157859	0.0602329	0.00877204	0.140143	0.0496894	0.00479675	meta	A	0.692029	0.307971	0.6006	0.3184	0.3948	0.332	0.3333
0	CCDC6	ENSG00000108091	ENSG00000108091.11	protein_coding	chr10	59906556	59788747	-	11.2526	2.54	19.19	rs116917459	60365108	458552	1	2329	1	0.679924	0.150619	6.35563e-06	0.0847252	0.10517	0.420474	0.279806	0.0862296	0.00117491	meta	T	0.938406	0.061594	0.0023	0.0202	0.003	0.0527	0.0818
0	CCDC62	ENSG00000130783	ENSG00000130783.14	protein_coding	chr12	122774526	122827528	+	0.219257	0.05	0.75	rs1696355	122784230	9704	1	1475	1	-0.307924	0.228003	0.176847	-0.492188	0.178203	0.00574569	-0.422312	0.140406	0.00263148	meta	A	0.057971	0.942029	0.9213	0.9654	0.9891	0.9145	0.729
0	CCDC65	ENSG00000139537	ENSG00000139537.11	protein_coding	chr12	48904110	48931840	+	0.462365	0.11	1.86	rs2293449	48924763	20653	0.0342852	1792	0.223092	-0.271266	0.0980745	0.00567623	-0.165837	0.0487971	0.000677582	-0.186757	0.0436882	1.91324e-05	meta	G	0.485507	0.514493	0.3676	0.5548	0.4454	0.4901	0.4315
0	CCDC66	ENSG00000180376	ENSG00000180376.17	protein_coding	chr3	56557161	56621837	+	15.5451	5.06	34.37	rs76601653	56895933	338772	1	2506	1	0.314205	0.119289	0.00843899	0.591123	0.551337	0.283648	0.326589	0.116591	0.00509219	meta	T	0.894928	0.105072	0.0257	0.0591	0.0198	0.1024	0.1851
0	CCDC68	ENSG00000166510	ENSG00000166510.14	protein_coding	chr18	54959461	54901509	-	3.95392	0.28	26.25	rs8083099	54967862	8401	1.61909e-07	1730	4.14042e-06	0.358238	0.161047	0.0261197	0.410459	0.0673949	1.12662e-09	0.402677	0.0621706	9.3589e-11	meta	G	0.416667	0.583333	0.4735	0.6499	0.6151	0.5229	0.409
0	CCDC69	ENSG00000198624	ENSG00000198624.13	protein_coding	chr5	151224093	151181052	-	8.36966	2.15	28.67	rs357614	151463951	239858	1	2724	1	-0.00417902	0.108521	0.969282	-0.325016	0.0857751	0.000151156	-0.201649	0.067293	0.00273022	meta	C	0.485507	0.514493	0.2428	0.3775	0.6577	0.5229	0.7065
0	CCDC7	ENSG00000216937	ENSG00000216937.13	protein_coding	chr10	32446140	32882874	+	15.9769	4.74	43.05	rs10827093	32656720	210580	0.00333269	2620	0.0341249	0.503197	0.108656	3.63732e-06	1.93565	0.923969	0.0361769	0.522736	0.107912	1.27202e-06	meta	G	0.818841	0.181159	0.2179	0.2032	0.254	0.173	0.1881
0	CCDC71	ENSG00000177352	ENSG00000177352.10	protein_coding	chr3	49166331	49162535	-	2.37588	0.84	7	rs71324946	49299538	133207	1	894	1	0.143705	0.119918	0.230778	0.276112	0.125217	0.0274494	0.207047	0.0866076	0.0168191	meta	G	0.844203	0.155797	0.0182	0.1715	0.1637	0.2594	0.1779
0	CCDC71L	ENSG00000253276	ENSG00000253276.3	protein_coding	chr7	106661158	106654360	-	5.14365	1.2	19.87	rs17153076	106417952	243206	0.0126515	2157	0.102621	-0.507254	0.17016	0.00287261	-0.530785	0.155473	0.00064016	-0.520079	0.114778	5.86532e-06	meta	T	0.90942	0.090579	0.1074	0.062	0.0337	0.1282	0.0716
0	CCDC73	ENSG00000186714	ENSG00000186714.12	protein_coding	chr11	32794658	32602246	-	0.0874324	0.01	0.83	rs140808840	32503888	290770	1	2169	1	-0.0883854	0.323036	0.784385	0.570077	0.1533	0.000200254	0.449043	0.138496	0.00118577	meta	G	0.949275	0.050724	0.0552	0.0562	0.005	0.0636	0.0123
0	CCDC74A	ENSG00000163040	ENSG00000163040.14	protein_coding	chr2	131527675	131533666	+	0.809797	0.16	2.2	rs149647165	131531720	4045	0.00330363	2610	0.033879	-0.346455	0.137846	0.011959	-0.718975	0.159668	6.70215e-06	-0.505537	0.104341	1.26576e-06	meta	T	0.775362	0.224638	0.553	0.1787	0.3452	0.0875	0.1074
0	CCDC74B	ENSG00000152076	ENSG00000152076.18	protein_coding	chr2	130145134	130139287	-	0.472297	0.08	1.4	rs115166187	129949678	195456	0.212389	1481	0.838542	1.09102	0.24468	8.23572e-06	0.0490621	0.373635	0.89553	0.778292	0.204694	0.000143409	meta	C	0.945652	0.054347	0.0673	0.0101	0.1389	0	0.0184
0	CCDC77	ENSG00000120647	ENSG00000120647.10	protein_coding	chr12	389273	442642	+	3.21291	0.94	9.21	rs4980898	417316	28043	0.00333647	2195	0.0341462	0.476986	0.0939041	3.7843e-07	0.153568	0.129636	0.236172	0.365686	0.0760486	1.52003e-06	meta	A	0.192029	0.807971	0.8835	0.8285	0.8105	0.7783	0.82
0	CCDC78	ENSG00000162004	ENSG00000162004.17	protein_coding	chr16	726954	722582	-	0.478716	0.08	1.53	rs62013823	1000338	273384	0.474066	2938	1	0.625309	0.21446	0.00354858	0.731701	0.303421	0.015887	0.660753	0.175131	0.000161357	meta	G	0.934783	0.065217	0.0068	0.0259	0.004	0.0517	0.0695
0	CCDC80	ENSG00000091986	ENSG00000091986.15	protein_coding	chr3	112649530	112596794	-	55.7686	5.71	276.24	rs820544	112687716	38186	0.106322	2581	0.517452	-0.0384309	0.152027	0.800431	0.292052	0.0640919	5.1948e-06	0.242179	0.0590582	4.11942e-05	meta	T	0.597826	0.402174	0.7897	0.3948	0.4415	0.3638	0.2802
0	CCDC81	ENSG00000149201	ENSG00000149201.10	protein_coding	chr11	86374736	86423109	+	2.00912	0.26	6.26	rs11234630	86390933	16197	0.384561	2581	1	0.431336	0.171658	0.0119792	0.236462	0.0782229	0.00250345	0.26997	0.0711808	0.000148997	meta	T	0.851449	0.148551	0.1225	0.1196	0.2589	0.1133	0.1564
0	CCDC82	ENSG00000149231	ENSG00000149231.14	protein_coding	chr11	96389956	96352769	-	13.6365	6.75	30	rs11021568	96388691	1265	0.0283942	2249	0.193138	0.43632	0.11187	9.61e-05	0.416889	0.212161	0.0494186	0.432092	0.0989562	1.26252e-05	meta	C	0.891304	0.108696	0.0348	0.098	0.006	0.163	0.1104
0	CCDC85A	ENSG00000055813	ENSG00000055813.6	protein_coding	chr2	56183990	56386172	+	0.425541	0	2.89	rs6760801	56353798	169808	0.231848	2391	0.891893	-0.136806	0.239601	0.568018	-0.296088	0.0757691	9.31547e-05	-0.281607	0.0722429	9.69669e-05	meta	G	0.862319	0.137681	0.0522	0.0663	0.2738	0.1292	0.1953
0	CCDC85B	ENSG00000175602	ENSG00000175602.4	protein_coding	chr11	65890673	65891635	+	3.36203	0.7	10.76	rs11601396	66353332	462659	1	1493	1	0.364672	0.117901	0.00198117	NA	NA	NA	0.364672	0.117901	0.00198117	trc	C	0.67029	0.32971	0.3495	0.2233	0.4296	0.337	0.1748
0	CCDC85C	ENSG00000205476	ENSG00000205476.9	protein_coding	chr14	99604207	99500190	-	0.737297	0.24	5.33	rs141716971	99329626	274581	1	2078	1	-0.221981	0.17248	0.198098	-0.295119	0.116211	0.0111006	-0.272284	0.0963764	0.00472494	meta	A	0.927536	0.072463	0.0499	0.072	0.001	0.1243	0.0368
0	CCDC86	ENSG00000110104	ENSG00000110104.13	protein_coding	chr11	60842113	60851081	+	1.55601	0.51	7.86	rs4938976	60751928	90185	0.202169	1936	0.811747	0.876071	0.215888	4.94962e-05	0.272981	0.132215	0.038954	0.437481	0.112751	0.000104426	meta	A	0.923913	0.076087	0.1301	0.0735	0	0.1302	0.047
0	CCDC88A	ENSG00000115355	ENSG00000115355.17	protein_coding	chr2	55419895	55287842	-	26.8178	12.13	70.09	rs1583116	55756794	336899	1	2313	1	-0.189494	0.0923692	0.0402193	-0.450099	0.261172	0.0848188	-0.218468	0.0870833	0.0121168	meta	C	0.804348	0.195652	0.1203	0.2983	0.256	0.2594	0.2648
0	CCDC88B	ENSG00000168071	ENSG00000168071.22	protein_coding	chr11	64340204	64357534	+	1.66189	0.1	11.64	rs12808002	64343460	3256	0.869035	1356	1	0.212629	0.178465	0.233483	0.437226	0.130256	0.000788912	0.359165	0.105213	0.000640881	meta	C	0.898551	0.101449	0.0227	0.1225	0.1042	0.159	0.1155
0	CCDC88C	ENSG00000015133	ENSG00000015133.19	protein_coding	chr14	91417844	91271323	-	1.53209	0.03	10.73	rs2244504	91893485	475641	0.15775	1955	0.680571	-0.416371	0.147122	0.00465311	-0.193639	0.0629241	0.00208855	-0.228082	0.0578546	8.06907e-05	meta	A	0.449275	0.550725	0.2927	0.6916	0.5139	0.5467	0.4468
0	CCDC89	ENSG00000179071	ENSG00000179071.5	protein_coding	chr11	85686195	85683848	-	0.782973	0.08	2.17	rs17810855	85686194	1	2.55359e-05	1509	0.000455836	0.609142	0.16162	0.00016392	0.73092	0.172863	2.35441e-05	0.665943	0.118057	1.69224e-08	meta	A	0.916667	0.083333	0.0038	0.0461	0.0962	0.0726	0.1544
0	CCDC90B	ENSG00000137500	ENSG00000137500.9	protein_coding	chr11	83286407	83259097	-	19.7691	7.4	40.7	rs592671	83289396	2989	0.00473721	1847	0.045844	0.402554	0.0849099	2.12719e-06	0.160342	0.279115	0.565652	0.382037	0.0812342	2.56481e-06	meta	G	0.771739	0.228261	0.2436	0.147	0.2728	0.2843	0.18
0	CCDC91	ENSG00000123106	ENSG00000123106.10	protein_coding	chr12	28133249	28581511	+	13.913	5.46	27.25	rs530228269	28200741	67492	0.94547	2167	1	0.318893	0.0951311	0.000801903	0.354424	0.331407	0.284866	0.321598	0.0914385	0.000436304	meta	C	0.789855	0.210145	0.1785	0.1383	0.0397	0.2883	0.1667
0	CCDC92	ENSG00000119242	ENSG00000119242.8	protein_coding	chr12	123972831	123918660	-	6.165	1.99	19.77	rs535227018	123864143	108688	0.795482	2099	1	-0.0855044	0.110927	0.440816	-0.176997	0.0498535	0.000384739	-0.161622	0.0454722	0.000378981	meta	C	0.695652	0.304348	0.354	0.366	0.2937	0.3688	0.3753
0	CCDC93	ENSG00000125633	ENSG00000125633.11	protein_coding	chr2	118014133	117915478	-	7.38257	2.96	14.49	rs68075481	118194900	180767	1	2284	1	0.222669	0.129548	0.0856481	0.287423	0.109439	0.0086311	0.260456	0.0836011	0.00183654	meta	G	0.916667	0.083333	0.3336	0.0375	0.0982	0.0229	0.1033
0	CCDC96	ENSG00000173013	ENSG00000173013.6	protein_coding	chr4	7043001	7040849	-	0.116757	0.01	0.74	rs10022229	7532429	489428	0.0748291	3505	0.399486	0.992947	0.233619	2.13492e-05	NA	NA	NA	0.992947	0.233619	2.13492e-05	trc	A	0.92029	0.07971	0.2126	0.1009	0.0149	0.0716	0.0726
0	CCDC97	ENSG00000142039	ENSG00000142039.4	protein_coding	chr19	41310172	41324873	+	2.30912	0.62	13.64	rs4105144	40852719	457453	1	159	1	-0.245706	0.0981709	0.0123202	-0.0687373	0.0793466	0.38633	-0.138664	0.0617102	0.0246386	meta	T	0.586957	0.413043	0.3578	0.4424	0.3968	0.4553	0.3906
0	CCDC9B	ENSG00000188549	ENSG00000188549.12	protein_coding	chr15	40340967	40331452	-	4.44209	0.71	18.35	rs1865753	39867677	473290	0.438449	1936	1	-0.34643	0.129622	0.00752634	-0.247224	0.0945483	0.00892828	-0.281676	0.0763868	0.000226472	meta	C	0.300725	0.699275	0.5393	0.5865	0.498	0.7604	0.5654
0	CCER2	ENSG00000262484	ENSG00000262484.1	protein_coding	chr19	38912158	38908980	-	0.0687162	0	0.45	rs140051578	39107695	195537	0.0120647	2363	0.0989796	1.75392	0.384597	5.10566e-06	NA	NA	NA	1.75392	0.384597	5.10566e-06	trc	G	0.945652	0.054347	0.0023	0.0375	0	0.0855	0.0358
0	CCHCR1	ENSG00000204536	ENSG00000204536.14	protein_coding	chr6	31158238	31142439	-	2.58581	0.46	12.45	rs130078	31150788	7450	5.17138e-21	10291	5.22336e-19	-0.545028	0.122677	8.88031e-06	-1.0795	0.109266	5.10484e-23	-0.843065	0.0815938	5.02515e-25	meta	C	0.23913	0.76087	0.7292	0.804	0.6756	0.7813	0.682
0	CCIN	ENSG00000185972	ENSG00000185972.6	protein_coding	chr9	36169388	36171334	+	0.0893919	0	0.46	rs76673336	35785208	384180	1	1839	1	0.794983	0.287402	0.00567311	NA	NA	NA	0.794983	0.287402	0.00567311	trc	A	0.938406	0.061594	0.0318	0.0562	0.002	0.1044	0.0112
0	CCL11	ENSG00000172156	ENSG00000172156.4	protein_coding	chr17	34285742	34288334	+	0.184932	0	2.65	rs59455957	34744127	458385	1	2820	1	-2.08452	0.655272	0.0014669	NA	NA	NA	-2.08452	0.655272	0.0014669	trc	G	0.913043	0.086956	0.0961	0.0533	0.1806	0.0944	0.136
0	CCL13	ENSG00000181374	ENSG00000181374.8	protein_coding	chr17	34356480	34358610	+	2.03372	0	22.37	rs17661111	34425037	68557	1	2703	1	-1.25024	0.364888	0.000611746	NA	NA	NA	-1.25024	0.364888	0.000611746	trc	T	0.851449	0.148551	0.0212	0.2579	0.0933	0.1421	0.1145
0	CCL14	ENSG00000276409	ENSG00000276409.5	protein_coding	chr17	35987004	35983288	-	12.7624	0	61.09	rs74691421	35965750	21254	1	1307	1	-1.62301	0.542045	0.00275134	NA	NA	NA	-1.62301	0.542045	0.00275134	trc	T	0.938406	0.061594	0.0008	0.0447	0.2063	0.0229	0.1401
0	CCL16	ENSG00000275152	ENSG00000275152.5	protein_coding	chr17	35981497	35976493	-	0.116622	0	0.95	rs1719182	36115079	133582	1	1317	1	0.664856	0.256132	0.00943833	NA	NA	NA	0.664856	0.256132	0.00943833	trc	T	0.67029	0.32971	0.5832	0.2968	0.2897	0.33	0.273
0	CCL17	ENSG00000102970	ENSG00000102970.11	protein_coding	chr16	57404767	57416063	+	0.455068	0	15.32	rs3785329	57643885	239118	1	2484	1	-2.2259	0.630477	0.00041476	NA	NA	NA	-2.2259	0.630477	0.00041476	trc	G	0.927536	0.072463	0.0537	0.0865	0.0585	0.0795	0.0982
0	CCL19	ENSG00000172724	ENSG00000172724.12	protein_coding	chr9	34691276	34689570	-	8.80041	0.03	102.68	rs10972321	35116935	425659	0.208597	1721	0.827585	0.0937955	0.331928	0.777501	1.08453	0.239195	5.78581e-06	0.745894	0.194058	0.000121207	meta	G	0.789855	0.210145	0.3888	0.196	0.1508	0.2276	0.1871
0	CCL2	ENSG00000108691	ENSG00000108691.9	protein_coding	chr17	34255218	34257203	+	49.4066	2.54	773.89	rs72825048	34244211	11007	1	2873	1	-0.0370155	0.355396	0.917048	0.365193	0.139429	0.00881337	0.311545	0.129797	0.0163843	meta	G	0.92029	0.07971	0.0023	0.0317	0.0992	0.0477	0.2413
0	CCL20	ENSG00000115009	ENSG00000115009.13	protein_coding	chr2	227805739	227817564	+	0.296689	0	4.31	rs10195578	228116436	310697	0.152158	3165	0.664866	-1.00053	0.246144	4.80753e-05	NA	NA	NA	-1.00053	0.246144	4.80753e-05	trc	G	0.594203	0.405797	0.2958	0.5187	0.4901	0.339	0.271
0	CCL21	ENSG00000137077	ENSG00000137077.8	protein_coding	chr9	34710136	34709005	-	4.0223	0	32.42	rs10972316	35106990	396854	1	1712	1	-1.01905	0.350298	0.0036248	NA	NA	NA	-1.01905	0.350298	0.0036248	trc	C	0.887681	0.112319	0.1498	0.0893	0.2609	0.0477	0.1094
0	CCL23	ENSG00000274736	ENSG00000274736.5	protein_coding	chr17	36017972	36013056	-	0.381959	0	2.66	rs854685	35992090	25882	1	1277	1	-0.954213	0.31404	0.00237756	NA	NA	NA	-0.954213	0.31404	0.00237756	trc	C	0.876812	0.123188	0.3351	0.1599	0.1081	0.1521	0.1871
0	CCL24	ENSG00000106178	ENSG00000106178.6	protein_coding	chr7	75823356	75811665	-	0.314662	0	3.88	rs17352471	75604329	219027	0.326961	1873	1	0.289293	0.324939	0.373305	0.767467	0.199031	0.000115248	0.637011	0.169723	0.000174566	meta	C	0.833333	0.166667	0.0424	0.1268	0.0486	0.2097	0.1626
0	CCL26	ENSG00000006606	ENSG00000006606.8	protein_coding	chr7	75789896	75769533	-	0.539797	0	5.48	rs7805699	75854968	65072	0.127497	1808	0.588446	0.738467	0.22091	0.000829256	0.567601	0.257033	0.0272251	0.665875	0.167535	7.05181e-05	meta	C	0.797101	0.202899	0.0393	0.2378	0.4415	0.1054	0.1912
0	CCL28	ENSG00000151882	ENSG00000151882.11	protein_coding	chr5	43412391	43376645	-	0.598986	0.11	1.89	rs143736764	43404308	8083	1	1743	1	-0.534939	0.22986	0.0199525	-0.519308	0.207102	0.0121588	-0.526312	0.153862	0.000624648	meta	C	0.923913	0.076087	0.2057	0.0403	0.0704	0.0229	0.0736
0	CCL3	ENSG00000277632	ENSG00000277632.2	protein_coding	chr17	36090169	36088256	-	7.18878	0	62.32	rs1634495	36087267	2902	1	1166	1	0.101768	0.264391	0.700301	0.201532	0.0793341	0.0110757	0.193292	0.0759869	0.0109669	meta	G	0.764493	0.235507	0.1823	0.1196	0.3571	0.2535	0.2444
0	CCL4	ENSG00000275302	ENSG00000275302.2	protein_coding	chr17	36103827	36105621	+	7.33405	0.06	142.9	rs1719124	36086193	17634	0.000339586	1141	0.00464964	0.3781	0.25073	0.131554	0.428753	0.0874688	9.49744e-07	0.423257	0.0825876	2.97621e-07	meta	C	0.775362	0.224638	0.0219	0.1066	0.3284	0.2386	0.2117
0	CCL5	ENSG00000271503	ENSG00000271503.6	protein_coding	chr17	35880793	35871491	-	4.45115	0.07	43	rs178649	35581178	299615	1	1535	1	0.521494	0.184501	0.00470582	NA	NA	NA	0.521494	0.184501	0.00470582	trc	C	0.597826	0.402174	0.4637	0.4813	0.5288	0.4652	0.4151
0	CCL7	ENSG00000108688	ENSG00000108688.11	protein_coding	chr17	34270221	34272242	+	0.330743	0	11.09	rs61137582	34457564	187343	0.204688	2857	0.818255	3.61777	0.911103	7.16444e-05	NA	NA	NA	3.61777	0.911103	7.16444e-05	trc	C	0.884058	0.115942	0.0106	0.1023	0.2063	0.1123	0.0317
0	CCL8	ENSG00000108700	ENSG00000108700.5	protein_coding	chr17	34319435	34321402	+	4.9823	0	161.76	rs371194085	34292449	26986	0.626552	2797	1	-0.445077	0.240501	0.0642231	-0.359839	0.112141	0.00133282	-0.375061	0.101635	0.000224009	meta	T	0.355072	0.644928	0.4213	0.7406	0.7411	0.5934	0.7444
0	CCM2	ENSG00000136280	ENSG00000136280.16	protein_coding	chr7	44999475	45076469	+	5.08311	1.37	11.25	rs28407510	45070691	71216	1	2114	1	0.279553	0.161586	0.0836192	2.72663	0.573054	1.95453e-06	0.459787	0.155521	0.00311227	meta	G	0.927536	0.072463	0.0076	0.0663	0.001	0.0755	0.0266
0	CCM2L	ENSG00000101331	ENSG00000101331.17	protein_coding	chr20	32010438	32032180	+	0.443514	0	1.96	rs8120417	31970744	39694	1	1266	1	-0.479487	0.226332	0.0341319	-0.413045	0.200738	0.0396253	-0.442299	0.15018	0.00322834	meta	A	0.847826	0.152174	0.5333	0.1715	0.0853	0.2197	0.137
0	CCN1	ENSG00000142871	ENSG00000142871.17	protein_coding	chr1	85580761	85583950	+	72.3918	3.19	903.89	rs145927758	85772177	191416	1	2597	1	-0.224641	0.300417	0.454602	-0.485516	0.150813	0.0012849	-0.433005	0.134782	0.00131528	meta	A	0.880435	0.119565	0.0053	0.098	0.1538	0.0835	0.0593
0	CCN2	ENSG00000118523	ENSG00000118523.6	protein_coding	chr6	131951372	131948176	-	142.654	6.41	517.61	rs7763146	132360119	408747	1	1959	1	-0.483341	0.148506	0.00113515	0.00355273	0.740476	0.996258	-0.483341	0.148506	0.00113515	trc	G	0.764493	0.235507	0.562	0.219	0.2857	0.1839	0.3804
0	CCN3	ENSG00000136999	ENSG00000136999.5	protein_coding	chr8	119416446	119424434	+	118.906	0.52	404.24	rs60869342	119443953	27507	0.0775397	2237	0.410036	0.257506	0.183764	0.161129	0.20506	0.0525018	9.39255e-05	0.209018	0.0504819	3.46623e-05	meta	A	0.800725	0.199275	0.385	0.17	0.1448	0.2276	0.2679
0	CCN4	ENSG00000104415	ENSG00000104415.14	protein_coding	chr8	133191039	133231690	+	1.92426	0.3	5.09	rs7000658	133349136	158097	0.0767089	2773	0.406928	0.223648	0.113834	0.04945	0.256317	0.0690677	0.000206366	0.247526	0.0590487	2.76628e-05	meta	A	0.416667	0.583333	0.6694	0.7406	0.4435	0.6044	0.4765
0	CCN5	ENSG00000064205	ENSG00000064205.10	protein_coding	chr20	44714844	44728509	+	36.8192	0.73	151.79	rs1028583	44422121	292723	1	1750	1	0.448904	0.176303	0.0108898	0.293045	0.223702	0.190203	0.389188	0.138468	0.00494399	meta	T	0.554348	0.445652	0.4924	0.4611	0.2966	0.5696	0.4499
0	CCN6	ENSG00000112761	ENSG00000112761.20	protein_coding	chr6	112054072	112070969	+	0.100811	0	0.67	rs1342591	112391348	337276	0.698783	1924	1	-0.624669	0.181446	0.000575892	-0.581618	0.625477	0.352434	-0.621328	0.174262	0.000363193	meta	G	0.884058	0.115942	0.3585	0.2089	0.245	0.0477	0.1585
0	CCNA1	ENSG00000133101	ENSG00000133101.10	protein_coding	chr13	36431520	36442870	+	0.0875	0	0.97	rs7986120	36912528	481008	1	2193	1	-0.416749	0.183971	0.0234942	-0.691455	0.326103	0.0554993	-0.416749	0.183971	0.0234942	trc	C	0.347826	0.652174	0.1097	0.6945	0.6766	0.7107	0.6738
0	CCNA2	ENSG00000145386	ENSG00000145386.10	protein_coding	chr4	121823933	121816444	-	0.840473	0.33	2.2	rs7685015	121985381	161448	1	2371	1	-0.269651	0.0978965	0.00587903	-0.197099	0.120975	0.103259	-0.240941	0.0761005	0.00154503	meta	T	0.253623	0.746377	0.8003	0.8213	0.6181	0.8052	0.8078
0	CCNB1	ENSG00000134057	ENSG00000134057.15	protein_coding	chr5	69167135	69178245	+	1.025	0.27	3.88	rs11957698	69311457	144322	1	1693	1	-0.172941	0.0853624	0.0427692	-0.193696	0.103432	0.0611122	-0.18135	0.0658367	0.00587747	meta	C	0.554348	0.445652	0.3396	0.4885	0.4087	0.4463	0.4765
0	CCNB1IP1	ENSG00000100814	ENSG00000100814.18	protein_coding	chr14	20333312	20311368	-	13.4137	4.86	27	rs6575037	20307027	26285	0.00249377	3630	0.0266944	0.226218	0.0802823	0.00483567	0.241082	0.0589344	4.3011e-05	0.235877	0.0475079	6.8699e-07	meta	T	0.438406	0.561594	0.4433	0.6326	0.6181	0.5855	0.5072
0	CCNB2	ENSG00000157456	ENSG00000157456.8	protein_coding	chr15	59105126	59125045	+	1.19878	0.16	3.76	rs35168204	59121354	16228	8.41558e-13	1841	4.05643e-11	-0.308754	0.109422	0.00477702	-0.66031	0.0821464	9.1159e-16	-0.533592	0.065694	4.5712e-16	meta	A	0.666667	0.333333	0.2216	0.4222	0.3938	0.2664	0.2147
0	CCNC	ENSG00000112237	ENSG00000112237.13	protein_coding	chr6	99568825	99542387	-	15.6873	6.5	30.09	rs11154719	99150867	417958	1	2646	1	0.316631	0.155958	0.042333	0.502091	0.177468	0.00466666	0.397446	0.11715	0.000692255	meta	T	0.949275	0.050724	0.0023	0.0965	0	0.0398	0.0082
0	CCND1	ENSG00000110092	ENSG00000110092.3	protein_coding	chr11	69641087	69654474	+	18.6061	5.62	76.93	rs75308053	69985020	343933	1	2795	1	-0.464116	0.210331	0.0273421	-1.09444	0.357459	0.00220057	-0.626224	0.181278	0.000551317	meta	C	0.934783	0.065217	0.0295	0.0504	0.254	0.0199	0.1462
0	CCND2	ENSG00000118971	ENSG00000118971.8	protein_coding	chr12	4273762	4305353	+	24.493	8.47	70.54	rs11614521	4461534	187772	0.385675	2246	1	0.365244	0.0967126	0.000158987	0.0745605	0.731195	0.91878	0.360247	0.0958776	0.000171716	meta	C	0.822464	0.177536	0.2035	0.1282	0.0079	0.1978	0.0481
0	CCND2-AS1	ENSG00000255920	ENSG00000255920.3	lncRNA	chr12	4276252	4247981	-	0.961824	0.12	2.49	rs10774202	4168281	107971	0.672763	2243	1	-0.255793	0.0810388	0.00159716	-0.334923	0.18548	0.0709636	-0.268477	0.0742603	0.000299939	meta	A	0.438406	0.561594	0.447	0.5677	0.744	0.6014	0.684
0	CCND2-AS1	ENSG00000255920	ENSG00000255920.3	lncRNA	chr12	4276252	4247981	-	0.961824	0.12	2.49	rs10774202	4168281	107971	0.672763	2243	1	-0.255793	0.0810388	0.00159716	-0.334923	0.18548	0.0709636	-0.268477	0.0742603	0.000299939	meta	A	0.438406	0.561594	0.447	0.5677	0.744	0.6014	0.684
0	CCND3	ENSG00000112576	ENSG00000112576.12	protein_coding	chr6	42050357	41934933	-	8.82101	2.38	22.17	rs9367133	42203575	153218	0.0306343	2126	0.204772	0.535327	0.132708	5.48622e-05	0.230053	0.0932679	0.0136411	0.330985	0.0763073	1.44094e-05	meta	A	0.155797	0.844203	0.9039	0.8948	0.9077	0.8419	0.8425
0	CCNDBP1	ENSG00000166946	ENSG00000166946.14	protein_coding	chr15	43185118	43197177	+	19.4345	9.93	34.86	rs62019362	43121917	63201	1	962	1	0.25919	0.131435	0.0486089	0.473189	0.182656	0.00958093	0.332195	0.106685	0.00184705	meta	C	0.916667	0.083333	0.0038	0.1023	0	0.1521	0.0194
0	CCNE1	ENSG00000105173	ENSG00000105173.14	protein_coding	chr19	29811991	29824312	+	0.182297	0.01	0.84	rs60560217	29797638	14353	0.82552	2506	1	-0.552071	0.156591	0.000422577	-0.28381	0.249315	0.25497	-0.476182	0.132605	0.000329417	meta	T	0.73913	0.26087	0.3079	0.2017	0.1359	0.2913	0.2178
0	CCNE2	ENSG00000175305	ENSG00000175305.17	protein_coding	chr8	94896678	94879770	-	0.641081	0.15	1.96	rs10956934	94980245	83567	0.499648	2293	1	0.224461	0.0892018	0.0118585	0.224634	0.0829245	0.00675061	0.224554	0.0607345	0.000217902	meta	C	0.445652	0.554348	0.2542	0.5346	0.6538	0.5129	0.5552
0	CCNF	ENSG00000162063	ENSG00000162063.13	protein_coding	chr16	2429394	2458854	+	0.253176	0.03	0.98	rs8058997	2877004	447610	1	1543	1	0.457675	0.129399	0.000404787	0.074196	0.197517	0.707182	0.342515	0.108239	0.00155387	meta	C	0.206522	0.793478	0.8472	0.7608	0.625	0.8002	0.7117
0	CCNG1	ENSG00000113328	ENSG00000113328.19	protein_coding	chr5	163437569	163446151	+	26.3448	8.96	47.5	rs290139	163880761	443192	1	2552	1	-0.16506	0.0969283	0.0885851	-0.367855	0.118412	0.00189272	-0.246425	0.0750042	0.00101808	meta	C	0.786232	0.213768	0.0862	0.2118	0.12	0.2813	0.1973
0	CCNG2	ENSG00000138764	ENSG00000138764.15	protein_coding	chr4	77157207	77433388	+	12.4461	3.03	21.03	rs10010725	77154469	2738	0.119398	2730	0.5623	-0.0194025	0.152584	0.898814	-0.381219	0.0831466	4.54207e-06	-0.298379	0.0730103	4.37355e-05	meta	A	0.92029	0.07971	0.3018	0.0865	0.0605	0.0835	0.0746
0	CCNH	ENSG00000134480	ENSG00000134480.15	protein_coding	chr5	87412930	87318416	-	29.7442	12.88	65.34	rs577700271	87395139	17791	0.000472175	1132	0.00624389	-0.0271364	0.100051	0.786217	-0.584461	0.0893319	6.04679e-11	-0.337242	0.0666357	4.17116e-07	meta	A	0.862319	0.137681	0.1589	0.2277	0.3105	0.2505	0.1002
0	CCNI	ENSG00000118816	ENSG00000118816.10	protein_coding	chr4	77075989	77047155	-	78.4025	34.11	232.48	rs112773957	77075894	95	2.31679e-09	2853	7.70986e-08	0.0936561	0.0982262	0.34035	-0.507982	0.0574042	8.81342e-19	-0.354815	0.0495613	8.12056e-13	meta	G	0.721014	0.278986	0.3631	0.2867	0.2599	0.2624	0.4141
0	CCNJ	ENSG00000107443	ENSG00000107443.16	protein_coding	chr10	96043394	96060870	+	1.72196	0.81	3.25	rs12261029	96090029	46635	0.641776	2194	1	-0.0669404	0.130477	0.607922	-0.29528	0.0758798	9.96614e-05	-0.237571	0.065594	0.000292514	meta	C	0.923913	0.076087	0.2012	0.1383	0.0218	0.0507	0.1278
0	CCNJL	ENSG00000135083	ENSG00000135083.15	protein_coding	chr5	160345396	160249106	-	0.338581	0.05	1.4	rs12186602	160515514	170118	1	2200	1	0.175632	0.146545	0.230727	0.234397	0.0771742	0.00238756	0.221638	0.0682842	0.00117116	meta	T	0.742754	0.257246	0.3616	0.2478	0.4008	0.171	0.1953
0	CCNK	ENSG00000090061	ENSG00000090061.17	protein_coding	chr14	99481169	99535044	+	5.64973	1.5	16.59	rs58577764	99119245	361924	1	2388	1	0.00851336	0.137772	0.950728	-0.397668	0.094081	2.36973e-05	-0.268494	0.0776941	0.000548693	meta	G	0.865942	0.134058	0.1286	0.1023	0.3641	0.0835	0.1493
0	CCNL1	ENSG00000163660	ENSG00000163660.11	protein_coding	chr3	157160760	157146508	-	45.043	17.94	177.46	rs73170826	157076118	84642	1	1862	1	0.486809	0.165126	0.00319727	0.0571825	0.245105	0.81553	0.352689	0.136947	0.0100135	meta	C	0.945652	0.054347	0.0068	0.0706	0	0.0944	0.0358
0	CCNO	ENSG00000152669	ENSG00000152669.9	protein_coding	chr5	55233608	55231152	-	0.144122	0	0.43	rs2407829	55045184	188424	1	2150	1	0.720976	0.247504	0.00357985	NA	NA	NA	0.720976	0.247504	0.00357985	trc	G	0.898551	0.101449	0.0242	0.1441	0.1825	0.2217	0.2945
0	CCNT1	ENSG00000129315	ENSG00000129315.11	protein_coding	chr12	48716998	48688458	-	8.54622	3.95	13.82	rs66555412	48855801	138803	1	2035	1	-0.129299	0.0714756	0.0704507	-0.100741	0.0709267	0.155505	-0.11491	0.0503457	0.0224644	meta	G	0.757246	0.242754	0.3222	0.2205	0.4663	0.2535	0.2239
0	CCNT2	ENSG00000082258	ENSG00000082258.13	protein_coding	chr2	134918235	134959342	+	13.3309	6.57	23.3	rs56122624	134488135	430100	0.633175	1668	1	-0.301652	0.0935421	0.00126074	-0.159832	0.0856668	0.0620778	-0.224522	0.0631766	0.000379601	meta	T	0.887681	0.112319	0.031	0.0893	0.0665	0.1561	0.2045
0	CCNT2-AS1	ENSG00000224043	ENSG00000224043.8	lncRNA	chr2	134918710	134735464	-	0.97777	0.36	2.78	rs59593924	135112836	194126	1	1669	1	0.332654	0.210392	0.113852	0.181078	0.0717509	0.0116126	0.19687	0.0679104	0.00374389	meta	A	0.887681	0.112319	0.4682	0.2046	0.119	0.1909	0.1227
0	CCNY	ENSG00000108100	ENSG00000108100.18	protein_coding	chr10	35247025	35572669	+	15.3364	6.28	27.23	rs12259460	35609619	362594	1	1609	1	0.324999	0.130598	0.0128266	-0.457851	0.589222	0.437133	0.288342	0.127504	0.0237321	meta	C	0.927536	0.072463	0.3366	0.062	0.1944	0.0139	0.1309
0	CCNYL1	ENSG00000163249	ENSG00000163249.12	protein_coding	chr2	207711540	207761839	+	5.23155	1.72	10.27	rs76541254	208106911	395371	1	2112	1	0.451444	0.145103	0.00186336	0.000273996	0.194521	0.998876	0.290146	0.116308	0.0126089	meta	G	0.934783	0.065217	0.0023	0.0663	0.001	0.0984	0.0378
0	CCP110	ENSG00000103540	ENSG00000103540.16	protein_coding	chr16	19523811	19553408	+	6.7525	2.46	13.16	rs67235058	19472533	51278	1	2243	1	0.615272	0.137977	8.22479e-06	0.015611	0.167407	0.925703	0.3727	0.106473	0.000464549	meta	G	0.949275	0.050724	0.1581	0.0346	0.001	0.0487	0.002
0	CCPG1	ENSG00000260916	ENSG00000260916.7	protein_coding	chr15	55408510	55340032	-	32.6806	14.26	73.13	rs113855050	55138073	270437	0.535752	2598	1	0.395969	0.115028	0.000576672	0.27111	0.18014	0.132324	0.359804	0.0969489	0.000206217	meta	G	0.905797	0.094202	0.2519	0.0403	0.0298	0.0736	0.0603
0	CCR1	ENSG00000163823	ENSG00000163823.4	protein_coding	chr3	46208313	46201711	-	3.59135	0.14	30.37	rs3821884	45975107	233206	1	2517	1	-0.231221	0.141364	0.101914	-0.411874	0.165874	0.0130259	-0.307227	0.107592	0.00429703	meta	T	0.42029	0.57971	0.5522	0.6729	0.6647	0.5557	0.7311
0	CCR10	ENSG00000184451	ENSG00000184451.5	protein_coding	chr17	42683917	42678889	-	0.273108	0.03	1.45	rs137897543	42931733	247816	1	1170	1	0.327625	0.215703	0.128796	0.598884	0.210964	0.00452841	0.466267	0.150822	0.00199141	meta	G	0.916667	0.083333	0.2103	0.0677	0.1081	0.0666	0.0838
0	CCR2	ENSG00000121807	ENSG00000121807.5	protein_coding	chr3	46353734	46360928	+	1.14155	0	6.08	rs10451990	46680029	326295	1	2632	1	0.0454136	0.172023	0.791783	0.326585	0.107201	0.00231546	0.247935	0.0909808	0.00642741	meta	A	0.282609	0.717391	0.5227	0.7334	0.6438	0.66	0.6656
0	CCR4	ENSG00000183813	ENSG00000183813.7	protein_coding	chr3	32951644	32956349	+	0.305946	0	3.05	rs11708947	33180372	228728	1	2178	1	0.237827	0.186745	0.202827	0.535949	0.175417	0.00224844	0.396204	0.127856	0.00194282	meta	T	0.362319	0.637681	0.534	0.6167	0.3869	0.6441	0.7546
0	CCR5	ENSG00000160791	ENSG00000160791.13	protein_coding	chr3	46370854	46376206	+	0.850608	0.05	5.87	rs2040388	46367240	3614	1	2631	1	0.0383815	0.155929	0.805569	-0.366943	0.0936288	8.88722e-05	-0.259531	0.0802699	0.00122399	meta	G	0.387681	0.612319	0.8351	0.6571	0.8026	0.5706	0.7178
0	CCR5AS	ENSG00000223552	ENSG00000223552.1	lncRNA	chr3	46407059	46364955	-	0.062027	0	0.38	rs34068335	45912847	494212	1	2578	1	-0.47137	0.322421	0.143749	-0.477119	0.152488	0.00175466	-0.476068	0.137848	0.000553238	meta	C	0.92029	0.07971	0.0053	0.0562	0.004	0.1183	0.3661
0	CCR7	ENSG00000126353	ENSG00000126353.3	protein_coding	chr17	40565472	40553769	-	0.601351	0	17.9	rs9902010	40784732	219260	1	1640	1	0.586661	0.221505	0.00808431	0.236506	0.650131	0.721869	0.586661	0.221505	0.00808431	trc	C	0.858696	0.141304	0.1997	0.1124	0	0.168	0.0767
0	CCR8	ENSG00000179934	ENSG00000179934.7	protein_coding	chr3	39329709	39333680	+	0.0685135	0	0.95	rs11129830	39417260	87551	1	2235	1	-0.620543	0.221621	0.00510991	NA	NA	NA	-0.620543	0.221621	0.00510991	trc	A	0.478261	0.521739	0.3411	0.5447	0.6528	0.5278	0.5327
0	CCR9	ENSG00000173585	ENSG00000173585.16	protein_coding	chr3	45886504	45903175	+	0.211284	0.01	1	rs7129	45918267	31763	9.5155e-05	2269	0.00149423	-0.620354	0.131928	2.57351e-06	-0.340692	0.104071	0.00106166	-0.447965	0.0817083	4.1937e-08	meta	T	0.572464	0.427536	0.1982	0.5533	0.6419	0.4076	0.3579
0	CCRL2	ENSG00000121797	ENSG00000121797.10	protein_coding	chr3	46407166	46412997	+	1.50676	0.03	11.8	rs3934896	46485538	78372	1	2578	1	0.21598	0.165748	0.192555	0.2717	0.0923366	0.00325576	0.258503	0.0806641	0.0013521	meta	A	0.547101	0.452899	0.3192	0.3876	0.4881	0.4016	0.3732
0	CCS	ENSG00000173992	ENSG00000173992.9	protein_coding	chr11	66593153	66606019	+	8.53486	2.68	17	rs10896119	66403969	189184	1	933	1	0.488126	0.148117	0.000982291	0.0165358	0.199031	0.933787	0.32004	0.118824	0.00707281	meta	C	0.942029	0.057971	0.0023	0.0548	0.001	0.0944	0.0123
0	CCSAP	ENSG00000154429	ENSG00000154429.11	protein_coding	chr1	229343294	229321011	-	2.99054	1.36	6.96	rs2890312	229337878	5416	1	2024	1	0.0552285	0.0896328	0.537786	0.257331	0.0725836	0.000392156	0.177289	0.0564079	0.00167237	meta	G	0.768116	0.231884	0.0174	0.1758	0.4425	0.2247	0.3282
0	CCSER1	ENSG00000184305	ENSG00000184305.15	protein_coding	chr4	90127535	91601913	+	1.86689	0.27	8.16	rs57957708	90208679	81144	0.0784175	1887	0.413156	-0.0108045	0.190701	0.954819	-0.166797	0.0399443	2.97033e-05	-0.16024	0.0390959	4.15567e-05	meta	G	0.894928	0.105072	0.1067	0.0519	0.3075	0.0984	0.1033
0	CCSER2	ENSG00000107771	ENSG00000107771.17	protein_coding	chr10	84328586	84518521	+	17.1491	8.61	30.43	rs11200841	84088821	239765	1	2635	1	-0.34522	0.126858	0.00650222	-0.361449	0.188447	0.0551065	-0.350281	0.105235	0.000872954	meta	A	0.913043	0.086956	0.0023	0.0879	0.0972	0.1511	0.1207
0	CCT2	ENSG00000166226	ENSG00000166226.13	protein_coding	chr12	69585426	69601570	+	24.9502	11.3	49.95	rs11177719	69564825	20601	0.722785	2817	1	-0.0883572	0.0856532	0.302274	-0.133844	0.0378035	0.000399328	-0.126428	0.0345848	0.00025658	meta	G	0.76087	0.23913	0.0817	0.1744	0.2986	0.2515	0.2791
0	CCT3	ENSG00000163468	ENSG00000163468.15	protein_coding	chr1	156367873	156308968	-	28.4401	11.33	54.75	rs28743016	156696341	328468	0.0505206	1345	0.297528	-0.281061	0.0730572	0.000119503	-0.148999	0.0770808	0.0532334	-0.218567	0.0530246	3.75617e-05	meta	A	0.467391	0.532609	0.3328	0.3372	0.5972	0.5835	0.547
0	CCT4	ENSG00000115484	ENSG00000115484.15	protein_coding	chr2	61888671	61868085	-	20.6651	7.74	33.75	rs6545910	61838624	50047	1	1859	1	0.315294	0.107575	0.0033796	0.166783	0.128401	0.19397	0.254044	0.0824599	0.0020643	meta	C	0.898551	0.101449	0.0061	0.2104	0.1696	0.1034	0.0726
0	CCT5	ENSG00000150753	ENSG00000150753.12	protein_coding	chr5	10249929	10266389	+	28.6741	12.36	71.33	rs10513035	9905671	344258	1	2618	1	-0.549917	0.152654	0.00031532	0.258396	0.467223	0.580232	-0.471952	0.145105	0.00114401	meta	A	0.902174	0.097826	0.0038	0.0634	0.0347	0.1431	0.1145
0	CCT6A	ENSG00000146731	ENSG00000146731.11	protein_coding	chr7	56051685	56063989	+	24.1924	10.42	46.54	rs113060204	56362957	311272	0.0672458	2468	0.369502	-0.188767	0.081229	0.0201316	-0.238976	0.0677948	0.000423495	-0.218361	0.0520486	2.72471e-05	meta	C	0.746377	0.253623	0.4599	0.3112	0.0109	0.2535	0.1493
0	CCT6B	ENSG00000132141	ENSG00000132141.14	protein_coding	chr17	34981078	34927859	-	0.671081	0.15	1.59	rs9916211	34644415	336663	1	2050	1	0.223578	0.125571	0.0749972	0.241111	0.0903378	0.00760795	0.235131	0.0733326	0.00134423	meta	C	0.764493	0.235507	0.2587	0.3804	0.245	0.2048	0.2761
0	CCT7	ENSG00000135624	ENSG00000135624.16	protein_coding	chr2	73233420	73253021	+	28.903	12.16	55.68	rs4852305	73422605	189185	1	1653	1	-0.205011	0.120735	0.0895016	-0.306751	0.143394	0.0324179	-0.247217	0.0923571	0.00743399	meta	T	0.134058	0.865942	0.8918	0.9438	0.8175	0.8757	0.8671
0	CCT8	ENSG00000156261	ENSG00000156261.13	protein_coding	chr21	29073797	29055805	-	33.7134	15.12	90.64	rs1153264	28634420	439377	1	2174	1	-0.119583	0.132688	0.367463	-0.206812	0.0821273	0.011796	-0.182651	0.069833	0.00890874	meta	C	0.880435	0.119565	0.0847	0.2075	0.3135	0.0865	0.0654
0	CCZ1	ENSG00000122674	ENSG00000122674.12	protein_coding	chr7	5898725	5926550	+	12.3518	4.94	28.36	rs1138495	5910095	11370	3.79135e-43	2374	1.4655e-40	-0.439753	0.111524	8.0433e-05	-1.50703	0.0969274	1.63988e-54	-1.04777	0.0731583	1.59703e-46	meta	T	0.688406	0.311594	0.3699	0.4928	0.375	0.3091	0.3998
0	CCZ1B	ENSG00000146574	ENSG00000146574.15	protein_coding	chr7	6826770	6794134	-	22.1699	13.41	39.83	rs74688574	6816015	10755	0.384093	3636	1	-0.229233	0.0912025	0.0119558	-0.370482	0.119586	0.00194804	-0.281176	0.0725192	0.000105636	meta	A	0.40942	0.59058	0.5272	0.6052	0.6716	0.4861	0.8384
0	CD101	ENSG00000134256	ENSG00000134256.12	protein_coding	chr1	117001750	117036476	+	0.280743	0	1.27	rs12071291	117052440	50690	1	1778	1	-0.214041	0.152054	0.159229	-0.447785	0.142014	0.00161547	-0.338884	0.103787	0.00109393	meta	C	0.786232	0.213768	0.239	0.1988	0.1637	0.2734	0.2648
0	CD109	ENSG00000156535	ENSG00000156535.15	protein_coding	chr6	73695785	73828316	+	6.03	1.41	37.66	rs4708089	73804430	108645	1	2980	1	0.190437	0.102402	0.0629278	0.166125	0.0629254	0.00828979	0.172789	0.0536122	0.00126882	meta	A	0.413043	0.586957	0.736	0.6499	0.7907	0.4612	0.5378
0	CD14	ENSG00000170458	ENSG00000170458.14	protein_coding	chr5	140633701	140631728	-	26.9028	1.85	144.47	rs111584901	140380877	252824	0.131382	1312	0.600387	-0.272741	0.159699	0.0876653	-0.467429	0.129065	0.000292729	-0.390509	0.100381	0.000100139	meta	A	0.764493	0.235507	0.0711	0.2104	0.2738	0.2326	0.2618
0	CD151	ENSG00000177697	ENSG00000177697.19	protein_coding	chr11	832887	839831	+	91.8825	21.56	215.81	rs61869001	1011597	178710	1	2772	1	-0.659551	0.207896	0.00151126	-1.18198	0.945375	0.211198	-0.68365	0.203044	0.00075989	meta	G	0.938406	0.061594	0.0129	0.0836	0	0.1213	0.0194
0	CD160	ENSG00000117281	ENSG00000117281.16	protein_coding	chr1	145719471	145739288	+	2.40547	0.45	6.56	rs201325529	146136425	416954	1	333	1	0.125539	0.124858	0.314679	0.253478	0.103861	0.0146646	0.201156	0.079847	0.0117601	meta	T	0.17029	0.82971	0.553	0.9308	0.9157	0.9394	0.7975
0	CD164	ENSG00000135535	ENSG00000135535.17	protein_coding	chr6	109382467	109366514	-	48.2579	26.9	121.61	rs4945823	108907477	474990	1	2144	1	-0.279701	0.0846356	0.000950555	-0.139068	0.163991	0.396423	-0.250121	0.0752098	0.00088215	meta	T	0.192029	0.807971	0.7179	0.8444	0.7004	0.8012	0.771
0	CD180	ENSG00000134061	ENSG00000134061.5	protein_coding	chr5	67196799	67179613	-	0.656554	0.02	4.87	rs317969	67390742	193943	1	1883	1	-0.199909	0.152499	0.189894	-0.502184	0.193087	0.00930029	-0.316028	0.119675	0.00827308	meta	T	0.557971	0.442029	0.292	0.4726	0.5149	0.4394	0.4519
0	CD19	ENSG00000177455	ENSG00000177455.14	protein_coding	chr16	28931939	28939347	+	0.125068	0	1.93	rs77465505	29072920	140981	1	1747	1	-1.9269	0.62913	0.00219276	0.0602905	0.392961	0.881114	-1.9269	0.62913	0.00219276	trc	G	0.931159	0.06884	0.0053	0.1758	0.0397	0.0706	0.0276
0	CD1C	ENSG00000158481	ENSG00000158481.13	protein_coding	chr1	158289923	158294774	+	0.535338	0	3.29	rs11264892	158068966	220957	1	2765	1	0.753707	0.221192	0.000655644	0.0413018	0.280493	0.885382	0.753707	0.221192	0.000655644	trc	G	0.735507	0.264493	0.2761	0.33	0.0724	0.3241	0.2699
0	CD1D	ENSG00000158473	ENSG00000158473.6	protein_coding	chr1	158179947	158184896	+	0.470203	0.03	4.6	rs71632606	158247884	67937	1	2576	1	-0.422201	0.161474	0.00893135	-0.535071	0.242785	0.0275324	-0.456817	0.134452	0.000679766	meta	A	0.84058	0.15942	0.146	0.134	0.3234	0.1302	0.2403
0	CD1E	ENSG00000158488	ENSG00000158488.16	protein_coding	chr1	158353696	158357553	+	0.215203	0	1.23	rs1321645	158333715	19981	1	2801	1	0.5596	0.179305	0.00180275	0.340512	0.248127	0.169961	0.484441	0.14533	0.000857998	meta	A	0.532609	0.467391	0.8964	0.4135	0.6617	0.3559	0.6002
0	CD2	ENSG00000116824	ENSG00000116824.5	protein_coding	chr1	116754430	116769229	+	1.83676	0.02	14.75	rs4659166	117178751	424321	0.0662281	1497	0.36561	-0.345375	0.158386	0.0292139	-0.362793	0.10502	0.000551297	-0.357474	0.0875273	4.42406e-05	meta	G	0.369565	0.630435	0.1241	0.5994	0.8611	0.6014	0.6104
0	CD200	ENSG00000091972	ENSG00000091972.18	protein_coding	chr3	112332347	112362812	+	7.91507	1.58	22.49	rs17513880	112374566	42219	0.332518	2685	1	0.449553	0.173968	0.00976304	0.331646	0.114593	0.00380214	0.367324	0.0956974	0.000123843	meta	G	0.923913	0.076087	0.0144	0.1052	0.001	0.1491	0.0828
0	CD200R1	ENSG00000163606	ENSG00000163606.11	protein_coding	chr3	112975103	112921205	-	0.855405	0.02	4.14	rs2029315	112895716	79387	0.00585655	2164	0.0545489	0.597984	0.19275	0.00191974	0.286694	0.0748887	0.000129049	0.327521	0.0698052	2.70635e-06	meta	T	0.753623	0.246377	0.0151	0.2305	0.0565	0.3231	0.1779
0	CD207	ENSG00000116031	ENSG00000116031.9	protein_coding	chr2	70835816	70830211	-	0.0682432	0	0.35	rs7595491	70791579	44237	1	2943	1	-0.425214	0.200134	0.033616	-0.847026	0.311292	0.00650844	-0.548576	0.168344	0.00111941	meta	A	0.677536	0.322464	0.3275	0.4049	0.4167	0.2813	0.4519
0	CD209	ENSG00000090659	ENSG00000090659.18	protein_coding	chr19	7747564	7739993	-	2.22412	0.04	12.92	rs8110775	7365537	382027	0.075936	3299	0.403894	0.338067	0.313493	0.28086	0.813205	0.189364	1.7517e-05	0.686186	0.162088	2.30179e-05	meta	C	0.894928	0.105072	0.5946	0.098	0.2093	0.0229	0.1176
0	CD22	ENSG00000012124	ENSG00000012124.17	protein_coding	chr19	35319261	35347361	+	0.958716	0	6.35	rs11882183	35794920	475659	1	2577	1	0.180085	0.219279	0.411498	0.53609	0.1716	0.00178369	0.400876	0.135139	0.00301307	meta	A	0.764493	0.235507	0.3298	0.3588	0.2788	0.2008	0.2065
0	CD226	ENSG00000150637	ENSG00000150637.9	protein_coding	chr18	69961803	69831158	-	1.3277	0.29	7.19	rs75191115	69538741	423062	1	2269	1	-0.145095	0.132706	0.274236	-0.261303	0.102233	0.0105895	-0.218023	0.0809875	0.00710134	meta	C	0.905797	0.094202	0.1853	0.0648	0.249	0.0308	0.0706
0	CD244	ENSG00000122223	ENSG00000122223.13	protein_coding	chr1	160862887	160830160	-	0.498851	0.01	3.74	rs57483437	160856125	6762	5.49938e-32	2203	1.242e-29	1.52747	0.174511	2.07934e-18	1.09482	0.121361	1.86169e-19	1.23585	0.0996362	2.49631e-35	meta	G	0.717391	0.282609	0.3116	0.2291	0.3978	0.1978	0.3436
0	CD247	ENSG00000198821	ENSG00000198821.10	protein_coding	chr1	167518610	167430640	-	0.826486	0.06	6.88	rs7523907	167458010	60600	1	2128	1	-0.153547	0.12071	0.203362	-0.123356	0.0563155	0.0284925	-0.128752	0.0510347	0.0116412	meta	C	0.322464	0.677536	0.5809	0.7147	0.9385	0.5805	0.7515
0	CD248	ENSG00000174807	ENSG00000174807.4	protein_coding	chr11	66317044	66314494	-	1.13034	0.06	8.75	rs58568715	65895514	421530	1	1196	1	0.617881	0.23595	0.00882676	0.241803	0.168857	0.152143	0.369176	0.137316	0.007177	meta	A	0.844203	0.155797	0.0628	0.1239	0.0466	0.163	0.09
0	CD27	ENSG00000139193	ENSG00000139193.3	protein_coding	chr12	6444867	6451718	+	0.450878	0	4.84	rs7309525	6722810	277943	0.0132248	2026	0.106455	0.44191	0.122541	0.000310687	0.342897	0.124018	0.00569426	0.392997	0.0871672	6.52756e-06	meta	C	0.724638	0.275362	0.531	0.3631	0.247	0.3141	0.1421
0	CD27-AS1	ENSG00000215039	ENSG00000215039.7	lncRNA	chr12	6451567	6439001	-	11.9576	4.66	25.93	rs4764623	6635698	184131	0.706997	2009	1	-0.23085	0.074672	0.00199135	-0.22228	0.123917	0.072848	-0.228567	0.0639574	0.000351915	meta	G	0.442029	0.557971	0.3041	0.6585	0.6181	0.5915	0.5327
0	CD274	ENSG00000120217	ENSG00000120217.14	protein_coding	chr9	5450503	5470566	+	1.99959	0.57	25.54	rs6476960	5302990	147513	0.281506	2049	1	0.0779826	0.106681	0.464785	0.287393	0.0703501	4.40425e-05	0.223927	0.0587298	0.000137387	meta	G	0.387681	0.612319	0.8094	0.5764	0.6429	0.496	0.6656
0	CD276	ENSG00000103855	ENSG00000103855.18	protein_coding	chr15	73683966	73714514	+	6.11899	1.26	19.14	rs7495095	73665913	18053	0.188436	1577	0.77408	-0.100743	0.111752	0.36733	-0.211131	0.0549294	0.000121201	-0.189651	0.0492962	0.00011949	meta	G	0.471014	0.528986	0.4244	0.5389	0.5556	0.6034	0.5429
0	CD28	ENSG00000178562	ENSG00000178562.18	protein_coding	chr2	203706475	203738912	+	3.0175	0.09	15.6	rs55828908	203779295	72820	0.0506953	1579	0.29812	-0.507066	0.238775	0.0337023	-0.418432	0.116544	0.000330269	-0.435485	0.104735	3.2106e-05	meta	C	0.880435	0.119565	0.0348	0.1037	0.0645	0.1799	0.046
0	CD2AP	ENSG00000198087	ENSG00000198087.7	protein_coding	chr6	47477789	47627263	+	7.20196	3.25	14.14	rs62401797	46989654	488135	1	2356	1	-0.226933	0.165299	0.169796	-0.263912	0.0915185	0.00393037	-0.255236	0.0800661	0.00143353	meta	C	0.942029	0.057971	0.003	0.0274	0	0.0656	0.0051
0	CD2BP2	ENSG00000169217	ENSG00000169217.9	protein_coding	chr16	30355308	30350773	-	11.1546	4.36	21.47	rs12447165	30420953	65645	1	741	1	-0.143642	0.0722068	0.0466667	-0.248432	0.102109	0.0149744	-0.178575	0.0589554	0.00245377	meta	C	0.626812	0.373188	0.0182	0.3818	0.8264	0.3708	0.2566
0	CD2BP2-DT	ENSG00000260219	ENSG00000260219.2	lncRNA	chr16	30355441	30357104	+	0.269257	0.03	0.8	rs4572412	30489895	134454	1	741	1	-0.41157	0.140292	0.00334972	NA	NA	NA	-0.41157	0.140292	0.00334972	trc	A	0.137681	0.862319	0.7723	0.9092	0.999	0.8002	0.9867
0	CD300A	ENSG00000167851	ENSG00000167851.15	protein_coding	chr17	74466399	74484794	+	3.19973	0.26	21.37	rs7225721	74058485	407914	0.255887	2224	0.950706	0.123331	0.199062	0.535547	0.463198	0.113383	4.40327e-05	0.379944	0.0985224	0.000115057	meta	C	0.101449	0.898551	0.8654	0.8646	0.994	0.8569	0.9018
0	CD300C	ENSG00000167850	ENSG00000167850.4	protein_coding	chr17	74546115	74541073	-	0.653041	0.03	4.21	rs113875984	74586507	40392	0.0259761	2108	0.180165	0.716812	0.297936	0.0161316	0.717166	0.196472	0.000262008	0.717059	0.164019	1.23226e-05	meta	C	0.934783	0.065217	0.0061	0.0634	0.006	0.1044	0.1043
0	CD300E	ENSG00000186407	ENSG00000186407.7	protein_coding	chr17	74623738	74609885	-	0.642838	0	8.53	rs4789093	74711949	88211	0.752829	2068	1	-0.54549	0.337103	0.105625	-0.718086	0.224056	0.00135091	-0.665202	0.186599	0.000364037	meta	T	0.07971	0.92029	0.8094	0.9438	0.8869	0.9682	0.8845
0	CD300LB	ENSG00000178789	ENSG00000178789.9	protein_coding	chr17	74531475	74521174	-	0.508919	0	3.45	rs783236	74549718	18243	1	2122	1	-0.350049	0.162522	0.0312515	-0.224215	0.0920966	0.0149099	-0.254801	0.0801259	0.00147274	meta	A	0.612319	0.387681	0.5106	0.33	0.254	0.4274	0.4284
0	CD300LF	ENSG00000186074	ENSG00000186074.19	protein_coding	chr17	74712978	74694311	-	0.728581	0.01	7.36	rs7206926	74213719	499259	1	1973	1	0.430909	0.193452	0.0259155	0.383884	0.169555	0.0235703	0.404314	0.12751	0.00152001	meta	A	0.253623	0.746377	0.9834	0.6945	0.7262	0.7107	0.7802
0	CD300LG	ENSG00000161649	ENSG00000161649.13	protein_coding	chr17	43847148	43863639	+	0.781892	0	13.42	rs4371196	43607818	239330	1	1708	1	0.149995	0.206955	0.46859	0.625547	0.169197	0.000218022	0.435031	0.130991	0.000896728	meta	T	0.615942	0.384058	0.0257	0.3429	0.3006	0.4563	0.3528
0	CD302	ENSG00000241399	ENSG00000241399.7	protein_coding	chr2	159798255	159768628	-	19.4816	4.6	38.8	rs4665068	159415788	382467	1	2412	1	-0.0316843	0.161277	0.844251	-0.965667	0.24468	7.92508e-05	-0.314563	0.134657	0.0194896	meta	T	0.931159	0.06884	0.0038	0.0706	0.0288	0.1183	0.0378
0	CD320	ENSG00000167775	ENSG00000167775.11	protein_coding	chr19	8308358	8302127	-	3.21284	0.59	8.21	rs7249069	8333122	24764	0.989084	2592	1	0.517792	0.161602	0.00135477	0.603027	0.389683	0.121747	0.530299	0.149275	0.000381591	meta	C	0.92029	0.07971	0.0053	0.072	0.0317	0.0875	0.093
0	CD34	ENSG00000174059	ENSG00000174059.17	protein_coding	chr1	207911402	207880972	-	7.34878	0.43	41.02	rs2745938	207966604	55202	0.64042	2025	1	-0.388984	0.164394	0.017973	-0.299476	0.108782	0.00590534	-0.326734	0.0907189	0.000316257	meta	G	0.275362	0.724638	0.3048	0.7464	0.9554	0.6183	0.8415
0	CD36	ENSG00000135218	ENSG00000135218.19	protein_coding	chr7	80369575	80679277	+	58.7217	0.04	914.64	rs2886611	80213989	155586	1	1959	1	-0.425271	0.327109	0.19357	-0.450813	0.219286	0.0397999	-0.442894	0.182145	0.0150345	meta	C	0.728261	0.271739	0.5151	0.1758	0.1141	0.2535	0.1258
0	CD38	ENSG00000004468	ENSG00000004468.13	protein_coding	chr4	15778275	15853232	+	1.54784	0.06	33.54	rs4698417	15768028	10247	0.0009062	2400	0.0110593	-0.41447	0.187415	0.0270006	-0.30965	0.0672643	4.15499e-06	-0.321611	0.0633102	3.77584e-07	meta	A	0.503623	0.496377	0.8011	0.4813	0.3948	0.5885	0.592
0	CD3D	ENSG00000167286	ENSG00000167286.9	protein_coding	chr11	118342744	118338954	-	1.32973	0	10.36	rs12419365	118241617	101127	0.0493441	2263	0.292611	-0.909473	0.214217	2.18047e-05	NA	NA	NA	-0.909473	0.214217	2.18047e-05	trc	C	0.862319	0.137681	0.0045	0.1686	0.119	0.0775	0.0368
0	CD3E	ENSG00000198851	ENSG00000198851.9	protein_coding	chr11	118304545	118316175	+	0.740608	0	5.8	rs2508454	117996682	307863	1	2289	1	0.240462	0.169456	0.155891	0.489154	0.146081	0.00081245	0.38313	0.110644	0.000534692	meta	T	0.26087	0.73913	0.5371	0.7723	0.9792	0.671	0.7178
0	CD3G	ENSG00000160654	ENSG00000160654.10	protein_coding	chr11	118344344	118355161	+	0.467162	0.01	3.59	rs12419365	118241617	102727	0.0261023	2265	0.180853	-0.945	0.221243	1.94322e-05	-0.478852	0.298794	0.10902	-0.779928	0.177806	1.15242e-05	meta	C	0.862319	0.137681	0.0045	0.1686	0.119	0.0775	0.0368
0	CD4	ENSG00000010610	ENSG00000010610.10	protein_coding	chr12	6786858	6820799	+	6.85993	0.55	38.97	rs61916393	6411787	375071	1	1131	1	0.265854	0.150432	0.0771823	0.213695	0.0894053	0.0168403	0.227309	0.0768562	0.0031005	meta	G	0.623188	0.376812	0.202	0.2853	0.1091	0.4573	0.3098
0	CD40	ENSG00000101017	ENSG00000101017.14	protein_coding	chr20	46118278	46129863	+	4.70865	1.62	30.5	rs6124761	45986330	131948	0.0304183	2107	0.203735	0.464543	0.156666	0.0030251	0.497211	0.156919	0.0015318	0.480851	0.110869	1.44368e-05	meta	A	0.905797	0.094202	0.0045	0.0591	0.2341	0.1183	0.0941
0	CD44	ENSG00000026508	ENSG00000026508.18	protein_coding	chr11	35138870	35232402	+	75.3616	8.12	214.61	rs2732538	35074401	64469	1	2952	1	0.841552	0.243509	0.000548373	-1.76766	0.786427	0.0483671	0.841552	0.243509	0.000548373	trc	T	0.927536	0.072463	0.0098	0.0821	0.0397	0.1441	0.044
0	CD44-AS1	ENSG00000255443	ENSG00000255443.1	lncRNA	chr11	35214985	35210343	-	1.27135	0.03	6.26	rs7116739	35222497	7512	1	2828	1	0.510919	0.158551	0.0012711	0.190653	0.112422	0.0899113	0.297802	0.0917079	0.00116512	meta	G	0.268116	0.731884	0.6884	0.7997	0.995	0.6859	0.8793
0	CD46	ENSG00000117335	ENSG00000117335.19	protein_coding	chr1	207752057	207795513	+	48.7086	24.81	89.34	rs72739465	208064187	312130	1	1922	1	0.408949	0.137444	0.00292625	0.534328	0.61174	0.382414	0.414974	0.134101	0.00197156	meta	T	0.942029	0.057971	0.0045	0.0288	0	0.0895	0.0337
0	CD47	ENSG00000196776	ENSG00000196776.16	protein_coding	chr3	108091862	108043091	-	35.2314	17.89	63.69	rs62264093	108113921	22059	1	2097	1	0.153264	0.0914802	0.0938599	0.248903	0.0904376	0.00591955	0.201631	0.0643145	0.00171803	meta	G	0.876812	0.123188	0.1551	0.1744	0.1171	0.1034	0.093
0	CD48	ENSG00000117091	ENSG00000117091.10	protein_coding	chr1	160711831	160678746	-	3.94264	0.05	27.02	rs16831647	160227162	484669	0.444126	1866	1	-0.780258	0.288355	0.00681205	-0.787173	0.316577	0.0129002	-0.783394	0.213178	0.00023801	meta	C	0.938406	0.061594	0.149	0.1254	0.1111	0.0825	0.2495
0	CD5	ENSG00000110448	ENSG00000110448.11	protein_coding	chr11	61102489	61127852	+	0.4675	0	4	rs4999549	61122434	19945	0.0959201	1409	0.477818	0.0360063	0.128835	0.779879	0.292802	0.0673405	1.37329e-05	0.237699	0.0596798	6.80767e-05	meta	G	0.398551	0.601449	0.5136	0.6628	0.9881	0.5497	0.7975
0	CD52	ENSG00000169442	ENSG00000169442.9	protein_coding	chr1	26317958	26320523	+	11.1293	0.14	118.48	rs10902739	26339692	21734	0.742634	1706	1	-0.386369	0.162785	0.017621	-0.288063	0.108935	0.0081845	-0.318469	0.0905335	0.000435307	meta	T	0.507246	0.492754	0.6914	0.4308	0.2014	0.6213	0.4632
0	CD53	ENSG00000143119	ENSG00000143119.14	protein_coding	chr1	110871188	110899922	+	16.1576	1.3	82.89	rs112746574	110994859	123671	1	2680	1	-0.197282	0.172958	0.254023	-0.266769	0.0817867	0.00110724	-0.25407	0.0739371	0.000589705	meta	G	0.822464	0.177536	0.2617	0.1571	0.0238	0.2018	0.1605
0	CD55	ENSG00000196352	ENSG00000196352.15	protein_coding	chr1	207321376	207386804	+	13.0656	2.94	40.35	rs1507765	207361901	40525	0.00027516	1614	0.00386763	-0.202545	0.100906	0.0447218	-0.273115	0.0561173	1.13387e-06	-0.256445	0.0490433	1.70483e-07	meta	C	0.438406	0.561594	0.6445	0.487	0.4177	0.5099	0.5358
0	CD58	ENSG00000116815	ENSG00000116815.16	protein_coding	chr1	116571039	116514534	-	11.0123	5.03	27.71	rs10924095	116450828	120211	1	1493	1	0.308752	0.114857	0.00718496	0.377344	0.208457	0.0702681	0.324726	0.100597	0.0012467	meta	A	0.92029	0.07971	0.649	0.0576	0.0665	0.0318	0.0481
0	CD59	ENSG00000085063	ENSG00000085063.16	protein_coding	chr11	33736491	33703010	-	128.625	70.16	250.12	rs35519314	33936235	199744	1	1817	1	0.248669	0.0913671	0.00649563	0.525007	0.317623	0.0983454	0.269788	0.0878064	0.00212248	meta	C	0.742754	0.257246	0.0809	0.1873	0.2778	0.3131	0.2986
0	CD5L	ENSG00000073754	ENSG00000073754.6	protein_coding	chr1	157898256	157830911	-	0.126689	0	2.46	rs6427381	157484093	414163	0.895298	2478	1	-0.654985	0.41732	0.116531	-0.625509	0.195251	0.00135713	-0.630803	0.176852	0.000361299	meta	G	0.376812	0.623188	0.1165	0.6427	0.4821	0.6799	0.4581
0	CD6	ENSG00000013725	ENSG00000013725.14	protein_coding	chr11	60971680	61020377	+	0.558716	0	5.89	rs4938976	60751928	219752	1	1686	1	0.839964	0.281095	0.0028064	0.239726	0.160611	0.135545	0.387456	0.139452	0.00546257	meta	A	0.923913	0.076087	0.1301	0.0735	0	0.1302	0.047
0	CD63	ENSG00000135404	ENSG00000135404.11	protein_coding	chr12	55729707	55725323	-	188.612	74.04	422.96	rs73119287	55845002	115295	1	1654	1	0.366145	0.165791	0.0272113	0.390506	0.345605	0.25851	0.370702	0.149481	0.013141	meta	A	0.923913	0.076087	0.1921	0.1239	0.0089	0.174	0.0654
0	CD68	ENSG00000129226	ENSG00000129226.14	protein_coding	chr17	7579491	7582111	+	28.5256	0.92	163.97	rs541531837	7885747	306256	0.0782841	1962	0.412778	-0.11758	0.290635	0.6858	0.808397	0.163584	7.74118e-07	0.585623	0.142555	3.99001e-05	meta	C	0.938406	0.061594	0.1687	0.0793	0.001	0.1034	0.0808
0	CD69	ENSG00000110848	ENSG00000110848.8	protein_coding	chr12	9760901	9752486	-	3.24885	0.08	53.03	rs10845039	10096499	335598	0.15547	1260	0.675226	0.163785	0.172323	0.341883	0.378865	0.0977727	0.000106645	0.326487	0.0850384	0.000123389	meta	T	0.297101	0.702899	0.8918	0.6009	0.3502	0.8728	0.5429
0	CD7	ENSG00000173762	ENSG00000173762.8	protein_coding	chr17	82317608	82314868	-	0.365608	0	5.18	rs2459705	82746018	428410	1	2281	1	0.657981	0.203598	0.0012303	0.643775	0.471612	0.172236	0.655749	0.186923	0.00045129	meta	C	0.84058	0.15942	0.059	0.1239	0.0833	0.1272	0.0245
0	CD70	ENSG00000125726	ENSG00000125726.11	protein_coding	chr19	6604103	6583183	-	0.0793243	0	0.59	rs11569538	6685712	81609	0.0159546	2859	0.123913	-2.91532	0.641902	5.58049e-06	NA	NA	NA	-2.91532	0.641902	5.58049e-06	trc	C	0.942029	0.057971	0.2519	0.0461	0.0387	0.0626	0.047
0	CD72	ENSG00000137101	ENSG00000137101.12	protein_coding	chr9	35646810	35609533	-	2.03764	0.15	12.85	rs2737273	35716069	69259	0.82409	1636	1	-0.0733785	0.166384	0.659199	-0.574733	0.138267	3.22898e-05	-0.369936	0.106341	0.000503722	meta	T	0.297101	0.702899	0.4932	0.6758	0.5913	0.6988	0.8037
0	CD74	ENSG00000019582	ENSG00000019582.15	protein_coding	chr5	150412929	150400041	-	236.444	14.1	1490.29	rs4705109	150110239	302690	0.578065	1853	1	-0.394337	0.131673	0.00274609	-0.314968	0.154025	0.0408639	-0.360824	0.100085	0.000311962	meta	C	0.449275	0.550725	0.4039	0.5072	0.8442	0.5129	0.5389
0	CD79B	ENSG00000007312	ENSG00000007312.12	protein_coding	chr17	63932354	63928740	-	0.963243	0	8.47	rs9908044	63669672	262682	1	1300	1	0.385968	0.211095	0.0674876	0.301599	0.130868	0.0211887	0.325022	0.111227	0.00347634	meta	A	0.75	0.25	0.7943	0.2363	0.0496	0.2684	0.1493
0	CD80	ENSG00000121594	ENSG00000121594.12	protein_coding	chr3	119559614	119524293	-	1.75973	0.07	23.91	rs67212262	119573497	13883	0.00125556	2142	0.0146555	0.442269	0.158326	0.00521549	0.308361	0.0732051	2.52791e-05	0.331947	0.0664462	5.86163e-07	meta	C	0.768116	0.231884	0.2269	0.0994	0.2837	0.1143	0.3006
0	CD81	ENSG00000110651	ENSG00000110651.11	protein_coding	chr11	2376177	2397419	+	92.6576	40.79	295.06	rs10840275	2056256	319921	1	2686	1	-0.249717	0.078551	0.00147763	-0.108088	0.0764846	0.157598	-0.177015	0.0547988	0.00123672	meta	A	0.478261	0.521739	0.3404	0.611	0.3552	0.4702	0.4233
0	CD81-AS1	ENSG00000238184	ENSG00000238184.1	lncRNA	chr11	2377992	2328749	-	0.209189	0	0.65	rs60554753	2369437	8555	0.000230357	2688	0.00332151	-0.374394	0.16652	0.0245541	-0.338576	0.0696105	1.15118e-06	-0.343904	0.0642247	8.56984e-08	meta	T	0.82971	0.17029	0.5091	0.0951	0.1766	0.0805	0.1268
0	CD82	ENSG00000085117	ENSG00000085117.12	protein_coding	chr11	44564427	44620358	+	8.17588	1.79	42.39	rs2863087	44509827	54600	0.0922423	2293	0.466081	-0.213966	0.0991352	0.0309025	-0.384721	0.104281	0.000224907	-0.295026	0.0718496	4.02278e-05	meta	T	0.51087	0.48913	0.6952	0.3775	0.4673	0.499	0.5481
0	CD83	ENSG00000112149	ENSG00000112149.10	protein_coding	chr6	14117256	14136918	+	4.78351	0.16	34.27	rs12207817	13855319	261937	1	2131	1	-0.0341302	0.235381	0.884711	-0.313127	0.0975013	0.00132037	-0.272266	0.090079	0.00250672	meta	G	0.865942	0.134058	0.115	0.0764	0.2728	0.1163	0.0225
0	CD84	ENSG00000066294	ENSG00000066294.14	protein_coding	chr1	160579516	160541095	-	6.01804	0.18	37.9	rs1998651	160571518	7998	0.237254	2005	0.905129	-0.176412	0.153953	0.251843	-0.177339	0.0482547	0.000237792	-0.177256	0.0460458	0.000118331	meta	T	0.456522	0.543478	0.1725	0.4697	0.6825	0.5726	0.5552
0	CD86	ENSG00000114013	ENSG00000114013.16	protein_coding	chr3	122055362	122121139	+	5.11047	0.49	35.17	rs6788746	122387896	332534	1	2230	1	0.236245	0.190761	0.215554	0.391582	0.133195	0.00328305	0.340671	0.109208	0.00181181	meta	G	0.855072	0.144928	0.0537	0.0793	0.3234	0.1481	0.1125
0	CD8A	ENSG00000153563	ENSG00000153563.15	protein_coding	chr2	86808396	86784610	-	0.764257	0.02	5.61	rs187312410	86725648	82748	1	1500	1	-0.244481	0.164938	0.138271	-0.410795	0.144595	0.00449718	-0.338521	0.108729	0.00184923	meta	T	0.547101	0.452899	0.5333	0.4496	0.8145	0.3738	0.2945
0	CD8B	ENSG00000172116	ENSG00000172116.23	protein_coding	chr2	86861924	86815339	-	0.326892	0	2.75	rs72847709	86829858	32066	1	1484	1	-0.401642	0.344299	0.243391	-0.631574	0.240814	0.00872445	-0.556041	0.197335	0.00483608	meta	T	0.945652	0.054347	0.0038	0.0403	0	0.0865	0.0143
0	CD9	ENSG00000010278	ENSG00000010278.14	protein_coding	chr12	6199715	6238271	+	69.0289	19.26	146.29	rs11064008	6044098	155617	1	2252	1	0.400003	0.136687	0.00342886	0.213339	0.101739	0.036	0.279886	0.0816131	0.000604857	meta	C	0.90942	0.090579	0.0023	0.0937	0	0.1521	0.0266
0	CD93	ENSG00000125810	ENSG00000125810.10	protein_coding	chr20	23086324	23079360	-	19.2648	3.49	48.49	rs73301686	22846009	240315	1	2162	1	-0.381986	0.111685	0.000625743	-0.0978444	0.0822853	0.234406	-0.197815	0.0662468	0.0028262	meta	G	0.673913	0.326087	0.0371	0.3588	0.4117	0.2734	0.2464
0	CD96	ENSG00000153283	ENSG00000153283.13	protein_coding	chr3	111292719	111665750	+	1.29304	0.01	6.48	rs6437961	111221289	71430	1	1746	1	-0.0436293	0.163704	0.789844	0.130488	0.0472189	0.00571904	0.117115	0.0453693	0.00984121	meta	C	0.572464	0.427536	0.7496	0.4207	0.3244	0.3529	0.2751
0	CDA	ENSG00000158825	ENSG00000158825.6	protein_coding	chr1	20589086	20618903	+	0.283784	0	1.5	rs12736179	20560648	28438	0.00680751	2115	0.0619706	0.71513	0.227949	0.00170549	0.607903	0.175646	0.000538275	0.64785	0.139133	3.21868e-06	meta	C	0.858696	0.141304	0.0045	0.0865	0	0.1372	0.044
0	CDADC1	ENSG00000102543	ENSG00000102543.14	protein_coding	chr13	49247925	49293485	+	2.62635	0.95	4.96	rs73186813	49266755	18830	0.0192315	1968	0.142115	-0.0670702	0.0952659	0.481413	0.443041	0.0726507	1.07247e-09	0.255464	0.057769	9.77211e-06	meta	C	0.844203	0.155797	0.0038	0.1239	0	0.1829	0.0583
0	CDAN1	ENSG00000140326	ENSG00000140326.13	protein_coding	chr15	42737128	42723544	-	2.96486	0.55	6.87	rs7176116	43079561	342433	1	1039	1	0.301882	0.108203	0.00527142	0.134854	0.0968958	0.163999	0.209188	0.0721834	0.00375542	meta	T	0.137681	0.862319	0.7799	0.8703	0.7976	0.8956	0.9029
0	CDC123	ENSG00000151465	ENSG00000151465.14	protein_coding	chr10	12195965	12250589	+	12.7919	6.44	23.22	rs545126704	12249653	53688	2.16109e-09	3071	7.22762e-08	-0.256949	0.155292	0.0980028	-1.36455	0.159027	9.43498e-18	-0.797592	0.111105	7.0371e-13	meta	C	0.938406	0.061594	0.0265	0.072	0.1667	0.1163	0.0041
0	CDC14A	ENSG00000079335	ENSG00000079335.20	protein_coding	chr1	100345001	100520277	+	2.27696	0.81	6.05	rs10493923	100464698	119697	0.00341317	1669	0.0347415	-0.324873	0.0820602	7.52775e-05	-0.145885	0.0449379	0.00116889	-0.187178	0.0394148	2.04504e-06	meta	C	0.644928	0.355072	0.0703	0.4366	0.4653	0.3608	0.4284
0	CDC14B	ENSG00000081377	ENSG00000081377.17	protein_coding	chr9	96619843	96490241	-	10.0828	4	22.89	rs12235387	96403992	215851	1	1347	1	0.107951	0.0886179	0.223162	0.245636	0.102571	0.0166296	0.166799	0.0670571	0.0128677	meta	G	0.815217	0.184783	0.1505	0.1066	0.2917	0.164	0.0695
0	CDC16	ENSG00000130177	ENSG00000130177.16	protein_coding	chr13	114234887	114272723	+	17.1639	7.73	28.24	rs75213709	114121411	113476	1	1919	1	0.374419	0.1394	0.00723279	0.341496	0.236204	0.148243	0.365914	0.120052	0.00230401	meta	G	0.927536	0.072463	0.0946	0.0836	0.0357	0.1054	0.0491
0	CDC20	ENSG00000117399	ENSG00000117399.14	protein_coding	chr1	43358981	43363203	+	0.353446	0	1.65	rs17382631	42890540	468441	1	1841	1	0.449794	0.209947	0.0321602	0.401793	0.23974	0.0937467	0.42896	0.157944	0.00660972	meta	C	0.873188	0.126812	0.0076	0.0749	0	0.167	0.0307
0	CDC23	ENSG00000094880	ENSG00000094880.11	protein_coding	chr5	138213343	138187650	-	5.79399	2.68	9.59	rs11750163	138705920	492577	1	1108	1	-0.090322	0.0801328	0.259678	-0.187572	0.0755646	0.0130545	-0.141798	0.0549763	0.00990125	meta	T	0.67029	0.32971	0.5492	0.2795	0.0417	0.2773	0.2566
0	CDC25A	ENSG00000164045	ENSG00000164045.12	protein_coding	chr3	48188417	48157146	-	0.2	0.03	0.7	rs34225441	48267401	78984	0.00636409	803	0.0584101	0.83893	0.138958	1.56709e-09	-0.147477	0.19414	0.447468	0.504773	0.112996	7.92539e-06	meta	T	0.771739	0.228261	0.0318	0.1801	0.122	0.2903	0.2699
0	CDC25B	ENSG00000101224	ENSG00000101224.17	protein_coding	chr20	3786772	3806121	+	3.74791	1.05	13.22	rs12480920	3881933	95161	0.113397	2663	0.542505	0.36641	0.10376	0.000413515	0.546399	0.251494	0.0298094	0.392591	0.0959175	4.25824e-05	meta	G	0.818841	0.181159	0.1362	0.2651	0.119	0.2087	0.0869
0	CDC25C	ENSG00000158402	ENSG00000158402.20	protein_coding	chr5	138338355	138285265	-	0.0757432	0	0.77	rs7726831	138779723	441368	1	1209	1	0.116526	0.182038	0.522095	0.669788	0.180673	0.000209579	0.395239	0.128235	0.00205516	meta	G	0.695652	0.304348	0.621	0.3026	0.8274	0.2714	0.362
0	CDC26	ENSG00000176386	ENSG00000176386.9	protein_coding	chr9	113275572	113255835	-	8.62074	2.57	17.34	rs10981652	113152984	122588	0.0695423	2530	0.378689	-0.159382	0.0854521	0.0621594	-0.172716	0.0459568	0.000171126	-0.169724	0.0404747	2.74871e-05	meta	T	0.373188	0.626812	0.5719	0.5548	0.6716	0.66	0.7321
0	CDC27	ENSG00000004897	ENSG00000004897.12	protein_coding	chr17	47189422	47117703	-	20.3836	10.43	42.81	rs199529	46759851	429571	1	1885	1	0.219665	0.0789432	0.00539289	0.072865	0.127646	0.56811	0.179051	0.0671404	0.00765747	meta	A	0.800725	0.199275	0.3812	0.196	0.001	0.2425	0.0634
0	CDC34	ENSG00000099804	ENSG00000099804.9	protein_coding	chr19	531760	542092	+	5.38304	1.92	14.23	rs67650419	727754	195994	1	3422	1	0.476988	0.183867	0.00948103	0.454501	0.26178	0.0825294	0.469559	0.150462	0.00180367	meta	C	0.945652	0.054347	0.1914	0.0706	0	0.0815	0.0429
0	CDC37	ENSG00000105401	ENSG00000105401.9	protein_coding	chr19	10420121	10391133	-	23.9999	6.78	52.36	rs10409153	9994272	425849	0.215685	2072	0.848722	0.339823	0.149355	0.0228902	0.791301	0.22173	0.000358668	0.480735	0.123874	0.000104095	meta	T	0.90942	0.090579	0.2035	0.0749	0.0317	0.0865	0.0153
0	CDC37L1	ENSG00000106993	ENSG00000106993.12	protein_coding	chr9	4679559	4708399	+	11.2678	4.1	25.21	rs79781408	4321773	357786	0.774702	3265	1	0.45975	0.205438	0.0252273	0.590305	0.200026	0.00316597	0.52677	0.143315	0.000237275	meta	A	0.945652	0.054347	0.0083	0.0576	0.002	0.1064	0.0092
0	CDC37L1-DT	ENSG00000273061	ENSG00000273061.1	lncRNA	chr9	4679502	4676600	-	0.933041	0	3.14	rs7045401	4493526	185976	1	3265	1	0.323036	0.121669	0.0079298	0.162015	0.0978064	0.0976241	0.225223	0.0762297	0.00313147	meta	T	0.623188	0.376812	0.23	0.2824	0.4306	0.3718	0.3814
0	CDC40	ENSG00000168438	ENSG00000168438.15	protein_coding	chr6	110180141	110254275	+	7.40723	3.32	14.68	rs9374175	110412616	232475	1	2085	1	0.207516	0.0927242	0.0252215	0.286067	0.128509	0.0260113	0.23441	0.0751941	0.00182455	meta	C	0.847826	0.152174	0.2761	0.0793	0.3452	0.1223	0.0562
0	CDC42	ENSG00000070831	ENSG00000070831.17	protein_coding	chr1	22025511	22101360	+	60.4754	29.82	121.44	rs12723634	22091793	66282	0.0454248	2657	0.275509	0.0520785	0.109294	0.633718	0.700682	0.119682	4.7829e-09	0.347016	0.0807054	1.70963e-05	meta	G	0.126812	0.873188	0.7799	0.8098	0.8889	0.8082	0.8824
0	CDC42-IT1	ENSG00000230068	ENSG00000230068.2	lncRNA	chr1	22059197	22064199	+	0.545405	0.08	1.54	rs10917179	22229949	170752	1	2612	1	-0.220195	0.0850279	0.00960659	-0.139219	0.0698249	0.0461711	-0.171833	0.0539616	0.00145079	meta	A	0.467391	0.532609	0.2421	0.5576	0.6518	0.4851	0.407
0	CDC42BPA	ENSG00000143776	ENSG00000143776.18	protein_coding	chr1	227318474	226989865	-	19.999	6.08	35.46	rs2297412	226982597	335877	1	2881	1	-0.228558	0.0741974	0.00206721	-0.315967	0.890711	0.727726	-0.22916	0.0739413	0.00194032	meta	A	0.605072	0.394928	0.4992	0.353	0.2073	0.4453	0.226
0	CDC42BPB	ENSG00000198752	ENSG00000198752.11	protein_coding	chr14	103057549	102932380	-	12.2582	4.57	39.04	rs4906282	103153176	95627	1	1908	1	-0.139203	0.0922069	0.131124	-0.197979	0.0775364	0.0106686	-0.173633	0.0593438	0.00343473	meta	C	0.376812	0.623188	0.6271	0.5086	0.7024	0.5835	0.7076
0	CDC42EP1	ENSG00000128283	ENSG00000128283.7	protein_coding	chr22	37560480	37569405	+	5.00892	1.22	16.5	rs229510	37177754	382726	1	2027	1	0.205022	0.119707	0.0867668	0.22155	0.107197	0.0387563	0.214195	0.0798573	0.00731357	meta	G	0.731884	0.268116	0.2451	0.1729	0.4643	0.2117	0.227
0	CDC42EP2	ENSG00000149798	ENSG00000149798.5	protein_coding	chr11	65314866	65322417	+	1.61047	0.1	9.13	rs10896047	65804960	490094	1	1286	1	-0.132736	0.155174	0.392329	0.626957	0.125604	5.99051e-07	0.326238	0.0976292	0.000832962	meta	G	0.648551	0.351449	0.1762	0.3026	0.2272	0.4781	0.547
0	CDC42EP3	ENSG00000163171	ENSG00000163171.7	protein_coding	chr2	37738468	37641882	-	13.9251	4.87	30.58	rs17022058	38116469	378001	0.239548	2808	0.911571	0.668464	0.158679	2.5234e-05	0.206589	0.11424	0.0705483	0.364263	0.0927121	8.53092e-05	meta	T	0.942029	0.057971	0.2133	0.0432	0.001	0.0567	0.0736
0	CDC42EP4	ENSG00000179604	ENSG00000179604.10	protein_coding	chr17	73312005	73283624	-	6.83338	1.74	41.71	rs4290532	73023166	288839	0.0086113	2603	0.0754192	0.229301	0.191004	0.229944	0.533791	0.113638	2.63613e-06	0.454189	0.0976604	3.30822e-06	meta	G	0.086956	0.913043	0.6225	0.866	0.8413	0.9195	0.8599
0	CDC42SE1	ENSG00000197622	ENSG00000197622.13	protein_coding	chr1	151070325	151050971	-	21.4657	6.97	48.83	rs7534494	151022743	47582	1	1237	1	0.17985	0.100603	0.0738201	0.123395	0.0990376	0.212788	0.15118	0.070577	0.0321891	meta	T	0.242754	0.757246	0.7837	0.6657	0.754	0.659	0.6984
0	CDC42SE2	ENSG00000158985	ENSG00000158985.13	protein_coding	chr5	131245493	131398447	+	8.02277	4	21.81	rs113880625	131045342	200151	1	1196	1	-0.262554	0.0889309	0.00315371	-0.118263	0.0694345	0.0885243	-0.17291	0.0547288	0.00158094	meta	A	0.836957	0.163043	0.0605	0.147	0.2133	0.1968	0.2515
0	CDC45	ENSG00000093009	ENSG00000093009.10	protein_coding	chr22	19479457	19520612	+	0.196622	0	1.11	rs11704932	19605918	126461	1	2399	1	0.3268	0.328374	0.319637	0.816669	0.266082	0.00214607	0.622509	0.206732	0.0026023	meta	G	0.891304	0.108696	0.0628	0.1009	0.0734	0.1511	0.0593
0	CDC5L	ENSG00000096401	ENSG00000096401.8	protein_coding	chr6	44387706	44450425	+	7.66703	3.21	14.63	rs73434201	44551026	163320	0.961547	2233	1	0.274628	0.145982	0.059939	0.420143	0.137159	0.00218991	0.351916	0.0999596	0.000430608	meta	C	0.90942	0.090579	0.1846	0.1081	0.003	0.1272	0.045
0	CDC6	ENSG00000094804	ENSG00000094804.12	protein_coding	chr17	40287879	40304657	+	0.344662	0.03	1.72	rs2315019	40620154	332275	1	1179	1	-0.36137	0.166616	0.030092	-1.00159	0.416531	0.0161901	-0.44968	0.154699	0.00365136	meta	G	0.797101	0.202899	0.0582	0.3256	0.3482	0.1153	0.1687
0	CDC7	ENSG00000097046	ENSG00000097046.13	protein_coding	chr1	91500851	91525764	+	0.628919	0.04	4.57	rs12134245	91555907	55056	2.55911e-05	2781	0.000456193	-0.38729	0.138113	0.00504482	-0.445472	0.0886253	4.99615e-07	-0.428502	0.0745894	9.20212e-09	meta	C	0.699275	0.300725	0.0719	0.2666	0.0327	0.5099	0.2454
0	CDC73	ENSG00000134371	ENSG00000134371.13	protein_coding	chr1	193121958	193254815	+	16.5041	7.67	33.09	rs7511974	192630503	491455	1	1497	1	-0.249065	0.136355	0.0677618	-0.345838	0.134801	0.0103011	-0.298006	0.0958633	0.00187939	meta	C	0.065217	0.934783	0.652	0.902	0.9395	0.9423	0.9284
0	CDCA2	ENSG00000184661	ENSG00000184661.14	protein_coding	chr8	25459199	25507911	+	0.146419	0	1.14	rs6557870	25924485	465286	1	2421	1	0.55039	0.167063	0.000985985	0.318148	0.236527	0.178598	0.473091	0.136457	0.000526398	meta	G	0.25	0.75	0.7421	0.8199	0.877	0.7724	0.6687
0	CDCA3	ENSG00000111665	ENSG00000111665.11	protein_coding	chr12	6852066	6844793	-	0.510676	0.06	2.45	rs12831467	6886522	34456	0.86737	988	1	-0.21034	0.100857	0.0370222	-0.257911	0.0986643	0.00894822	-0.234648	0.0705288	0.000877905	meta	A	0.630435	0.369565	0.8654	0.3617	0.5119	0.2962	0.3364
0	CDCA4	ENSG00000170779	ENSG00000170779.11	protein_coding	chr14	105021083	105009573	-	0.885203	0.25	2.3	rs59117977	104949750	71333	1	2170	1	-0.420352	0.129824	0.0012043	-0.196032	0.171336	0.252566	-0.338536	0.103475	0.00106912	meta	C	0.923913	0.076087	0.0983	0.0533	0.2877	0.0109	0.1984
0	CDCA5	ENSG00000146670	ENSG00000146670.10	protein_coding	chr11	65084164	65066300	-	0.208243	0	4.13	rs57433602	65056707	27457	1	1094	1	0.740737	0.220792	0.000793924	-0.270716	0.579738	0.640527	0.612614	0.206335	0.00298742	meta	C	0.869565	0.130435	0.0106	0.085	0.0317	0.1481	0.0542
0	CDCA7	ENSG00000144354	ENSG00000144354.14	protein_coding	chr2	173354820	173368997	+	0.176216	0.01	0.75	rs72901542	173743611	388791	1	2060	1	-0.621559	0.195277	0.0014578	-0.311571	0.269292	0.247272	-0.514729	0.158087	0.00113	meta	G	0.836957	0.163043	0.0204	0.1513	0.1538	0.2674	0.1493
0	CDCA7L	ENSG00000164649	ENSG00000164649.20	protein_coding	chr7	21945903	21900899	-	2.70385	0.28	12.97	rs2108281	21956310	10407	0.006414	3212	0.0587341	-0.629991	0.156492	5.68078e-05	-0.290285	0.092317	0.00166406	-0.377983	0.0795128	1.99689e-06	meta	C	0.793478	0.206522	0.1271	0.2061	0.0744	0.3559	0.1155
0	CDCA8	ENSG00000134690	ENSG00000134690.11	protein_coding	chr1	37692481	37709719	+	0.1575	0.01	0.85	rs55695553	37761292	68811	1	2056	1	-0.409687	0.14585	0.00497012	-0.19258	0.231517	0.405512	-0.348004	0.123404	0.00480169	meta	C	0.800725	0.199275	0.1157	0.2493	0.2212	0.1183	0.2648
0	CDCP1	ENSG00000163814	ENSG00000163814.8	protein_coding	chr3	45146422	45082277	-	1.11655	0.02	8.63	rs1915083	45064667	81755	1	1959	1	-0.306917	0.172543	0.0752757	-0.137587	0.0623935	0.0274437	-0.157168	0.0586751	0.00739257	meta	G	0.630435	0.369565	0.2042	0.3386	0.7569	0.2535	0.5542
0	CDH1	ENSG00000039068	ENSG00000039068.19	protein_coding	chr16	68737292	68835541	+	0.130676	0	1.54	rs139572241	68837912	100620	1	1595	1	-0.695651	0.439839	0.113741	-0.635972	0.227992	0.00527986	-0.648611	0.202415	0.00135361	meta	A	0.902174	0.097826	0.354	0.1427	0.1915	0.0915	0.1063
0	CDH11	ENSG00000140937	ENSG00000140937.14	protein_coding	chr16	65126112	64943753	-	54.5949	5.41	158.82	rs818389	65380364	254252	1	2096	1	0.505683	0.140947	0.000333536	-0.127968	0.247146	0.604608	0.350172	0.122436	0.00423574	meta	A	0.836957	0.163043	0.4637	0.2161	0.3234	0.0974	0.2076
0	CDH13	ENSG00000140945	ENSG00000140945.17	protein_coding	chr16	82626965	83800640	+	48.8303	4.82	120.89	rs67972857	83105029	478064	0.358321	4126	1	0.696019	0.177344	8.68447e-05	NA	NA	NA	0.696019	0.177344	8.68447e-05	trc	C	0.902174	0.097826	0.2073	0.1268	0.0685	0.1243	0.1697
0	CDH17	ENSG00000079112	ENSG00000079112.10	protein_coding	chr8	94217303	94127162	-	0.151216	0.02	0.41	rs28758779	93903574	313729	0.357453	2287	1	-0.200208	0.24642	0.416524	-0.494663	0.128772	0.00012234	-0.431501	0.114128	0.000156298	meta	G	0.931159	0.06884	0.1589	0.0879	0.0258	0.0825	0.0327
0	CDH19	ENSG00000071991	ENSG00000071991.9	protein_coding	chr18	66604138	66501083	-	10.0372	0.54	43.19	rs76994471	66647601	43463	0.000240045	2425	0.0034341	-0.829	0.269985	0.00213669	-0.607259	0.137513	1.00545e-05	-0.652934	0.122535	9.89877e-08	meta	T	0.923913	0.076087	0.0038	0.1081	0.0129	0.0835	0.0256
0	CDH2	ENSG00000170558	ENSG00000170558.9	protein_coding	chr18	28177130	27950966	-	20.5683	1.39	108.84	rs11564299	28180064	2934	0.374939	1862	1	-0.216236	0.176547	0.220646	-0.286995	0.081335	0.000417843	-0.274606	0.0738724	0.000201363	meta	A	0.82971	0.17029	0.0356	0.2608	0.0298	0.2157	0.137
0	CDH20	ENSG00000101542	ENSG00000101542.10	protein_coding	chr18	61333430	61555779	+	0.337027	0.03	1.27	rs58336109	61357720	24290	1	1806	1	0.0807901	0.223248	0.717438	0.246659	0.0809656	0.0023155	0.227378	0.0761145	0.00281439	meta	C	0.934783	0.065217	0.1899	0.036	0.0169	0.0417	0.0511
0	CDH23	ENSG00000107736	ENSG00000107736.21	protein_coding	chr10	71396920	71815947	+	1.28115	0.05	6.29	rs7906511	71683446	286526	1	2971	1	-0.0669614	0.166731	0.687968	-0.143289	0.0412433	0.000512325	-0.138888	0.0400366	0.000522369	meta	C	0.724638	0.275362	0.0703	0.2032	0.1806	0.334	0.181
0	CDH24	ENSG00000139880	ENSG00000139880.19	protein_coding	chr14	23057538	23047062	-	0.433581	0.07	1.36	rs28671012	23400597	343059	1	2125	1	0.613605	0.182913	0.000794713	0.162169	0.274504	0.554673	0.474796	0.152216	0.00181323	meta	A	0.898551	0.101449	0.0923	0.0836	0.0863	0.0755	0.1053
0	CDH26	ENSG00000124215	ENSG00000124215.17	protein_coding	chr20	59958423	60034011	+	0.514595	0.15	1.39	rs6027044	59689652	268771	1	1882	1	-0.352819	0.171732	0.0399296	-0.324453	0.150551	0.031154	-0.33678	0.113208	0.00293105	meta	T	0.934783	0.065217	0.2602	0.0447	0	0.0437	0.0184
0	CDH3	ENSG00000062038	ENSG00000062038.14	protein_coding	chr16	68636189	68722616	+	0.219797	0	1.96	rs10852445	68481525	154664	0.23332	1576	0.896211	-0.392227	0.253125	0.121253	-0.436792	0.125983	0.000526136	-0.427944	0.112785	0.000148046	meta	C	0.282609	0.717391	0.385	0.8156	0.88	0.7704	0.7311
0	CDH5	ENSG00000179776	ENSG00000179776.19	protein_coding	chr16	66366622	66404784	+	4.44804	0.01	19.37	rs113959873	66182835	183787	0.55587	2038	1	-0.729901	0.563588	0.195287	-0.673715	0.197977	0.000666511	-0.679887	0.186788	0.000272753	meta	C	0.945652	0.054347	0.0015	0.0346	0.001	0.0606	0.0266
0	CDH6	ENSG00000113361	ENSG00000113361.13	protein_coding	chr5	31193686	31329146	+	6.00486	1.04	16.4	rs10472768	31289831	96145	0.038703	2518	0.243942	-0.420836	0.207935	0.0429821	-0.298464	0.0773235	0.000113413	-0.313331	0.0724747	1.53705e-05	meta	A	0.923913	0.076087	0.3714	0.0634	0.0665	0.0666	0.1677
0	CDH7	ENSG00000081138	ENSG00000081138.14	protein_coding	chr18	65750252	65890337	+	0.0796622	0	1.03	rs9950121	65715200	35052	0.0300734	2628	0.201939	-0.750007	0.262621	0.00429217	-0.409082	0.115662	0.000404887	-0.464467	0.105851	1.14434e-05	meta	A	0.318841	0.681159	0.9743	0.6787	0.7252	0.6779	0.7352
0	CDH8	ENSG00000150394	ENSG00000150394.14	protein_coding	chr16	62037035	61647242	-	0.278446	0	3.69	rs8060278	62154363	117328	0.0200278	2076	0.146973	-1.14453	0.274654	3.08381e-05	-0.338574	0.108965	0.00188884	-0.44818	0.101285	9.64731e-06	meta	C	0.188406	0.811594	0.851	0.6585	0.8948	0.7903	0.8517
0	CDHR1	ENSG00000148600	ENSG00000148600.15	protein_coding	chr10	84194537	84219621	+	0.0764865	0	0.42	rs11201017	84388988	194451	1	2664	1	-0.634133	0.190993	0.000899591	-0.37348	0.278544	0.179976	-0.550775	0.15752	0.000471331	meta	G	0.67029	0.32971	0.0129	0.2176	0.3512	0.3479	0.3476
0	CDHR3	ENSG00000128536	ENSG00000128536.16	protein_coding	chr7	105876796	106036432	+	1.27047	0.37	5.08	rs10262872	105877447	651	9.84726e-21	2341	9.79851e-19	-0.634785	0.125415	4.16029e-07	-0.51144	0.0580103	1.18244e-18	-0.533178	0.0526508	4.20643e-24	meta	C	0.82971	0.17029	0.2897	0.1326	0.2937	0.0875	0.1002
0	CDHR4	ENSG00000187492	ENSG00000187492.9	protein_coding	chr3	49799873	49790732	-	0.13277	0	0.79	rs111439884	49986605	186732	1	1206	1	0.377385	0.138986	0.00662222	0.216022	0.333112	0.527158	0.377385	0.138986	0.00662222	trc	A	0.59058	0.40942	0.4758	0.353	0.1458	0.5089	0.2127
0	CDHR5	ENSG00000099834	ENSG00000099834.18	protein_coding	chr11	626078	616565	-	0.271216	0.03	1.28	rs10794309	325948	300130	0.00882741	3005	0.0768432	0.976443	0.20819	2.73014e-06	0.444522	0.646653	0.50231	0.926487	0.198173	2.93757e-06	meta	C	0.413043	0.586957	0.0779	0.5274	0.5595	0.6759	0.4233
0	CDIP1	ENSG00000089486	ENSG00000089486.17	protein_coding	chr16	4538828	4510669	-	2.90338	1.04	8.06	rs4786485	4373367	165461	0.765287	2236	1	0.21231	0.105308	0.0437903	0.281392	0.0938024	0.00270124	0.250829	0.0700441	0.000342257	meta	T	0.264493	0.735507	0.7595	0.7392	0.8085	0.7704	0.5123
0	CDIPT	ENSG00000103502	ENSG00000103502.14	protein_coding	chr16	29863414	29858357	-	11.3668	3.54	21.21	rs144236784	29425849	437565	0.0104467	805	0.0879677	0.6368	0.137214	3.46829e-06	0.00421858	0.373734	0.990994	0.56166	0.128807	1.29773e-05	meta	T	0.942029	0.057971	0.2428	0.0533	0	0.0736	0.0266
0	CDK1	ENSG00000170312	ENSG00000170312.16	protein_coding	chr10	60778331	60794852	+	1.19764	0.25	4.84	rs10761562	60840918	62587	1	1947	1	-0.303867	0.0918786	0.000942131	-0.162329	0.14305	0.256469	-0.262531	0.0773065	0.000683851	meta	A	0.521739	0.478261	0.6475	0.5994	0.6647	0.4851	0.3916
0	CDK10	ENSG00000185324	ENSG00000185324.22	protein_coding	chr16	89680737	89696354	+	8.49932	1.95	30.94	rs116853582	89722360	41623	0.145629	3043	0.64487	-0.30254	0.139378	0.0299573	-0.469055	0.132298	0.000391934	-0.390134	0.0959539	4.78569e-05	meta	T	0.916667	0.083333	0.0325	0.062	0.003	0.1352	0.1748
0	CDK11A	ENSG00000008128	ENSG00000008128.23	protein_coding	chr1	1724357	1702379	-	6.47459	2.48	25.88	rs77550145	1241639	482718	1	2389	1	0.543183	0.151986	0.00035171	0.0777533	0.418269	0.852529	0.488897	0.142848	0.000620488	meta	T	0.884058	0.115942	0.2821	0.085	0.1687	0.0944	0.1493
0	CDK11B	ENSG00000248333	ENSG00000248333.8	protein_coding	chr1	1659012	1635227	-	3.85324	1.2	14.83	rs71511330	2121694	462682	1	2531	1	0.381649	0.104463	0.000258751	0.0903937	0.0984041	0.358306	0.227331	0.0716285	0.00150485	meta	G	0.655797	0.344203	0.5507	0.1844	0.2917	0.1839	0.1892
0	CDK12	ENSG00000167258	ENSG00000167258.14	protein_coding	chr17	39461486	39564907	+	9.36811	3.02	24.69	rs11871813	39362049	99437	1	1416	1	0.176397	0.102529	0.0853486	0.19144	0.0728801	0.00861949	0.186391	0.059402	0.00170229	meta	A	0.797101	0.202899	0.3396	0.2363	0.2381	0.162	0.0787
0	CDK13	ENSG00000065883	ENSG00000065883.16	protein_coding	chr7	39950121	40099580	+	24.3976	12.22	42.72	rs10253933	39731083	219038	1	1641	1	0.239955	0.073525	0.00110012	-0.058979	0.102813	0.566203	0.138805	0.0598058	0.0202903	meta	T	0.746377	0.253623	0.2995	0.2075	0.0367	0.2266	0.3282
0	CDK14	ENSG00000058091	ENSG00000058091.17	protein_coding	chr7	90466424	91210590	+	11.9134	5.36	24.5	rs28947527	90517116	50692	4.22348e-09	2803	1.36702e-07	0.258007	0.175425	0.141358	3.23088	0.288535	4.19282e-29	1.06034	0.149895	1.50677e-12	meta	G	0.927536	0.072463	0.0015	0.1182	0.0972	0.0348	0.0613
0	CDK15	ENSG00000138395	ENSG00000138395.16	protein_coding	chr2	201790461	201895550	+	0.443716	0.04	1.44	rs10182375	202054377	263916	1	1977	1	-0.133823	0.152737	0.380939	-0.289289	0.0910544	0.00148752	-0.248525	0.078211	0.00148488	meta	G	0.568841	0.431159	0.3601	0.3617	0.2937	0.503	0.3006
0	CDK17	ENSG00000059758	ENSG00000059758.8	protein_coding	chr12	96400480	96278261	-	15.0349	7.01	37.69	rs252179	96890838	490358	1	2396	1	-0.0592437	0.0864856	0.493336	-0.320218	0.080866	7.49936e-05	-0.198484	0.0590677	0.000778616	meta	G	0.797101	0.202899	0.2269	0.1729	0.1786	0.1998	0.0777
0	CDK18	ENSG00000117266	ENSG00000117266.15	protein_coding	chr1	205504595	205532793	+	3.90649	0.62	12.68	rs1618936	205767535	262940	1	2120	1	-0.903264	0.193007	2.86922e-06	-0.0227924	0.137151	0.868011	-0.318215	0.111799	0.00442269	meta	C	0.083333	0.916667	0.6263	0.8444	0.8552	0.9672	0.8824
0	CDK19	ENSG00000155111	ENSG00000155111.15	protein_coding	chr6	110815958	110609978	-	3.74534	1.72	7.05	rs59131074	110366020	449938	1	2081	1	-0.0820143	0.17298	0.635411	0.289729	0.0854623	0.000698565	0.216793	0.0766211	0.00466335	meta	G	0.945652	0.054347	0.112	0.0562	0.0714	0.0239	0.0511
0	CDK2	ENSG00000123374	ENSG00000123374.11	protein_coding	chr12	55966781	55972789	+	4.03993	1.55	10.41	rs61957795	55497343	469438	1	1342	1	-0.224464	0.131885	0.0887617	-0.476453	0.314242	0.129469	-0.262203	0.121609	0.031075	meta	A	0.902174	0.097826	0.0076	0.0821	0.003	0.166	0.046
0	CDK20	ENSG00000156345	ENSG00000156345.17	protein_coding	chr9	87974753	87966441	-	0.788919	0.23	1.6	rs9410976	87913342	61411	0.168691	2746	0.717	0.550339	0.133612	3.8063e-05	0.202189	0.237474	0.39454	0.466627	0.116446	6.14316e-05	meta	C	0.927536	0.072463	0.3918	0.0476	0.1379	0.0179	0.0204
0	CDK2AP1	ENSG00000111328	ENSG00000111328.7	protein_coding	chr12	123272334	123250112	-	17.172	7.49	34.02	rs12314042	123029827	242507	0.0264218	1695	0.182453	0.474694	0.158842	0.00280388	0.364339	0.114926	0.00152337	0.402258	0.0931108	1.55881e-05	meta	C	0.931159	0.06884	0.3994	0.1052	0.0486	0.0716	0.046
0	CDK2AP2	ENSG00000167797	ENSG00000167797.7	protein_coding	chr11	67508649	67506497	-	6.28804	1.66	14.38	rs4930223	67815784	307135	1	2008	1	0.608958	0.197063	0.00200042	NA	NA	NA	0.608958	0.197063	0.00200042	trc	C	0.945652	0.054347	0.0015	0.0677	0.128	0.0825	0.0378
0	CDK3	ENSG00000250506	ENSG00000250506.7	protein_coding	chr17	76000906	76005999	+	1.05642	0.08	2.63	rs418960	76334583	333677	0.671386	2006	1	0.339477	0.108102	0.0016875	0.362008	0.208555	0.0826001	0.344248	0.095975	0.000334689	meta	G	0.753623	0.246377	0.5045	0.3559	0.1815	0.1829	0.3507
0	CDK4	ENSG00000135446	ENSG00000135446.17	protein_coding	chr12	57756013	57747727	-	11.6445	5.86	20.84	rs12371112	58191755	435742	1	1410	1	0.173572	0.0901999	0.0543165	0.121984	0.0918345	0.184079	0.148241	0.0643511	0.0212434	meta	G	0.75	0.25	0.1029	0.3242	0.1736	0.3439	0.182
0	CDK5	ENSG00000164885	ENSG00000164885.13	protein_coding	chr7	151057897	151053815	-	1.57324	0.68	3.64	rs3730305	151007312	50585	1	2766	1	-0.424909	0.151315	0.00498347	-0.184981	0.377562	0.62418	-0.391705	0.140455	0.00529002	meta	C	0.902174	0.097826	0.2247	0.0735	0.0933	0.0825	0.1779
0	CDK5R1	ENSG00000176749	ENSG00000176749.9	protein_coding	chr17	32486993	32491253	+	0.304054	0.1	1.24	rs72817027	32931668	444675	1	1486	1	-0.610291	0.195485	0.00179664	-0.508493	0.543399	0.349395	-0.598626	0.183944	0.00113634	meta	G	0.942029	0.057971	0.0038	0.0461	0	0.0785	0.0153
0	CDK5RAP1	ENSG00000101391	ENSG00000101391.21	protein_coding	chr20	33401561	33358839	-	5.40142	2.2	10.98	rs6057894	33737214	335653	1	1385	1	0.144453	0.0749596	0.0539701	0.214169	0.0926304	0.0207735	0.172041	0.0582703	0.00315251	meta	C	0.692029	0.307971	0.646	0.2522	0.6746	0.2604	0.4192
0	CDK5RAP2	ENSG00000136861	ENSG00000136861.18	protein_coding	chr9	120580170	120388869	-	15.7503	4.38	36.92	rs6478472	120358889	221281	1	1266	1	0.198856	0.0862965	0.0212036	0.108627	0.0862974	0.208122	0.153742	0.0610211	0.0117526	meta	A	0.663043	0.336957	0.6679	0.3646	0.501	0.2167	0.4172
0	CDK5RAP3	ENSG00000108465	ENSG00000108465.15	protein_coding	chr17	47967810	47981781	+	17.8115	5.8	46.73	rs13353189	47892239	75571	1	1885	1	0.190635	0.0781209	0.0146771	0.134057	0.0633296	0.0342753	0.156494	0.0491952	0.0014673	meta	G	0.557971	0.442029	0.4387	0.5245	0.2331	0.5586	0.5726
0	CDK6	ENSG00000105810	ENSG00000105810.9	protein_coding	chr7	92836594	92604921	-	7.04662	3.33	13.82	rs7806426	93016719	180125	1	1158	1	0.0959046	0.082474	0.244892	0.149897	0.0576452	0.00931333	0.132177	0.0472481	0.00514992	meta	G	0.753623	0.246377	0.4561	0.2349	0.4802	0.164	0.1319
0	CDK7	ENSG00000134058	ENSG00000134058.12	protein_coding	chr5	69234795	69277430	+	5.44993	1.91	11.59	rs12520485	69271717	36922	0.0237974	1551	0.168485	-0.0459226	0.0712856	0.519442	-0.435938	0.0769353	1.45916e-08	-0.226086	0.0522899	1.53433e-05	meta	T	0.692029	0.307971	0.1233	0.3703	0.4127	0.33	0.3701
0	CDK8	ENSG00000132964	ENSG00000132964.12	protein_coding	chr13	26254104	26405238	+	4.02878	1.7	13.4	rs1324865	26054368	199736	1	2308	1	-0.209809	0.0887786	0.0181137	-0.109438	0.0604829	0.0703879	-0.141256	0.0499852	0.00471388	meta	G	0.213768	0.786232	0.4629	0.7536	0.7956	0.9066	0.8262
0	CDK9	ENSG00000136807	ENSG00000136807.14	protein_coding	chr9	127785679	127790792	+	10.3139	2.74	21.28	rs7855784	128263563	477884	1	1598	1	0.120812	0.0804709	0.133274	0.148614	0.0641757	0.0205723	0.137806	0.0501739	0.00602218	meta	C	0.586957	0.413043	0.7716	0.3228	0.5099	0.2654	0.4632
0	CDKAL1	ENSG00000145996	ENSG00000145996.11	protein_coding	chr6	20534457	21232404	+	6.29973	3.18	12.21	rs1980430	20113285	421172	1	2230	1	0.063609	0.0863946	0.461571	-0.107289	0.0274798	9.44995e-05	-0.0915879	0.026187	0.000469721	meta	G	0.217391	0.782609	0.5522	0.7104	0.8353	0.8091	0.7464
0	CDKL1	ENSG00000100490	ENSG00000100490.9	protein_coding	chr14	50416461	50329404	-	3.04392	0.66	7.41	rs11570819	50357695	58766	1	1962	1	0.16882	0.172045	0.32647	0.188802	0.0656432	0.00402516	0.186262	0.0613306	0.00238928	meta	C	0.826087	0.173913	0.3222	0.1729	0.001	0.2048	0.044
0	CDKL2	ENSG00000138769	ENSG00000138769.11	protein_coding	chr4	75630716	75576496	-	0.525946	0.03	1.89	rs13130126	75669566	38850	0.207034	2950	0.823607	0.320796	0.125817	0.0107814	0.209677	0.0665916	0.00164	0.233993	0.0588562	7.0181e-05	meta	A	0.65942	0.34058	0.6301	0.281	0.0685	0.3777	0.1237
0	CDKL3	ENSG00000006837	ENSG00000006837.12	protein_coding	chr5	134371047	134286350	-	1.18047	0.12	2.78	rs7720169	133918974	452073	1	1369	1	-0.256618	0.143068	0.0728645	-0.195973	0.145329	0.177506	-0.226771	0.101954	0.0261324	meta	C	0.873188	0.126812	0.1006	0.1427	0.0942	0.1938	0.2086
0	CDKL4	ENSG00000205111	ENSG00000205111.8	protein_coding	chr2	39229588	39175646	-	0.288041	0	1.22	rs7594004	39227693	1895	1	1213	1	-0.189959	0.197658	0.336527	-0.273092	0.0983558	0.00549351	-0.256593	0.0880562	0.0035687	meta	C	0.130435	0.869565	0.7564	0.7882	0.877	0.9026	0.8149
0	CDKN1A	ENSG00000124762	ENSG00000124762.13	protein_coding	chr6	36676460	36687339	+	25.5473	2.89	140.5	rs35694858	36828237	151777	1	2317	1	0.190865	0.264007	0.469707	0.401629	0.115692	0.000517478	0.367676	0.105964	0.000520817	meta	T	0.905797	0.094202	0.0068	0.1628	0.0466	0.0984	0.1411
0	CDKN1B	ENSG00000111276	ENSG00000111276.11	protein_coding	chr12	12715058	12722369	+	15.4456	7.14	28.15	rs10845619	12729394	14336	0.000742583	2297	0.00928228	0.395247	0.0794829	6.60167e-07	0.256359	0.189236	0.175512	0.374419	0.0732813	3.23284e-07	meta	C	0.793478	0.206522	0.5144	0.3112	0.0685	0.1809	0.1881
0	CDKN2A	ENSG00000147889	ENSG00000147889.17	protein_coding	chr9	21995301	21967753	-	1.17899	0.02	5.22	rs529641957	21968156	27145	0.00154751	2164	0.0175672	-0.0301946	0.338391	0.928899	-1.60152	0.259283	6.54415e-10	-1.02026	0.205813	7.15118e-07	meta	T	0.938406	0.061594	0.1135	0.1196	0.0744	0.1133	0.1053
0	CDKN2AIP	ENSG00000168564	ENSG00000168564.6	protein_coding	chr4	183444635	183449064	+	4.65209	2.3	9.6	rs67392646	183403304	41331	1	2862	1	0.214089	0.0703799	0.00235082	0.164169	0.112501	0.144491	0.200048	0.0596661	0.000800028	meta	T	0.623188	0.376812	0.562	0.3156	0.3264	0.331	0.3712
0	CDKN2AIPNL	ENSG00000237190	ENSG00000237190.4	protein_coding	chr5	134411881	134402065	-	4.38669	1.82	11.24	rs10463916	134239071	172810	1	1296	1	0.432107	0.118229	0.000257361	-0.543886	0.324745	0.093972	0.317883	0.111096	0.00421844	meta	T	0.905797	0.094202	0.2057	0.1715	0.0556	0.0984	0.0961
0	CDKN2B	ENSG00000147883	ENSG00000147883.12	protein_coding	chr9	22009305	22002903	-	1.31372	0.45	3.92	rs601282	22462780	453475	1	2170	1	0.370692	0.134835	0.00597356	0.195391	0.136254	0.151567	0.28396	0.0958406	0.00304824	meta	A	0.815217	0.184783	0.4002	0.2363	0.2183	0.1173	0.1881
0	CDKN2B-AS1	ENSG00000240498	ENSG00000240498.9	lncRNA	chr9	21994139	22128103	+	1.00027	0.16	4.41	rs10965097	21674426	319713	1	2162	1	0.336194	0.11409	0.00321132	0.128284	0.0837586	0.125624	0.201097	0.0675172	0.00289702	meta	C	0.721014	0.278986	0.6626	0.2565	0.377	0.2654	0.4325
0	CDKN2C	ENSG00000123080	ENSG00000123080.12	protein_coding	chr1	50960745	50974634	+	7.71358	2.36	24.38	rs12729447	51253068	292323	1	879	1	-0.475977	0.208658	0.0225407	-0.16094	0.375844	0.6685	-0.401754	0.18243	0.0276485	meta	G	0.949275	0.050724	0.1982	0.0432	0	0.0606	0.0429
0	CDKN2D	ENSG00000129355	ENSG00000129355.7	protein_coding	chr19	10569059	10566460	-	1.89291	0.49	3.59	rs73018656	10579121	10062	1	1793	1	-0.215811	0.0853842	0.0114867	NA	NA	NA	-0.215811	0.0853842	0.0114867	trc	C	0.67029	0.32971	0.2572	0.4841	0.6141	0.1769	0.3323
0	CDKN3	ENSG00000100526	ENSG00000100526.20	protein_coding	chr14	54396849	54420218	+	0.793446	0	3.88	rs10138429	54869029	472180	0.0689979	2014	0.376761	-0.195265	0.143775	0.174424	-0.59742	0.135402	1.0233e-05	-0.408393	0.098571	3.42591e-05	meta	A	0.822464	0.177536	0.4932	0.2118	0.4266	0.1193	0.3241
0	CDNF	ENSG00000185267	ENSG00000185267.10	protein_coding	chr10	14838575	14819245	-	0.590541	0.14	1.52	rs2244972	14781042	57533	1	3019	1	-0.450199	0.123345	0.000262315	-0.114185	0.134308	0.395229	-0.296464	0.0908469	0.00110107	meta	A	0.460145	0.539855	0.9107	0.4222	0.379	0.5457	0.5317
0	CDO1	ENSG00000129596	ENSG00000129596.5	protein_coding	chr5	115816659	115804733	-	4.32466	0.29	29.36	rs13162494	115529571	287088	0.250974	2913	0.938004	-0.529738	0.286191	0.06417	-1.5335	0.37778	4.92328e-05	-0.895743	0.228122	8.61567e-05	meta	G	0.945652	0.054347	0.0076	0.0346	0.001	0.0706	0.0757
0	CDON	ENSG00000064309	ENSG00000064309.14	protein_coding	chr11	126063335	125955796	-	2.09	0.08	7.82	rs71475931	125907375	155960	1	2769	1	-0.0237182	0.206588	0.908596	0.223155	0.0701832	0.00147474	0.197611	0.0664531	0.00294244	meta	A	0.862319	0.137681	0.2141	0.1138	0.005	0.1451	0.0838
0	CDPF1	ENSG00000205643	ENSG00000205643.11	protein_coding	chr22	46250311	46244011	-	1.50959	0.54	3.88	rs10448595	45951664	298647	0.414262	2511	1	0.198993	0.077641	0.0103775	0.402588	0.131266	0.00216244	0.25176	0.0668265	0.000164979	meta	T	0.496377	0.503623	0.6483	0.5591	0.4246	0.4354	0.5941
0	CDR2	ENSG00000140743	ENSG00000140743.8	protein_coding	chr16	22437165	22345936	-	7.29885	2.49	20.06	rs56247216	22432302	4863	1	957	1	-0.170312	0.117066	0.145716	-0.318737	0.108758	0.00338201	-0.249978	0.079679	0.00170506	meta	T	0.855072	0.144928	0.708	0.1427	0.122	0.1163	0.2526
0	CDR2L	ENSG00000109089	ENSG00000109089.7	protein_coding	chr17	74987632	75005800	+	1.10662	0.29	3.15	rs9908820	75412738	425106	0.0116318	1852	0.0960946	-0.289527	0.106371	0.00649163	-0.453727	0.121135	0.000179951	-0.361016	0.0799288	6.28064e-06	meta	A	0.275362	0.724638	0.0711	0.7118	0.8849	0.6958	0.5859
0	CDRT1	ENSG00000241322	ENSG00000241322.10	protein_coding	chr17	15619512	15565483	-	0.223311	0.04	0.9	rs111988844	15519481	100031	1	2135	1	0.37919	0.192012	0.0482875	0.508883	0.210514	0.0156348	0.438088	0.141864	0.00201452	meta	T	0.902174	0.097826	0.053	0.0965	0.0893	0.1173	0.1309
0	CDRT15	ENSG00000223510	ENSG00000223510.6	protein_coding	chr17	14236862	14235673	-	0.0993919	0	0.52	rs1005627	13948734	288128	0.234792	2127	0.899815	6.61463	0.244172	0.000110386	NA	NA	NA	6.61463	0.244172	0.000110386	trc	C	0.40942	0.59058	0.2141	0.5807	0.4444	0.7296	0.5685
0	CDRT4	ENSG00000239704	ENSG00000239704.11	protein_coding	chr17	15503608	15436015	-	1.2773	0.29	3.42	rs12450921	15521343	17735	0.226618	2344	0.878667	-0.316275	0.0976481	0.0011998	-0.134924	0.0494129	0.00632318	-0.171895	0.0440894	9.66798e-05	meta	T	0.789855	0.210145	0.4372	0.1916	0.1091	0.1988	0.1779
0	CDS1	ENSG00000163624	ENSG00000163624.6	protein_coding	chr4	84583127	84651334	+	0.117432	0.02	0.41	rs72664967	84951839	368712	1	1266	1	0.533101	0.151187	0.000421716	0.107936	0.156441	0.490225	0.327778	0.108715	0.00256967	meta	C	0.836957	0.163043	0.0356	0.072	0.0625	0.1531	0.2342
0	CDS2	ENSG00000101290	ENSG00000101290.14	protein_coding	chr20	5126879	5197887	+	19.3097	7.29	36.32	rs373582967	5381411	254532	1	3044	1	0.391682	0.154286	0.0111273	0.370015	0.166208	0.0259995	0.381653	0.113077	0.000737693	meta	T	0.923913	0.076087	0.0787	0.0648	0.0794	0.0686	0.0961
0	CDT1	ENSG00000167513	ENSG00000167513.9	protein_coding	chr16	88803789	88809258	+	0.180135	0.03	0.65	rs4782318	88702992	100797	1	3245	1	0.184851	0.113594	0.103674	0.648695	0.169599	0.000130836	0.328494	0.0943799	0.000500385	meta	A	0.431159	0.568841	0.2179	0.5836	0.6389	0.493	0.5082
0	CDV3	ENSG00000091527	ENSG00000091527.15	protein_coding	chr3	133573730	133590261	+	35.1965	16.01	68.28	rs200976911	133588798	15068	0.0322459	2267	0.212924	-0.00446387	0.0937387	0.962019	-0.325035	0.0626445	2.11922e-07	-0.226066	0.0520843	1.4224e-05	meta	T	0.692029	0.307971	0.1203	0.3069	0.372	0.3141	0.3221
0	CDYL	ENSG00000153046	ENSG00000153046.18	protein_coding	chr6	4706159	4955551	+	11.8414	6.11	22.79	rs947154	4941619	235460	1	2896	1	-0.361067	0.12379	0.00353685	-0.131268	0.103216	0.203454	-0.22551	0.0792748	0.00444587	meta	T	0.086956	0.913043	0.5817	0.8588	0.8988	0.9771	0.9591
0	CDYL2	ENSG00000166446	ENSG00000166446.15	protein_coding	chr16	80804598	80597907	-	1.31196	0.06	7.12	rs57579881	80813725	9127	0.0187588	3562	0.139752	-0.702336	0.249423	0.00486498	-0.331332	0.0861678	0.000120456	-0.370889	0.0814446	5.26636e-06	meta	T	0.923913	0.076087	0.0197	0.1052	0.0615	0.0835	0.0491
0	CEBPA	ENSG00000245848	ENSG00000245848.3	protein_coding	chr19	33302534	33299934	-	1.9527	0	26.09	rs284670	33719544	417010	0.142364	2887	0.635327	-0.487509	0.167374	0.00358318	-0.440636	0.155471	0.00459414	-0.462347	0.11391	4.9312e-05	meta	G	0.373188	0.626812	0.4047	0.611	0.8581	0.5577	0.5481
0	CEBPA-DT	ENSG00000267296	ENSG00000267296.2	lncRNA	chr19	33302857	33305054	+	0.225338	0.02	1.12	rs139824758	33007114	295743	0.215852	2886	0.849211	-1.11577	0.281726	7.47927e-05	NA	NA	NA	-1.11577	0.281726	7.47927e-05	trc	T	0.945652	0.054347	0.1528	0.0663	0.12	0.0368	0.1043
0	CEBPB	ENSG00000172216	ENSG00000172216.6	protein_coding	chr20	50190830	50192668	+	7.82966	1.37	22.67	rs7266895	50365978	175148	1	2358	1	0.456272	0.180724	0.0115803	0.586471	0.25147	0.0196916	0.500615	0.146756	0.00064678	meta	G	0.894928	0.105072	0.4274	0.1095	0.0407	0.1123	0.045
0	CEBPB-AS1	ENSG00000277449	ENSG00000277449.1	lncRNA	chr20	50191498	50184598	-	0.76723	0.08	1.65	rs6063504	50364477	172979	1	2358	1	-0.314945	0.101659	0.00194788	-0.160468	0.0850414	0.0591683	-0.224066	0.0652277	0.00059227	meta	C	0.539855	0.460145	0.0862	0.4035	0.2728	0.4831	0.5838
0	CEBPD	ENSG00000221869	ENSG00000221869.5	protein_coding	chr8	47738164	47736913	-	15.2577	2.22	53.17	rs76645776	48148685	410521	1	604	1	-0.420708	0.184276	0.022428	NA	NA	NA	-0.420708	0.184276	0.022428	trc	G	0.865942	0.134058	0.0076	0.0432	0.1994	0.0775	0.271
0	CEBPG	ENSG00000153879	ENSG00000153879.9	protein_coding	chr19	33373685	33382686	+	6.13919	3.15	10.87	rs78889164	33337168	36517	0.000862522	2834	0.0105712	0.248771	0.0960629	0.0096068	0.396278	0.0868631	5.06454e-06	0.329924	0.0644291	3.04348e-07	meta	G	0.797101	0.202899	0.0938	0.1671	0.1954	0.2396	0.1104
0	CEBPZ	ENSG00000115816	ENSG00000115816.15	protein_coding	chr2	37231596	37201612	-	10.4635	4.53	22.58	rs11124566	37188353	43243	0.020201	2298	0.147888	-0.239496	0.0756573	0.00154797	-0.163622	0.0506605	0.00123887	-0.18711	0.0420949	8.79068e-06	meta	G	0.300725	0.699275	0.4213	0.7637	0.9087	0.6789	0.6902
0	CEBPZOS	ENSG00000218739	ENSG00000218739.10	protein_coding	chr2	37196488	37216193	+	8.10899	3.68	15.13	rs13386673	36822943	373545	1	2340	1	-0.253891	0.0862808	0.00325459	-0.0916773	0.0786964	0.24404	-0.165342	0.0581435	0.00445942	meta	G	0.57971	0.42029	0.6097	0.5014	0.4365	0.3489	0.4693
0	CECR2	ENSG00000099954	ENSG00000099954.18	protein_coding	chr22	17359949	17558149	+	0.138649	0	1.45	rs2895944	17606080	246131	1	2770	1	0.180713	0.203001	0.373354	0.329714	0.0959896	0.000592785	0.302487	0.0867773	0.000490702	meta	C	0.692029	0.307971	0.7095	0.3084	0.2113	0.3022	0.1544
0	CEL	ENSG00000170835	ENSG00000170835.14	protein_coding	chr9	133061978	133071861	+	0.129865	0	0.54	rs607809	133081840	19862	0.0356673	2321	0.229452	0.502381	0.116201	1.53672e-05	NA	NA	NA	0.502381	0.116201	1.53672e-05	trc	G	0.666667	0.333333	0.1399	0.4207	0.2103	0.4205	0.1022
0	CELF1	ENSG00000149187	ENSG00000149187.18	protein_coding	chr11	47565569	47465933	-	19.4697	8.49	35.33	rs753992	47328295	237274	1	1199	1	0.10819	0.0898842	0.22872	0.122527	0.0417295	0.00332234	0.119985	0.0378494	0.00152407	meta	G	0.721014	0.278986	0.2179	0.2478	0.5933	0.16	0.1963
0	CELF2	ENSG00000048740	ENSG00000048740.18	protein_coding	chr10	10798397	11336675	+	12.4605	6.66	28.29	rs2277212	11257772	459375	0.398269	2347	1	-0.335241	0.089152	0.000169693	NA	NA	NA	-0.335241	0.089152	0.000169693	trc	A	0.231884	0.768116	0.7352	0.7493	0.8611	0.7247	0.8415
0	CELF2-AS1	ENSG00000181800	ENSG00000181800.6	lncRNA	chr10	11319884	11316833	-	1.36561	0.41	4.35	rs56183744	11257644	62240	1	2395	1	0.325387	0.109481	0.00295775	0.149514	0.137116	0.275529	0.256916	0.0855547	0.00267382	meta	A	0.836957	0.163043	0.0643	0.1023	0.0069	0.2296	0.0573
0	CELF2-AS2	ENSG00000237986	ENSG00000237986.4	lncRNA	chr10	11105773	11071541	-	4.4473	1.32	8.95	rs11591991	11122675	16902	1	2285	1	-0.248496	0.159298	0.118773	-0.285752	0.143039	0.0457475	-0.269122	0.106429	0.0114506	meta	G	0.92029	0.07971	0.0061	0.0548	0.0496	0.1093	0.0982
0	CELF3	ENSG00000159409	ENSG00000159409.15	protein_coding	chr1	151716803	151700058	-	0.119054	0.02	0.47	rs10888435	151799999	83196	0.89852	1485	1	-0.341804	0.163394	0.0364467	-0.310817	0.114194	0.00649194	-0.320986	0.0936	0.000605064	meta	A	0.652174	0.347826	0.2262	0.3631	0.3363	0.3539	0.2106
0	CELF4	ENSG00000101489	ENSG00000101489.20	protein_coding	chr18	37565827	37243040	-	0.198716	0.04	0.62	rs4538077	37910161	344334	0.939092	1796	1	0.282658	0.130589	0.0304264	0.217431	0.0792386	0.00606947	0.234984	0.0677431	0.00052288	meta	A	0.612319	0.387681	0.562	0.5216	0.3026	0.3827	0.3006
0	CELF6	ENSG00000140488	ENSG00000140488.16	protein_coding	chr15	72320157	72284727	-	0.741081	0.14	1.93	rs199786588	72269919	50238	0.181909	1004	0.756231	0.271269	0.148626	0.0679741	0.39727	0.119116	0.000852571	0.34799	0.0929485	0.000181185	meta	G	0.880435	0.119565	0.3177	0.2046	0.2431	0.2217	0.2321
0	CELSR1	ENSG00000075275	ENSG00000075275.16	protein_coding	chr22	46537170	46360834	-	0.553986	0.02	2.55	rs55816923	46422630	114540	1	2593	1	0.77183	0.253211	0.00230239	0.303858	0.127469	0.0171363	0.398475	0.113856	0.000465599	meta	G	0.894928	0.105072	0.2844	0.0922	0.002	0.1441	0.0951
0	CELSR2	ENSG00000143126	ENSG00000143126.8	protein_coding	chr1	109249539	109275751	+	0.351149	0.07	2.47	rs611917	109272630	23091	0.0506904	1834	0.29812	-0.2968	0.122039	0.0150158	-0.337097	0.0984459	0.000616635	-0.321212	0.0766233	2.76393e-05	meta	A	0.764493	0.235507	0.3154	0.2651	0.0437	0.3131	0.273
0	CELSR3	ENSG00000008300	ENSG00000008300.17	protein_coding	chr3	48662886	48636463	-	0.199054	0.02	0.95	rs7651161	48292056	370830	1	787	1	0.174656	0.0997764	0.0800359	0.25177	0.201849	0.212282	0.189799	0.0894453	0.0338418	meta	T	0.521739	0.478261	0.7723	0.4942	0.3185	0.497	0.4703
0	CEMIP	ENSG00000103888	ENSG00000103888.17	protein_coding	chr15	80779343	80951776	+	4.01236	0.28	48.2	rs11636063	80891207	111864	1	2265	1	0.00470369	0.213049	0.982386	0.109034	0.032994	0.000950861	0.106591	0.0326053	0.0010788	meta	C	0.699275	0.300725	0.0703	0.1873	0.0833	0.4076	0.1871
0	CEMIP2	ENSG00000135048	ENSG00000135048.14	protein_coding	chr9	71816690	71683366	-	15.9949	2.38	73.05	rs7041580	71999219	182529	0.149743	1873	0.657599	-0.328301	0.128771	0.0107878	-0.30928	0.102678	0.00259423	-0.316673	0.080281	7.99482e-05	meta	T	0.789855	0.210145	0.18	0.111	0.4266	0.161	0.2464
0	CEND1	ENSG00000184524	ENSG00000184524.6	protein_coding	chr11	790113	787115	-	0.123716	0	0.47	rs11538725	993907	203794	0.0916569	2849	0.463787	0.712715	0.171428	3.21716e-05	0.0519098	0.353486	0.886168	0.712715	0.171428	3.21716e-05	trc	C	0.826087	0.173913	0.295	0.0533	0.2976	0.0885	0.1104
0	CENPA	ENSG00000115163	ENSG00000115163.15	protein_coding	chr2	26764289	26801067	+	0.188514	0	2.85	rs112862059	26823672	59383	1	1461	1	-0.4484	0.184277	0.0149623	-0.133353	0.0548633	0.0150719	-0.159005	0.0525824	0.00249524	meta	A	0.692029	0.307971	0.261	0.389	0.1587	0.3479	0.2648
0	CENPB	ENSG00000125817	ENSG00000125817.8	protein_coding	chr20	3786740	3783851	-	7.65953	1.75	15.53	rs2787088	3665269	121471	0.548685	2663	1	-0.315504	0.0850073	0.00020604	-0.0614684	0.23836	0.800868	-0.315504	0.0850073	0.00020604	trc	C	0.528986	0.471014	0.0825	0.536	0.3998	0.5417	0.5297
0	CENPC	ENSG00000145241	ENSG00000145241.11	protein_coding	chr4	67545503	67468762	-	12.2423	5.51	23.31	rs35108540	67545510	7	1	2471	1	-0.328745	0.150272	0.0286934	-0.248995	0.114386	0.0294953	-0.278252	0.0910172	0.00223466	meta	C	0.938406	0.061594	0.0061	0.0634	0	0.0885	0.0102
0	CENPE	ENSG00000138778	ENSG00000138778.12	protein_coding	chr4	103198445	103105349	-	0.535608	0.11	1.96	rs2711894	103147741	50704	0.000231733	1952	0.0033294	0.329695	0.13988	0.0184238	0.364677	0.0768216	2.06396e-06	0.356571	0.0673351	1.18716e-07	meta	G	0.855072	0.144928	0.0129	0.1066	0.0784	0.1948	0.0613
0	CENPF	ENSG00000117724	ENSG00000117724.13	protein_coding	chr1	214603195	214664571	+	0.536216	0.04	5.45	rs61818177	214810385	207190	1	2458	1	-0.418405	0.188461	0.0264111	-0.344239	0.128841	0.00754435	-0.367862	0.106361	0.000542986	meta	C	0.833333	0.166667	0.0038	0.2853	0.3958	0.1382	0.1207
0	CENPH	ENSG00000153044	ENSG00000153044.10	protein_coding	chr5	69189574	69210357	+	0.755608	0.19	2.01	rs10940183	68906702	282872	1	1642	1	0.592642	0.185358	0.00138726	0.0375979	0.201685	0.852117	0.338493	0.136476	0.0131291	meta	G	0.934783	0.065217	0.0408	0.036	0.004	0.0537	0.0716
0	CENPJ	ENSG00000151849	ENSG00000151849.15	protein_coding	chr13	24922889	24882279	-	3.07541	1.41	6.47	rs61947015	24431636	491253	0.859692	3285	1	0.225497	0.119901	0.0600127	0.293564	0.0928761	0.00157329	0.268038	0.0734246	0.000261702	meta	G	0.876812	0.123188	0.0613	0.1124	0	0.2087	0.047
0	CENPK	ENSG00000123219	ENSG00000123219.13	protein_coding	chr5	65563168	65517766	-	0.731419	0.08	3.16	rs251302	66004399	441231	1	1926	1	-0.288033	0.151465	0.0572168	-0.281338	0.134035	0.0358175	-0.284278	0.100376	0.00462393	meta	T	0.155797	0.844203	0.9864	0.9366	0.631	0.9215	0.9274
0	CENPL	ENSG00000120334	ENSG00000120334.15	protein_coding	chr1	173824720	173799550	-	1.28919	0.53	2.76	rs12137553	173931780	107060	1	1447	1	-0.350569	0.171377	0.040795	-0.829046	0.45198	0.0666166	-0.410713	0.160244	0.010376	meta	T	0.949275	0.050724	0.0015	0.0274	0.002	0.0805	0.0256
0	CENPM	ENSG00000100162	ENSG00000100162.15	protein_coding	chr22	41947152	41938737	-	0.18527	0	2.2	rs6002556	41947769	617	1	1661	1	-0.58272	0.237914	0.0143136	-0.357008	0.184688	0.0532322	-0.44188	0.145889	0.00245473	meta	C	0.539855	0.460145	0.9259	0.6427	0.1438	0.4304	0.4601
0	CENPN	ENSG00000166451	ENSG00000166451.13	protein_coding	chr16	81006498	81033114	+	1.25493	0.37	3.69	rs111467773	80893378	113120	0.044594	3517	0.272113	0.507921	0.148941	0.000649102	0.534609	0.195993	0.00637796	0.517691	0.118585	1.26795e-05	meta	G	0.902174	0.097826	0.0605	0.1239	0.0942	0.1163	0.0603
0	CENPO	ENSG00000138092	ENSG00000138092.11	protein_coding	chr2	24793136	24822376	+	0.851149	0.19	2.2	rs11892869	24873823	80687	1	1723	1	0.262768	0.0899638	0.00349109	0.151568	0.0800465	0.0582923	0.200703	0.0598015	0.000790343	meta	A	0.547101	0.452899	0.879	0.3444	0.4841	0.4264	0.4888
0	CENPP	ENSG00000188312	ENSG00000188312.14	protein_coding	chr9	92325953	92620529	+	2.63122	0.71	7.16	rs7863859	92188437	137516	0.000224814	1860	0.00325559	0.426055	0.0971791	1.16401e-05	0.432884	0.146031	0.0030334	0.428151	0.0809026	1.20868e-07	meta	C	0.826087	0.173913	0.4017	0.1225	0.0169	0.175	0.0654
0	CENPQ	ENSG00000031691	ENSG00000031691.7	protein_coding	chr6	49463370	49493107	+	1.1577	0.35	2.77	rs2229384	49457808	5562	1.22674e-09	1975	4.17618e-08	-0.505185	0.0880524	9.61862e-09	-0.258768	0.0521063	6.82958e-07	-0.322679	0.0448429	6.21133e-13	meta	C	0.478261	0.521739	0.5719	0.389	0.4792	0.5875	0.6769
0	CENPS	ENSG00000175279	ENSG00000175279.22	protein_coding	chr1	10430433	10442808	+	1.84797	0.64	5.3	rs17416005	10701702	271269	1	1560	1	-0.351585	0.0987059	0.000368113	0.0393114	0.189251	0.835447	-0.267991	0.0875176	0.00219759	meta	G	0.800725	0.199275	0.0166	0.1801	0.0129	0.2495	0.2515
0	CENPT	ENSG00000102901	ENSG00000102901.13	protein_coding	chr16	67847811	67828157	-	6.35926	2.12	12.3	rs2271293	67868167	20356	0.0114852	729	0.0952754	0.0385444	0.14449	0.789653	-1.23084	0.173905	1.46605e-12	-0.479869	0.111136	1.57547e-05	meta	G	0.902174	0.097826	0.059	0.1427	0.0258	0.1322	0.1667
0	CENPU	ENSG00000151725	ENSG00000151725.12	protein_coding	chr4	184734130	184694085	-	0.875068	0.11	6.03	rs11728389	184700892	33238	6.73485e-11	3252	2.67531e-09	0.60159	0.0967342	5.00339e-10	0.377547	0.0786977	1.60712e-06	0.466775	0.0610471	2.07099e-14	meta	C	0.460145	0.539855	0.2663	0.4784	0.2718	0.6899	0.5624
0	CENPV	ENSG00000166582	ENSG00000166582.10	protein_coding	chr17	16353656	16342534	-	3.72453	1.19	8.87	rs72838750	16339679	13977	1.30038e-06	1534	2.85657e-05	-0.36511	0.0877091	3.14447e-05	-0.328661	0.0727293	6.21423e-06	-0.343512	0.0559856	8.47704e-10	meta	T	0.673913	0.326087	0.149	0.3732	0.005	0.5109	0.2413
0	CENPW	ENSG00000203760	ENSG00000203760.8	protein_coding	chr6	126340174	126348875	+	0.822432	0.07	5.24	rs1262557	126733443	393269	0.34017	798	1	0.33008	0.101443	0.00113856	0.23444	0.16277	0.149777	0.303324	0.086092	0.000426278	meta	C	0.663043	0.336957	0.6997	0.2983	0.0298	0.4831	0.3047
0	CENPX	ENSG00000169689	ENSG00000169689.15	protein_coding	chr17	82024107	82018702	-	5.10716	1.96	11.08	rs74200063	81533414	490693	1	2296	1	0.472343	0.114525	3.71773e-05	-0.193808	0.237815	0.415099	0.346937	0.103184	0.00077289	meta	C	0.858696	0.141304	0.0635	0.121	0.001	0.2495	0.0716
0	CEP104	ENSG00000116198	ENSG00000116198.13	protein_coding	chr1	3857214	3812086	-	5.54216	2.27	10.5	rs35583009	3771760	85454	0.945306	3439	1	0.551643	0.143011	0.000114631	-0.0080561	0.412268	0.98441	0.491527	0.135113	0.000274878	meta	T	0.913043	0.086956	0.1074	0.0706	0.001	0.1292	0.0971
0	CEP112	ENSG00000154240	ENSG00000154240.17	protein_coding	chr17	66192133	65635537	-	7.08764	3.16	14.53	rs11079626	66027233	164900	0.458723	3118	1	0.254217	0.179329	0.156307	1.7772	0.331641	8.37734e-08	0.598778	0.157744	0.000147121	meta	T	0.072463	0.927536	0.8306	0.9755	0.9653	0.9622	0.8967
0	CEP120	ENSG00000168944	ENSG00000168944.15	protein_coding	chr5	123423592	123344885	-	7.81966	3.84	16.43	rs58563757	123845548	421956	1	2404	1	0.272087	0.0938375	0.00373695	0.247343	0.201503	0.219638	0.267677	0.0850658	0.00165122	meta	C	0.858696	0.141304	0.2625	0.1931	0.3323	0.0567	0.1278
0	CEP126	ENSG00000110318	ENSG00000110318.15	protein_coding	chr11	101915010	102001062	+	3.57568	0.43	7.09	rs12795139	102190797	275787	1	2277	1	0.0852331	0.111854	0.446059	0.224872	0.0756071	0.00293739	0.18108	0.0626394	0.00384233	meta	G	0.862319	0.137681	0.0076	0.1167	0.005	0.2147	0.0849
0	CEP128	ENSG00000100629	ENSG00000100629.17	protein_coding	chr14	80959517	80476983	-	2.59514	1.04	11.14	rs2371462	80954430	5087	0.00218189	2154	0.0238218	-0.00366105	0.0936876	0.968829	-0.155648	0.03036	2.94796e-07	-0.141204	0.0288814	1.01295e-06	meta	T	0.369565	0.630435	0.9153	0.6326	0.628	0.6083	0.6595
0	CEP131	ENSG00000141577	ENSG00000141577.14	protein_coding	chr17	81222999	81189593	-	0.929865	0.08	4.08	rs869370	81191371	31628	0.557349	3333	1	0.276347	0.101285	0.00636431	0.229519	0.0877225	0.00888579	0.24959	0.0663098	0.000167221	meta	G	0.471014	0.528986	0.0408	0.6268	0.6667	0.4453	0.5879
0	CEP135	ENSG00000174799	ENSG00000174799.11	protein_coding	chr4	55948871	56033361	+	3.10297	1.62	7.19	rs61750793	56315463	366592	0.347014	2539	1	-0.212895	0.0772525	0.00585433	-0.150816	0.0555214	0.00660029	-0.17196	0.0450853	0.000136674	meta	C	0.757246	0.242754	0.1415	0.196	0.254	0.2823	0.1483
0	CEP152	ENSG00000103995	ENSG00000103995.14	protein_coding	chr15	48811146	48712928	-	2.32696	0.82	5.95	rs8038489	48664070	147076	1	1676	1	0.159493	0.10653	0.13435	0.250283	0.0924746	0.00679962	0.211268	0.0698338	0.00248385	meta	T	0.23913	0.76087	0.6362	0.7853	0.9196	0.7177	0.8558
0	CEP162	ENSG00000135315	ENSG00000135315.12	protein_coding	chr6	84227643	84124241	-	4.40676	1.74	10.94	rs62448637	84381903	154260	1	1818	1	0.353171	0.149824	0.0184112	0.216729	0.178385	0.224385	0.296734	0.114727	0.00969742	meta	C	0.92029	0.07971	0.152	0.0836	0.1022	0.1083	0.0552
0	CEP164	ENSG00000110274	ENSG00000110274.16	protein_coding	chr11	117314557	117413266	+	6.5077	1.41	12.49	rs11216385	117436503	121946	0.714247	1983	1	-0.246432	0.105206	0.0191617	-0.180301	0.065724	0.00608248	-0.198865	0.055741	0.000360185	meta	C	0.778986	0.221014	0.4138	0.2349	0.2649	0.1859	0.3896
0	CEP170	ENSG00000143702	ENSG00000143702.16	protein_coding	chr1	243255348	243124428	-	19.0997	7.79	48.55	rs10754803	243349745	94397	1	1829	1	-0.183112	0.0708301	0.00973139	-0.595456	0.220228	0.00685475	-0.221767	0.0674285	0.00100573	meta	G	0.514493	0.485507	0.0658	0.5562	0.8056	0.4841	0.4008
0	CEP170B	ENSG00000099814	ENSG00000099814.16	protein_coding	chr14	104865268	104896770	+	1.7998	0.2	9.92	rs11844343	104873793	8525	1	2417	1	0.0150861	0.113057	0.893847	-0.226205	0.0672985	0.000775994	-0.163075	0.0578285	0.00480261	meta	C	0.442029	0.557971	0.5378	0.5634	0.2014	0.6163	0.5419
0	CEP19	ENSG00000174007	ENSG00000174007.8	protein_coding	chr3	196712250	196706277	-	0.536486	0.08	1.19	rs173037	196967623	255373	1	2271	1	0.26384	0.109611	0.0160817	0.357675	0.138363	0.00973639	0.300022	0.0859177	0.000479476	meta	C	0.202899	0.797101	0.9175	0.7205	0.8998	0.7396	0.682
0	CEP192	ENSG00000101639	ENSG00000101639.18	protein_coding	chr18	12991362	13125052	+	7.55081	3.66	13.36	rs1786279	13144973	153611	0.000943475	2357	0.0114447	-0.379382	0.0758839	5.74784e-07	-0.269903	0.29708	0.363603	-0.372676	0.0735232	4.00286e-07	meta	G	0.304348	0.695652	0.8994	0.6268	0.7996	0.6163	0.7178
0	CEP250	ENSG00000126001	ENSG00000126001.16	protein_coding	chr20	35455164	35519280	+	5.29358	1.04	20.54	rs34337249	35054239	400925	1	1586	1	0.568061	0.193781	0.00337377	0.267693	0.223731	0.231504	0.439314	0.146477	0.00270691	meta	G	0.938406	0.061594	0.0023	0.1311	0.001	0.0984	0.0624
0	CEP290	ENSG00000198707	ENSG00000198707.16	protein_coding	chr12	88142088	88049014	-	6.49034	2.63	13.15	rs2731640	88030279	111809	1	1431	1	-0.390615	0.127259	0.00214454	-0.0768812	0.280764	0.784216	-0.337145	0.115908	0.0036291	meta	T	0.072463	0.927536	0.6762	0.9265	0.9841	0.9483	0.9029
0	CEP295	ENSG00000166004	ENSG00000166004.15	protein_coding	chr11	93661682	93730358	+	5.81331	2.62	10.87	rs12575249	93526366	135316	1	2222	1	-0.16304	0.109633	0.136979	-0.29161	0.0979706	0.00291558	-0.234525	0.0730523	0.00132565	meta	G	0.858696	0.141304	0.0091	0.0893	0.2401	0.1183	0.1636
0	CEP295NL	ENSG00000178404	ENSG00000178404.10	protein_coding	chr17	78903217	78870910	-	0.991689	0.14	4.2	rs1795955	79133903	230686	0.434128	3162	1	0.159915	0.132689	0.228131	0.335418	0.0887131	0.000156243	0.281202	0.0737485	0.000137295	meta	G	0.710145	0.289855	0.4667	0.2824	0.0595	0.33	0.363
0	CEP350	ENSG00000135837	ENSG00000135837.16	protein_coding	chr1	179954773	180114875	+	16.5474	9.4	32.9	rs4652486	180217399	262626	1	2454	1	-0.144488	0.137217	0.292344	-0.433123	0.123274	0.000442265	-0.30421	0.0917024	0.000908717	meta	G	0.923913	0.076087	0.2141	0.0836	0.003	0.0875	0.0828
0	CEP41	ENSG00000106477	ENSG00000106477.19	protein_coding	chr7	130442433	130393771	-	1.39709	0.52	4.09	rs6963733	130802307	359874	1	1699	1	-0.256929	0.0849973	0.00250455	-0.00691358	0.137015	0.959757	-0.187452	0.0722281	0.00945149	meta	G	0.728261	0.271739	0.3979	0.2003	0.2321	0.3221	0.273
0	CEP44	ENSG00000164118	ENSG00000164118.13	protein_coding	chr4	174283730	174333380	+	7.00466	2.99	13.57	rs13113738	174215355	68375	1	2603	1	-0.128809	0.0614573	0.0360896	-0.194145	0.0667514	0.00363183	-0.158784	0.0452128	0.000444867	meta	A	0.601449	0.398551	0.4508	0.2911	0.1845	0.5239	0.5317
0	CEP55	ENSG00000138180	ENSG00000138180.16	protein_coding	chr10	93496612	93529092	+	0.378716	0	2.58	rs2182859	93109219	387393	0.720251	2675	1	0.529554	0.15208	0.000497551	0.233776	0.127301	0.0662989	0.355636	0.0976161	0.000269253	meta	G	0.445652	0.554348	0.7474	0.5706	0.1032	0.7565	0.453
0	CEP57	ENSG00000166037	ENSG00000166037.11	protein_coding	chr11	95789965	95832693	+	11.1656	4.97	21.64	rs2156468	95594248	195717	1	2186	1	0.246918	0.0731442	0.000736083	0.0877679	0.10402	0.398803	0.194262	0.0598327	0.0011673	meta	A	0.297101	0.702899	0.7088	0.7839	0.496	0.7316	0.6667
0	CEP57L1	ENSG00000183137	ENSG00000183137.14	protein_coding	chr6	109095110	109163932	+	6.97324	3.45	13.46	rs2754821	108925743	169367	0.017449	1945	0.131802	-0.355909	0.0816711	1.31353e-05	-0.163917	0.0922754	0.0756685	-0.271574	0.0611572	8.97122e-06	meta	T	0.210145	0.789855	0.6891	0.7983	0.5972	0.7744	0.6943
0	CEP63	ENSG00000182923	ENSG00000182923.17	protein_coding	chr3	134485721	134575017	+	8.28189	3.64	19.27	rs16841619	134395545	90176	0.390236	2263	1	0.448182	0.125867	0.000369796	0.264061	0.181002	0.144597	0.388168	0.103338	0.000172442	meta	C	0.92029	0.07971	0.146	0.0922	0.2252	0.0089	0.0746
0	CEP68	ENSG00000011523	ENSG00000011523.14	protein_coding	chr2	65056366	65087004	+	6.87507	3.02	12.95	rs2249105	65060762	4396	0.285897	2220	1	-0.13219	0.0733485	0.0715117	-0.145961	0.0431585	0.000719676	-0.142419	0.0371971	0.000128782	meta	A	0.583333	0.416667	0.4856	0.3689	0.3304	0.3787	0.4121
0	CEP70	ENSG00000114107	ENSG00000114107.9	protein_coding	chr3	138594538	138494344	-	12.0007	3.38	26.12	rs539297050	138510433	84105	1	1252	1	0.37161	0.171906	0.0306411	0.240143	0.229079	0.294503	0.324248	0.137497	0.0183631	meta	C	0.927536	0.072463	0.0023	0.1167	0.1319	0.0905	0.1155
0	CEP72	ENSG00000112877	ENSG00000112877.8	protein_coding	chr5	612340	667168	+	0.677027	0.14	2.01	rs62329988	299753	312587	1	3188	1	-0.16638	0.154716	0.282201	-0.271636	0.0787148	0.000558759	-0.249993	0.0701569	0.000366168	meta	A	0.873188	0.126812	0.4758	0.1844	0.1012	0.1143	0.137
0	CEP76	ENSG00000101624	ENSG00000101624.11	protein_coding	chr18	12702777	12661833	-	1.98851	0.71	3.95	rs16973057	12458172	244605	1	2495	1	0.273264	0.111026	0.0138446	0.250909	0.103876	0.0157149	0.261344	0.0758531	0.00057023	meta	A	0.916667	0.083333	0.0492	0.0303	0.0337	0.0487	0.1063
0	CEP78	ENSG00000148019	ENSG00000148019.13	protein_coding	chr9	78236062	78279690	+	3.93257	1.65	7.39	rs10123128	78370722	134660	1	1879	1	0.523648	0.132112	7.3805e-05	0.110088	0.123724	0.373582	0.303324	0.090306	0.000782674	meta	G	0.931159	0.06884	0.3003	0.0533	0.0347	0.0507	0.0849
0	CEP83	ENSG00000173588	ENSG00000173588.15	protein_coding	chr12	94459988	94306449	-	6.50243	2.5	14.87	rs1290907	94634009	174021	0.340119	2846	1	-0.223073	0.0697101	0.00137422	-0.135809	0.0579798	0.0191624	-0.171492	0.0445765	0.000119508	meta	G	0.594203	0.405797	0.3109	0.3458	0.3095	0.5417	0.3671
0	CEP85	ENSG00000130695	ENSG00000130695.15	protein_coding	chr1	26234200	26278808	+	1.10216	0.15	23.18	rs6694897	25791808	442392	1	1811	1	0.103464	0.105551	0.32697	0.253988	0.0776117	0.00106583	0.201164	0.0625277	0.00129445	meta	G	0.59058	0.40942	0.1074	0.6009	0.2986	0.4165	0.5286
0	CEP85L	ENSG00000111860	ENSG00000111860.14	protein_coding	chr6	118710075	118460772	-	6.51264	3.24	15.22	rs9385067	119139582	429507	1	2015	1	-0.228851	0.075837	0.00254724	0.0240873	0.153166	0.875038	-0.179051	0.0679625	0.00842477	meta	G	0.597826	0.402174	0.2224	0.2752	0.5496	0.3161	0.5041
0	CEP89	ENSG00000121289	ENSG00000121289.18	protein_coding	chr19	32971991	32875925	-	3.82595	1.66	9.99	rs373342994	32548184	423807	0.598168	3014	1	-0.219652	0.10311	0.0331484	-0.221651	0.0726522	0.00228189	-0.220988	0.05939	0.000198463	meta	T	0.807971	0.192029	0.1967	0.2435	0.251	0.2286	0.2638
0	CEP95	ENSG00000258890	ENSG00000258890.7	protein_coding	chr17	64506865	64542461	+	16.83	8.42	31.26	rs73328387	64051439	455426	9.61118e-05	777	0.0015069	0.672972	0.128791	1.73868e-07	0.355111	0.260976	0.173608	0.610721	0.115493	1.23696e-07	meta	A	0.934783	0.065217	0.2905	0.0865	0.003	0.1044	0.0378
0	CEP97	ENSG00000182504	ENSG00000182504.11	protein_coding	chr3	101724593	101770562	+	3.30318	1.45	6.2	rs7645815	102091610	367017	1	2128	1	-0.0994004	0.0630836	0.115096	-0.121097	0.0679022	0.0745216	-0.109451	0.0462165	0.0178733	meta	C	0.485507	0.514493	0.1868	0.4769	0.8393	0.4036	0.4458
0	CEPT1	ENSG00000134255	ENSG00000134255.14	protein_coding	chr1	111139627	111185104	+	12.1618	6.31	28.89	rs10494134	111317290	177663	1	2625	1	-0.198852	0.0628981	0.0015696	-0.0691632	0.0833928	0.406897	-0.151827	0.0502161	0.00249895	meta	G	0.65942	0.34058	0.1256	0.2277	0.38	0.4861	0.5164
0	CER1	ENSG00000147869	ENSG00000147869.5	protein_coding	chr9	14722733	14719724	-	0.163176	0	1.27	rs11794846	14726306	3573	2.45483e-05	2742	0.000440162	1.29488	0.339903	0.000139219	1.20327	0.279099	1.62321e-05	1.24016	0.215701	8.9527e-09	meta	A	0.92029	0.07971	0.0068	0.0648	0	0.1233	0.0746
0	CERCAM	ENSG00000167123	ENSG00000167123.19	protein_coding	chr9	128411751	128437351	+	5.80959	1.92	16.07	rs7357662	128608477	196726	1	1438	1	-0.451307	0.220572	0.0407488	-0.281284	0.211222	0.182959	-0.362616	0.152555	0.0174563	meta	T	0.054347	0.945652	0.7012	0.9697	0.9474	0.999	0.9652
0	CERK	ENSG00000100422	ENSG00000100422.14	protein_coding	chr22	46738252	46684410	-	7.33372	3.08	23.24	rs130985	46923312	185060	0.417901	2918	1	0.562897	0.184309	0.00225745	0.422445	0.181339	0.0198278	0.49153	0.129263	0.000143215	meta	C	0.949275	0.050724	0.0015	0.0274	0.001	0.0656	0.0102
0	CERNA1	ENSG00000259577	ENSG00000259577.2	lncRNA	chr15	52179999	52206915	+	0.236351	0.05	0.63	rs66566761	52186677	6678	0.00640431	1866	0.0587341	-0.626645	0.17269	0.000284813	-0.289059	0.0853819	0.000710513	-0.355373	0.0765378	3.43211e-06	meta	T	0.822464	0.177536	0.2171	0.2738	0.0883	0.1561	0.1881
0	CERS1	ENSG00000223802	ENSG00000223802.7	protein_coding	chr19	18896727	18868545	-	0.174527	0	1	rs4808884	18952268	55541	0.0289161	1725	0.196025	-0.926126	0.240379	0.000116789	-0.761346	0.389986	0.05091	-0.880759	0.20463	1.67629e-05	meta	G	0.771739	0.228261	0.0575	0.4424	0.2857	0.2247	0.0961
0	CERS2	ENSG00000143418	ENSG00000143418.19	protein_coding	chr1	150975004	150960583	-	23.649	12.29	42.58	rs7534494	151022743	47739	1	1288	1	0.198144	0.0911002	0.0296293	0.103847	0.0803151	0.196015	0.145086	0.0602454	0.0160295	meta	T	0.242754	0.757246	0.7837	0.6657	0.754	0.659	0.6984
0	CERS4	ENSG00000090661	ENSG00000090661.12	protein_coding	chr19	8206736	8262421	+	3.03703	0.85	10.09	rs1871194	8218935	12199	0.00494596	2880	0.0473843	0.341357	0.091785	0.000199938	0.25849	0.0838633	0.00205425	0.296194	0.0619118	1.71735e-06	meta	C	0.5	0.5	0.6876	0.4625	0.3869	0.5318	0.5031
0	CERS5	ENSG00000139624	ENSG00000139624.13	protein_coding	chr12	50167533	50129299	-	12.617	5.59	34.49	rs7138887	50402640	235107	1	1578	1	0.431108	0.132461	0.00113549	0.499504	0.527111	0.34332	0.43517	0.128466	0.000705527	meta	C	0.927536	0.072463	0.3442	0.0807	0.0179	0.0487	0.1319
0	CERS6	ENSG00000172292	ENSG00000172292.14	protein_coding	chr2	168455862	168775137	+	5.05412	1.9	15.84	rs10184235	168623253	167391	1	2375	1	0.191734	0.100745	0.05702	0.0786143	0.0292403	0.00717601	0.0874031	0.0280814	0.00185516	meta	A	0.724638	0.275362	0.5219	0.2363	0.2857	0.2346	0.5368
0	CERS6-AS1	ENSG00000227617	ENSG00000227617.9	lncRNA	chr2	168786961	168771951	-	0.181216	0	0.75	rs74271846	168840572	53611	1	2061	1	NA	NA	NA	0.38379	0.113412	0.000714316	0.38379	0.113412	0.000714316	asc	G	0.905797	0.094202	0.0015	0.2262	0.0843	0.0527	0.0982
0	CERT1	ENSG00000113163	ENSG00000113163.16	protein_coding	chr5	75512138	75356345	-	11.0574	6.66	28.77	rs74963997	75971828	459690	1	2113	1	0.267112	0.0984041	0.00663882	0.17991	0.11853	0.129054	0.231532	0.0757126	0.00222789	meta	G	0.206522	0.793478	0.9077	0.8012	0.752	0.7893	0.5736
0	CES1	ENSG00000198848	ENSG00000198848.12	protein_coding	chr16	55833337	55802851	-	12.3978	0.15	59.45	rs11860456	55846568	13231	0.153673	2593	0.670317	1.18872	0.210676	1.67673e-08	-0.782777	0.390733	0.045139	0.744668	0.185438	5.92644e-05	meta	A	0.746377	0.253623	0.4977	0.1988	0.2817	0.2793	0.2689
0	CES2	ENSG00000172831	ENSG00000172831.13	protein_coding	chr16	66934444	66945096	+	6.44257	1.72	22.48	rs7193473	66566576	367868	1	880	1	-0.24157	0.121389	0.0465858	-0.296686	0.115486	0.0101986	-0.2705	0.0836699	0.00122521	meta	G	0.826087	0.173913	0.5643	0.2723	0.3006	0.1362	0.2362
0	CES3	ENSG00000172828	ENSG00000172828.13	protein_coding	chr16	66961245	66975149	+	0.109595	0	0.58	rs12445633	66523357	437888	1	842	1	0.494658	0.217331	0.0228426	-1.38629	0.503445	0.018769	0.494658	0.217331	0.0228426	trc	C	0.92029	0.07971	0.0038	0.0403	0.0129	0.0905	0.0409
0	CES4A	ENSG00000172824	ENSG00000172824.16	protein_coding	chr16	66988589	67009758	+	1.4302	0.41	4.79	rs363165	66788583	200006	1	824	1	0.366198	0.200519	0.0678122	0.631682	0.294292	0.0318373	0.450371	0.165709	0.00657097	meta	A	0.90942	0.090579	0.0038	0.1571	0.4048	0.0209	0.1125
0	CETN3	ENSG00000153140	ENSG00000153140.8	protein_coding	chr5	90409786	90392261	-	7.08426	2.88	15.39	rs77855755	90760049	350263	0.769114	1375	1	0.44618	0.152346	0.00340357	0.344976	0.184175	0.0610566	0.405065	0.11739	0.000559356	meta	C	0.913043	0.086956	0.0772	0.0576	0.1558	0.0557	0.1145
0	CETP	ENSG00000087237	ENSG00000087237.12	protein_coding	chr16	56961923	56983845	+	0.236419	0	2.2	rs74021111	56542098	419825	0.276059	2422	0.997704	-0.306169	0.179693	0.0884091	-0.610963	0.166046	0.000233709	-0.470578	0.121952	0.00011398	meta	T	0.822464	0.177536	0.2716	0.2824	0.1438	0.17	0.2076
0	CFAP100	ENSG00000163885	ENSG00000163885.12	protein_coding	chr3	126394909	126436556	+	0.161959	0	1.79	rs12631841	126435358	40449	0.000549682	2693	0.00715583	0.0592129	0.204449	0.772105	-0.462741	0.0811189	1.16699e-08	-0.391748	0.0754007	2.04115e-07	meta	C	0.793478	0.206522	0.0968	0.1744	0.3105	0.2545	0.1411
0	CFAP157	ENSG00000160401	ENSG00000160401.15	protein_coding	chr9	127706988	127716002	+	0.209257	0.04	1.06	rs10121566	128032649	325661	0.296767	1519	1	0.650647	0.159707	4.62121e-05	0.172536	0.20166	0.392231	0.46636	0.1252	0.00019537	meta	T	0.757246	0.242754	0.5492	0.1988	0.1835	0.1759	0.3681
0	CFAP161	ENSG00000156206	ENSG00000156206.14	protein_coding	chr15	81007033	81149179	+	0.174054	0	0.67	rs182596084	81425024	417991	1	1908	1	-0.00446042	0.195498	0.981797	0.24631	0.0846132	0.00360263	0.206746	0.0776522	0.0077571	meta	T	0.902174	0.097826	0.031	0.0504	0.0952	0.1531	0.1554
0	CFAP20	ENSG00000070761	ENSG00000070761.8	protein_coding	chr16	58129381	58113592	-	5.45561	2.05	15.19	rs11076198	57667338	462043	1	2506	1	-0.27853	0.0823204	0.000715713	-0.0743188	0.174224	0.669692	-0.24126	0.0744302	0.00118934	meta	T	0.391304	0.608696	0.7617	0.6902	0.7262	0.5219	0.6636
0	CFAP206	ENSG00000272514	ENSG00000272514.6	protein_coding	chr6	87407972	87464465	+	0.0754054	0	0.33	rs6940432	87852489	444517	0.348342	1912	1	-0.4922	0.156144	0.0016203	-0.39452	0.191918	0.0398149	-0.453295	0.12112	0.000182187	meta	G	0.855072	0.144928	0.4183	0.1369	0.2272	0.0656	0.1237
0	CFAP221	ENSG00000163075	ENSG00000163075.13	protein_coding	chr2	119544432	119662251	+	0.357838	0	1.24	rs113593517	120015109	470677	1	1604	1	0.638329	0.269306	0.0177749	0.379256	0.220971	0.0861044	0.483497	0.170826	0.00464979	meta	G	0.927536	0.072463	0.0174	0.0504	0	0.0895	0.1176
0	CFAP298	ENSG00000159079	ENSG00000159079.19	protein_coding	chr21	32612603	32592079	-	4.70797	1.66	9.14	rs724070	33059534	446931	1	2027	1	-0.17917	0.112435	0.111038	-0.313114	0.123531	0.0112546	-0.239857	0.0831504	0.00391883	meta	T	0.847826	0.152174	0.3147	0.0922	0.373	0.1193	0.1575
0	CFAP300	ENSG00000137691	ENSG00000137691.13	protein_coding	chr11	102047437	102084554	+	1.34095	0.26	3.88	rs6590944	102044374	3063	0.559708	2124	1	-0.191625	0.0977477	0.0499481	-0.166393	0.0539248	0.00203102	-0.172281	0.0472163	0.000263516	meta	C	0.572464	0.427536	0.4962	0.4654	0.6905	0.4006	0.3661
0	CFAP36	ENSG00000163001	ENSG00000163001.11	protein_coding	chr2	55519604	55545879	+	16.6978	6.23	33.48	rs7575107	55078850	440754	1	2261	1	-0.283125	0.119502	0.0178265	-0.175494	0.081531	0.031359	-0.209681	0.0673495	0.00184993	meta	T	0.880435	0.119565	0.0091	0.1052	0.1825	0.1521	0.0798
0	CFAP410	ENSG00000160226	ENSG00000160226.16	protein_coding	chr21	44339402	44328944	-	3.04959	0.74	10.19	rs2838506	44164039	175363	1	2566	1	-0.573082	0.224899	0.0108289	-0.317619	0.183087	0.0827762	-0.419442	0.141986	0.00313579	meta	A	0.057971	0.942029	0.7307	0.9294	1	0.9026	0.953
0	CFAP43	ENSG00000197748	ENSG00000197748.12	protein_coding	chr10	104232362	104129888	-	0.279392	0.05	0.84	rs7090045	103748511	483851	0.363745	1789	1	0.447017	0.161217	0.00555813	0.245489	0.0908738	0.00690429	0.294081	0.0791636	0.000203323	meta	C	0.826087	0.173913	0.1762	0.1945	0.003	0.2197	0.1483
0	CFAP44	ENSG00000206530	ENSG00000206530.11	protein_coding	chr3	113441610	113286930	-	3.18432	1.18	7.09	rs1463640	113373350	68260	0.0126148	1853	0.102406	-0.15078	0.0828757	0.0688582	-0.153051	0.0371891	3.86391e-05	-0.15267	0.0339296	6.80778e-06	meta	A	0.655797	0.344203	0.3828	0.3213	0.5605	0.3022	0.3548
0	CFAP44-AS1	ENSG00000243849	ENSG00000243849.2	lncRNA	chr3	113403988	113433992	+	0.22723	0	0.73	rs775228	113278707	125281	0.170233	1912	0.721266	0.0144897	0.114333	0.899152	-0.190847	0.0448141	2.05684e-05	-0.163501	0.0417235	8.90341e-05	meta	A	0.438406	0.561594	0.7663	0.5418	0.7183	0.4781	0.5245
0	CFAP45	ENSG00000213085	ENSG00000213085.10	protein_coding	chr1	159900165	159872364	-	0.275338	0.03	1.73	rs11578522	160150225	250060	1	1998	1	0.219239	0.168192	0.192403	0.404326	0.12738	0.0015027	0.336861	0.101545	0.000908737	meta	C	0.746377	0.253623	0.267	0.2853	0.3462	0.173	0.1391
0	CFAP52	ENSG00000166596	ENSG00000166596.15	protein_coding	chr17	9576627	9643447	+	0.106216	0	0.53	rs68169919	9193961	382666	1	2813	1	0.266788	0.178512	0.135043	0.662837	0.22205	0.00283503	0.422267	0.139127	0.00240446	meta	C	0.746377	0.253623	0.2874	0.1859	0.3155	0.2217	0.2106
0	CFAP53	ENSG00000172361	ENSG00000172361.6	protein_coding	chr18	50266495	50227193	-	0.181149	0.02	0.51	rs17742463	50647106	380611	1	2422	1	-0.171034	0.136012	0.208577	-0.256162	0.0919531	0.00533971	-0.229458	0.0761775	0.00259403	meta	A	0.73913	0.26087	0.2572	0.3228	0.4573	0.2614	0.3067
0	CFAP54	ENSG00000188596	ENSG00000188596.11	protein_coding	chr12	96489571	96875555	+	0.700608	0.13	2.87	rs11108498	96421291	68280	1	2195	1	-0.0147077	0.206411	0.943195	-0.213991	0.0706657	0.00246007	-0.193084	0.0668563	0.00387646	meta	C	0.869565	0.130435	0.1483	0.1772	0.1974	0.1431	0.1708
0	CFAP57	ENSG00000243710	ENSG00000243710.7	protein_coding	chr1	43172149	43254358	+	0.0998649	0.01	0.39	rs3120045	43232297	60148	0.000408479	1726	0.00547726	-1.194	0.161778	1.57675e-13	-0.137335	0.108929	0.207391	-0.466956	0.090356	2.36662e-07	meta	G	0.387681	0.612319	0.1838	0.5014	0.5863	0.66	0.5061
0	CFAP58	ENSG00000120051	ENSG00000120051.15	protein_coding	chr10	104353833	104455102	+	0.281486	0.07	2.31	rs111719644	104466916	113083	0.0217254	1732	0.15665	0.384891	0.275198	0.161934	0.614983	0.14631	2.63061e-05	0.564278	0.129187	1.25435e-05	meta	G	0.945652	0.054347	0.2171	0.0418	0.0119	0.0308	0.0716
0	CFAP61	ENSG00000089101	ENSG00000089101.18	protein_coding	chr20	20052514	20360698	+	0.215135	0	7.88	rs7508949	20052723	209	0.0513635	2330	0.300905	-0.260974	0.23169	0.259999	-0.299144	0.073071	4.24204e-05	-0.295691	0.0696874	2.20444e-05	meta	C	0.648551	0.351449	0.0537	0.3285	0.1141	0.4583	0.3466
0	CFAP69	ENSG00000105792	ENSG00000105792.19	protein_coding	chr7	90245174	90311063	+	3.55507	0.67	8.28	rs112961162	89985428	259746	1	2891	1	-0.0427283	0.186932	0.819198	-0.399577	0.122191	0.00107508	-0.292749	0.102279	0.00420616	meta	G	0.949275	0.050724	0.2315	0.1311	0.128	0.0249	0.0818
0	CFAP70	ENSG00000156042	ENSG00000156042.18	protein_coding	chr10	73358859	73253759	-	0.936014	0.21	2.2	rs112659819	73627019	268160	0.198558	1258	0.800765	-0.449986	0.14749	0.00228108	-0.20217	0.0753062	0.0072607	-0.253416	0.0670695	0.000157836	meta	A	0.865942	0.134058	0.1982	0.1009	0.3304	0.0696	0.2096
0	CFAP97	ENSG00000164323	ENSG00000164323.14	protein_coding	chr4	185209504	185159665	-	13.4644	5.41	29.5	rs7662772	184936743	272761	1	3046	1	0.245989	0.0720193	0.000636422	0.148245	0.252291	0.556804	0.238624	0.0692529	0.000569601	meta	C	0.583333	0.416667	0.528	0.4568	0.3185	0.4771	0.453
0	CFB	ENSG00000243649	ENSG00000243649.8	protein_coding	chr6	31945650	31952084	+	11.9718	2.11	82.89	rs1048709	31947158	1508	0.000536603	3904	0.00702195	-0.125489	0.158086	0.427312	-1.6565	0.213107	7.65966e-15	-0.668935	0.126966	1.37449e-07	meta	A	0.166667	0.833333	0.9871	0.7824	0.6974	0.8479	0.8998
0	CFD	ENSG00000197766	ENSG00000197766.8	protein_coding	chr19	859664	863641	+	27.3224	0.04	141.31	rs3764641	1207281	347617	1	3838	1	-1.57049	0.453308	0.000531198	0.157282	0.184215	0.408676	-1.57049	0.453308	0.000531198	trc	C	0.84058	0.15942	0.0545	0.1657	0.4028	0.0885	0.1391
0	CFDP1	ENSG00000153774	ENSG00000153774.9	protein_coding	chr16	75433503	75293698	-	16.5586	7.44	31.6	rs9940373	74992074	441429	0.716011	2177	1	-0.428392	0.130317	0.00101153	-0.236249	0.132964	0.0756028	-0.334252	0.0930698	0.000328898	meta	C	0.07971	0.92029	0.5635	0.9625	0.9474	0.9503	0.8579
0	CFH	ENSG00000000971	ENSG00000000971.15	protein_coding	chr1	196651878	196747504	+	138.867	20.18	486.48	rs142340285	196820352	168474	1	1740	1	-0.392599	0.272314	0.149382	-0.60133	0.318701	0.059185	-0.480682	0.207031	0.0202445	meta	T	0.949275	0.050724	0.2118	0.049	0.0456	0.0606	0.0317
0	CFHR3	ENSG00000116785	ENSG00000116785.13	protein_coding	chr1	196774795	196795406	+	0.204122	0	1.11	rs143396383	196929096	154301	1.81966e-05	1647	0.000334019	1.422	0.18801	3.92524e-14	-0.301174	0.28327	0.287689	0.895049	0.156647	1.10483e-08	meta	T	0.355072	0.644928	0.7247	0.7363	0.8819	0.5845	0.6769
0	CFI	ENSG00000205403	ENSG00000205403.13	protein_coding	chr4	109802179	109740694	-	7.28872	0.03	35.47	rs17040826	109765620	36559	1	2199	1	0.0684123	0.242647	0.777988	-0.223422	0.0624539	0.000347047	-0.20529	0.0604826	0.000688312	meta	C	0.706522	0.293478	0.3578	0.4409	0.3095	0.2455	0.2321
0	CFL1	ENSG00000172757	ENSG00000172757.13	protein_coding	chr11	65862026	65823022	-	105.446	31.06	362.84	rs4930321	65809667	52359	0.971498	1480	1	0.435124	0.142082	0.00219512	0.436323	0.292184	0.135354	0.435353	0.127776	0.000656418	meta	G	0.876812	0.123188	0.0068	0.0994	0.1091	0.1789	0.0501
0	CFL2	ENSG00000165410	ENSG00000165410.15	protein_coding	chr14	34714823	34709113	-	50.4926	10.11	198.61	rs35390425	34685415	29408	1	2834	1	0.0390536	0.218211	0.857959	0.896663	0.219225	4.31089e-05	0.46587	0.154656	0.0025927	meta	T	0.949275	0.050724	0.0038	0.0476	0	0.0934	0.0133
0	CFLAR	ENSG00000003402	ENSG00000003402.20	protein_coding	chr2	201116154	201176687	+	49.4954	23.02	121.89	rs11904425	200781075	335079	0.969749	1598	1	0.348236	0.095022	0.000247537	-0.0973919	0.321422	0.761887	0.31242	0.0911234	0.000606852	meta	A	0.84058	0.15942	0.2179	0.1023	0.0506	0.1988	0.1104
0	CFLAR-AS1	ENSG00000226312	ENSG00000226312.7	lncRNA	chr2	201157823	201140278	-	9.90486	3.43	31.59	rs145527814	201541413	383590	1	1550	1	-0.296706	0.0958465	0.00196388	-0.124854	0.0944048	0.185987	-0.209478	0.0672582	0.00184233	meta	A	0.793478	0.206522	0.3139	0.1945	0.0347	0.2604	0.2791
0	CFTR	ENSG00000001626	ENSG00000001626.15	protein_coding	chr7	117465784	117715971	+	0.59473	0.1	2.03	rs7802287	117250393	215391	1	1236	1	0.231452	0.276908	0.403242	0.422088	0.148192	0.00439606	0.379645	0.130658	0.00366508	meta	T	0.884058	0.115942	0.1044	0.1585	0.4335	0.0616	0.2791
0	CGAS	ENSG00000164430	ENSG00000164430.16	protein_coding	chr6	73452297	73413515	-	1.66108	0.6	9.58	rs71573593	73339850	112447	1	2472	1	0.310327	0.187827	0.0984937	0.532738	0.206366	0.00983652	0.411096	0.138906	0.0030812	meta	A	0.945652	0.054347	0.0061	0.0418	0.001	0.1034	0.0481
0	CGGBP1	ENSG00000163320	ENSG00000163320.11	protein_coding	chr3	88149885	88051944	-	22.1227	9.07	39.27	rs62267027	87749292	400593	1	2432	1	0.165348	0.0717475	0.02119	0.172911	0.124211	0.1639	0.16724	0.0621277	0.00710517	meta	A	0.753623	0.246377	0.4811	0.2363	0.2837	0.1998	0.1237
0	CGN	ENSG00000143375	ENSG00000143375.15	protein_coding	chr1	151510510	151538692	+	0.0883784	0	0.87	rs56299877	151143169	367341	0.220677	1492	0.862959	-1.0783	0.284171	0.000147907	-0.916291	1.01754	0.389028	-1.0783	0.284171	0.000147907	trc	C	0.800725	0.199275	0.2602	0.1527	0.0635	0.1948	0.1166
0	CGNL1	ENSG00000128849	ENSG00000128849.10	protein_coding	chr15	57375967	57550727	+	4.79534	0.7	14.13	rs17239452	57237920	138047	1	2377	1	0.47617	0.254039	0.0608758	0.17635	0.0624617	0.00475286	0.193442	0.0606552	0.00142665	meta	A	0.923913	0.076087	0.0091	0.0994	0	0.1471	0.0194
0	CGREF1	ENSG00000138028	ENSG00000138028.16	protein_coding	chr2	27119128	27098889	-	1.15074	0.07	4.59	rs55968391	27166015	46887	1	1198	1	0.210214	0.365383	0.565072	0.786525	0.229398	0.000606589	0.623587	0.194282	0.00132871	meta	A	0.942029	0.057971	0.1551	0.0533	0.001	0.0606	0.0726
0	CGRRF1	ENSG00000100532	ENSG00000100532.12	protein_coding	chr14	54509812	54539292	+	5.29865	2.09	9.67	rs12586890	54407267	102545	1	1923	1	0.263363	0.0780901	0.00074476	0.0699963	0.118623	0.555143	0.2049	0.0652256	0.00168137	meta	C	0.753623	0.246377	0.1944	0.2046	0.3641	0.2237	0.3548
0	CH25H	ENSG00000138135	ENSG00000138135.7	protein_coding	chr10	89207317	89205629	-	0.952365	0	13.66	rs10788616	88824067	383250	1	2337	1	-0.348508	0.217302	0.108759	-0.427533	0.14061	0.00236142	-0.404211	0.118051	0.000617019	meta	C	0.543478	0.456522	0.0666	0.4294	0.6052	0.3996	0.4806
0	CHAC1	ENSG00000128965	ENSG00000128965.13	protein_coding	chr15	40952962	40956512	+	0.390135	0.03	1.94	rs8032589	41209285	256323	1	1692	1	0.585051	0.230711	0.0112172	0.887208	0.420272	0.0609362	0.585051	0.230711	0.0112172	trc	T	0.775362	0.224638	0.7126	0.2305	0.2966	0.2028	0.3425
0	CHAC2	ENSG00000143942	ENSG00000143942.5	protein_coding	chr2	53767804	53775196	+	0.793919	0.23	1.74	rs10192011	53577124	190680	1	2698	1	-0.215977	0.120592	0.0732973	-0.436863	0.134403	0.00115246	-0.314491	0.0897583	0.000458745	meta	G	0.855072	0.144928	0.1483	0.1282	0.0179	0.164	0.1074
0	CHAD	ENSG00000136457	ENSG00000136457.10	protein_coding	chr17	50468906	50464496	-	0.147973	0	0.67	rs8079740	50620120	151214	0.207357	2036	0.824343	-0.548766	0.145635	0.000164494	-0.253923	0.148923	0.0881834	-0.404636	0.104123	0.000101845	meta	A	0.228261	0.771739	0.9251	0.7954	0.9871	0.6849	0.8742
0	CHADL	ENSG00000100399	ENSG00000100399.16	protein_coding	chr22	41240931	41229510	-	0.298311	0	2.55	rs2234052	41381237	140306	1	1389	1	-0.496823	0.150802	0.000985797	-0.150545	0.0952312	0.113914	-0.249268	0.0805198	0.00196322	meta	A	0.742754	0.257246	0.1513	0.4611	0.0565	0.2326	0.3773
0	CHAF1A	ENSG00000167670	ENSG00000167670.16	protein_coding	chr19	4402640	4445018	+	1.07284	0.29	4.24	rs760369	4449290	46650	6.35315e-05	2598	0.0010382	-0.39095	0.12124	0.00126156	-0.410523	0.09018	5.30734e-06	-0.403551	0.0723584	2.4454e-08	meta	T	0.804348	0.195652	0.0862	0.3343	0.0645	0.2753	0.1687
0	CHAF1B	ENSG00000159259	ENSG00000159259.8	protein_coding	chr21	36385392	36419015	+	0.268311	0.07	1.41	rs4817787	36236727	148665	1	2581	1	0.245545	0.123982	0.0476478	0.442396	0.164714	0.0072349	0.316738	0.0990564	0.00138599	meta	T	0.231884	0.768116	0.6672	0.7017	0.9653	0.7555	0.9223
0	CHAMP1	ENSG00000198824	ENSG00000198824.7	protein_coding	chr13	114314482	114337626	+	1.47115	0.71	3.17	rs7996972	113883992	430490	1	1603	1	-0.0475367	0.0963792	0.621853	-0.223535	0.075577	0.00309935	-0.15652	0.0594724	0.00849322	meta	G	0.391304	0.608696	0.4743	0.6225	0.6835	0.6103	0.3528
0	CHCHD1	ENSG00000172586	ENSG00000172586.8	protein_coding	chr10	73782047	73783652	+	5.78318	2.65	11.42	rs7074274	73599008	183039	1	1217	1	0.251966	0.0859972	0.00339038	NA	NA	NA	0.251966	0.0859972	0.00339038	trc	A	0.818841	0.181159	0.559	0.1441	0.3304	0.0706	0.2096
0	CHCHD10	ENSG00000250479	ENSG00000250479.8	protein_coding	chr22	23768443	23765834	-	18.4018	5.11	405.59	rs5760064	23844171	75728	0.093673	3039	0.470472	-0.384842	0.116016	0.00090943	-0.405096	0.160463	0.0115846	-0.391795	0.0940166	3.08236e-05	meta	T	0.26087	0.73913	0.5847	0.7896	0.5546	0.829	0.7699
0	CHCHD2	ENSG00000106153	ENSG00000106153.13	protein_coding	chr7	56106476	56101573	-	58.2399	24.39	117.43	rs60144600	55628018	478458	1	2518	1	0.168485	0.0879995	0.0555412	0.1496	0.054966	0.00649522	0.1549	0.0466191	0.000891601	meta	C	0.655797	0.344203	0.4115	0.2248	0.3135	0.3827	0.3057
0	CHCHD3	ENSG00000106554	ENSG00000106554.13	protein_coding	chr7	133082090	132784870	-	11.7151	4.76	68.53	rs73432833	132618302	463788	1	1507	1	0.0698719	0.126897	0.581894	0.202986	0.0731018	0.00549047	0.169818	0.063343	0.00734197	meta	T	0.876812	0.123188	0.1989	0.2594	0.2718	0.008	0.0348
0	CHCHD4	ENSG00000163528	ENSG00000163528.13	protein_coding	chr3	14124870	14112077	-	2.45912	1.09	8.46	rs4685040	13828604	296266	0.193533	2660	0.788251	-0.120227	0.0851402	0.157918	-0.504469	0.108863	3.58735e-06	-0.266054	0.0670655	7.27569e-05	meta	G	0.775362	0.224638	0.0514	0.1614	0.6062	0.1809	0.1472
0	CHCHD5	ENSG00000125611	ENSG00000125611.15	protein_coding	chr2	112584240	112589275	+	2.47236	1.02	5	rs1047652	112588935	4695	1.42741e-22	1835	1.65844e-20	-0.171018	0.100214	0.0879079	-1.52459	0.110685	3.64592e-43	-0.780764	0.0742885	7.77883e-26	meta	A	0.25	0.75	0.7791	0.7752	0.6726	0.7753	0.7945
0	CHCHD6	ENSG00000159685	ENSG00000159685.11	protein_coding	chr3	126704240	126960420	+	2.66041	0.96	11.3	rs6806289	126263465	440775	1	2228	1	0.37917	0.129442	0.00339771	0.11486	0.0708492	0.104978	0.175789	0.0621488	0.00467638	meta	G	0.894928	0.105072	0.3071	0.111	0.0317	0.1362	0.0593
0	CHCHD7	ENSG00000170791	ENSG00000170791.18	protein_coding	chr8	56211686	56218809	+	8.18966	3.22	17.06	rs10504203	56483358	271672	1	2233	1	0.236245	0.0804074	0.00330226	-0.012206	0.170629	0.942971	0.191098	0.0727358	0.00860685	meta	G	0.742754	0.257246	0.1127	0.3516	0.2321	0.2803	0.2137
0	CHD1	ENSG00000153922	ENSG00000153922.10	protein_coding	chr5	98928957	98853985	-	16.6732	7.21	44.26	rs78952764	98549158	379799	1	2112	1	-0.118874	0.0903277	0.188165	-0.12672	0.0706519	0.0728807	-0.123742	0.0556505	0.0261789	meta	C	0.26087	0.73913	0.621	0.8242	0.7579	0.7624	0.6227
0	CHD1L	ENSG00000131778	ENSG00000131778.19	protein_coding	chr1	147242654	147295765	+	7.21311	1.77	24.32	rs145241576	147307657	65003	1	1210	1	-0.414474	0.173404	0.0168385	-1.31767	0.494723	0.00773466	-0.513295	0.163643	0.00170877	meta	A	0.916667	0.083333	0.0015	0.0951	0.1062	0.0577	0.0501
0	CHD2	ENSG00000173575	ENSG00000173575.21	protein_coding	chr15	92900189	93027996	+	36.4234	20.03	65.77	rs920389	92878503	21686	0.397437	3191	1	0.329891	0.0903626	0.000261477	0.426497	0.352357	0.226122	0.335852	0.0875301	0.000124549	meta	A	0.775362	0.224638	0.4826	0.2565	0.123	0.2177	0.2546
0	CHD3	ENSG00000170004	ENSG00000170004.17	protein_coding	chr17	7884796	7912760	+	7.46432	1.69	49.12	rs3027223	8116317	231521	1	2049	1	-0.0276446	0.184373	0.880813	2.1165	0.335857	2.94269e-10	0.468882	0.161622	0.00371847	meta	G	0.934783	0.065217	0.18	0.111	0.2996	0.0189	0.0726
0	CHD4	ENSG00000111642	ENSG00000111642.15	protein_coding	chr12	6614524	6570082	-	26.0698	7.44	67.11	rs77365023	6730955	116431	1	1509	1	0.541019	0.191582	0.00474342	1.20397	0.781704	0.123514	0.578583	0.186075	0.0018746	meta	C	0.949275	0.050724	0.0038	0.0591	0.001	0.0805	0.1084
0	CHD5	ENSG00000116254	ENSG00000116254.18	protein_coding	chr1	6180321	6101787	-	0.331622	0.01	1.78	rs2986746	6501240	320919	1	2255	1	0.565224	0.328295	0.0851245	0.435555	0.1502	0.00373353	0.458	0.136584	0.000798675	meta	G	0.905797	0.094202	0.1074	0.0533	0.1161	0.0785	0.0389
0	CHD6	ENSG00000124177	ENSG00000124177.15	protein_coding	chr20	41618384	41402083	-	19.1082	5.75	37.61	rs6029662	41407325	211059	0.545964	1870	1	-0.025876	0.086655	0.765238	-0.121532	0.0323638	0.000173206	-0.109823	0.0303183	0.000291959	meta	G	0.673913	0.326087	0.5204	0.4323	0.5407	0.2207	0.3466
0	CHD7	ENSG00000171316	ENSG00000171316.12	protein_coding	chr8	60678740	60868028	+	1.78804	0.34	8.11	rs28873417	60931100	252360	1	1992	1	-0.275584	0.166425	0.0977399	-0.224939	0.121151	0.0633574	-0.242481	0.0979472	0.0133001	meta	A	0.873188	0.126812	0.0461	0.072	0.374	0.161	0.3262
0	CHD8	ENSG00000100888	ENSG00000100888.13	protein_coding	chr14	21456126	21385194	-	11.2044	4.37	19.13	rs1958029	21022992	433134	0.298946	2337	1	0.541251	0.127794	2.28204e-05	0.0445909	0.241699	0.853629	0.432741	0.112974	0.000127919	meta	A	0.90942	0.090579	0.1528	0.0591	0.1032	0.0746	0.0603
0	CHD9	ENSG00000177200	ENSG00000177200.17	protein_coding	chr16	53055033	53329150	+	36.3182	16.74	72.48	rs7197492	53034598	20435	0.00258704	2055	0.0276006	0.406008	0.130529	0.00186779	0.602153	0.156874	0.000123816	0.48625	0.100338	1.2589e-06	meta	T	0.927536	0.072463	0.0772	0.1441	0.1776	0.0199	0.1697
0	CHDH	ENSG00000016391	ENSG00000016391.11	protein_coding	chr3	53846419	53812335	-	0.108311	0	0.42	rs11719110	53648148	198271	1	2130	1	0.37761	0.172185	0.0283036	0.419527	0.19075	0.0278525	0.39643	0.127814	0.00192465	meta	G	0.880435	0.119565	0.0257	0.1153	0.002	0.2038	0.091
0	CHEK1	ENSG00000149554	ENSG00000149554.13	protein_coding	chr11	125625665	125676255	+	1.49081	0.41	4.82	rs57847578	125139018	486647	1	2456	1	0.366258	0.114387	0.00136508	0.104529	0.138597	0.450731	0.260213	0.0882209	0.0031822	meta	A	0.782609	0.217391	0.4274	0.1484	0.0288	0.2406	0.3108
0	CHEK2	ENSG00000183765	ENSG00000183765.22	protein_coding	chr22	28742422	28687743	-	1.33784	0.21	3.49	rs12161095	29237070	494648	1	1483	1	-0.122573	0.0989837	0.215599	-0.225445	0.105353	0.0323628	-0.170806	0.0721387	0.0178972	meta	C	0.57971	0.42029	0.2375	0.4063	0.2877	0.5278	0.2413
0	CHERP	ENSG00000085872	ENSG00000085872.15	protein_coding	chr19	16542437	16517894	-	2.43926	0.58	12.8	rs11086047	16930362	387925	1	2147	1	0.354062	0.206998	0.0871802	0.504345	0.196042	0.0100928	0.433285	0.142338	0.00233414	meta	G	0.931159	0.06884	0.0121	0.0922	0.127	0.1083	0.182
0	CHFR	ENSG00000072609	ENSG00000072609.17	protein_coding	chr12	132956304	132822187	-	8.62926	2.58	31.65	rs535313174	132857486	98818	0.0228593	2031	0.163304	-0.0339328	0.161765	0.833851	-0.597454	0.114269	1.70884e-07	-0.40987	0.0933317	1.12552e-05	meta	T	0.905797	0.094202	0.0545	0.1282	0.2798	0.1968	0.0082
0	CHI3L1	ENSG00000133048	ENSG00000133048.13	protein_coding	chr1	203186704	203178931	-	5.62993	0	98.64	rs10399931	203186952	248	2.56013e-05	2171	0.000456193	1.36149	0.385804	0.000417199	0.599454	0.123378	1.1818e-06	0.670155	0.117515	1.17924e-08	meta	T	0.318841	0.681159	0.7073	0.7147	0.6766	0.7893	0.7331
0	CHI3L2	ENSG00000064886	ENSG00000064886.14	protein_coding	chr1	111200771	111243440	+	3.54899	0	109	rs10857870	111286598	85827	1	2667	1	0.071572	0.309617	0.817188	-0.54602	0.147127	0.000206273	-0.432253	0.132887	0.00114279	meta	G	0.793478	0.206522	0.2572	0.1643	0.12	0.2296	0.2065
0	CHIC2	ENSG00000109220	ENSG00000109220.11	protein_coding	chr4	54064605	54009789	-	6.79372	3.3	14.62	rs7686588	54268461	203856	1	2319	1	0.195509	0.0935691	0.0366664	0.255363	0.0950565	0.00722192	0.224964	0.066683	0.000741831	meta	A	0.804348	0.195652	0.3707	0.353	0.2034	0.1233	0.2495
0	CHID1	ENSG00000177830	ENSG00000177830.18	protein_coding	chr11	915058	867859	-	8.94027	2.85	18.98	rs3889692	640090	274968	0.682851	2762	1	0.427434	0.100207	1.99431e-05	0.079977	0.113691	0.481768	0.275522	0.0751743	0.00024723	meta	G	0.804348	0.195652	0.3154	0.3026	0.0268	0.1829	0.0665
0	CHIT1	ENSG00000133063	ENSG00000133063.16	protein_coding	chr1	203273641	203212827	-	5.97351	0	130.61	rs12141375	203212234	61407	0.0269382	2167	0.185177	-1.2134	0.332299	0.000260686	-0.634848	0.22688	0.00513929	-0.818796	0.187372	1.24311e-05	meta	C	0.731884	0.268116	0.0348	0.3012	0.5685	0.1899	0.4652
0	CHKA	ENSG00000110721	ENSG00000110721.12	protein_coding	chr11	68121444	68052859	-	5.03412	1.04	19.15	rs7106441	67731967	389477	1	2349	1	0.127194	0.170203	0.454878	0.285976	0.0972548	0.00327699	0.246894	0.0844417	0.00345745	meta	C	0.905797	0.094202	0.0038	0.1095	0.0615	0.0954	0.1391
0	CHKB	ENSG00000100288	ENSG00000100288.19	protein_coding	chr22	50601455	50578949	-	10.0896	3.69	21.66	rs62239506	50536009	65446	0.648157	1778	1	0.429253	0.131275	0.00107599	0.285487	0.183533	0.119825	0.380595	0.106773	0.000364542	meta	G	0.90942	0.090579	0.028	0.0692	0.001	0.1382	0.1268
0	CHKB-DT	ENSG00000205559	ENSG00000205559.5	lncRNA	chr22	50583026	50595634	+	0.718243	0.26	2.39	rs6009972	50491837	91189	1	1852	1	-0.186105	0.116941	0.111511	-0.295591	0.104311	0.00460045	-0.247078	0.0778427	0.00150321	meta	A	0.572464	0.427536	0.382	0.4265	0.375	0.4911	0.4141
0	CHL1	ENSG00000134121	ENSG00000134121.10	protein_coding	chr3	196763	409417	+	5.93486	0	60.05	rs11128546	29609	167154	0.0557613	1710	0.320871	-0.228433	0.498735	0.646934	-0.308314	0.0746136	3.59388e-05	-0.306566	0.0737923	3.26089e-05	meta	C	0.554348	0.445652	0.5295	0.3876	0.4306	0.4115	0.6401
0	CHL1-AS1	ENSG00000234661	ENSG00000234661.2	lncRNA	chr3	385795	363370	-	0.251824	0	3.23	rs545353654	382636	3159	0.0272617	2246	0.186381	-0.388056	0.683811	0.570381	-1.12306	0.252157	8.43579e-06	-1.03508	0.236585	1.21379e-05	meta	G	0.938406	0.061594	0.0431	0.1023	0.1488	0.1252	0.0031
0	CHL1-AS2	ENSG00000224318	ENSG00000224318.6	lncRNA	chr3	197341	109707	-	0.259459	0	3.23	rs111834631	39702	157639	0.0817726	1710	0.427139	1.90512	0.75931	0.0121068	0.841165	0.242632	0.000526621	0.939738	0.231119	4.78202e-05	meta	G	0.923913	0.076087	0.2821	0.062	0.001	0.0626	0.0654
0	CHML	ENSG00000203668	ENSG00000203668.2	protein_coding	chr1	241640254	241628853	-	5.91912	2.09	10.15	rs658729	241612422	27832	1	2920	1	0.180326	0.0768808	0.0190003	0.2712	0.101914	0.00778928	0.213284	0.0613757	0.000510734	meta	C	0.286232	0.713768	0.8094	0.7579	0.7867	0.6531	0.7556
0	CHMP1A	ENSG00000131165	ENSG00000131165.15	protein_coding	chr16	89657721	89644435	-	7.66453	2.37	23.72	rs3102340	89382337	275384	1	3118	1	0.194623	0.0791373	0.0139204	0.213787	0.0904774	0.0181338	0.20293	0.0595668	0.000657404	meta	T	0.619565	0.380435	0.6823	0.3718	0.5933	0.2942	0.3957
0	CHMP2B	ENSG00000083937	ENSG00000083937.9	protein_coding	chr3	87227271	87255556	+	13.0165	6.04	25.9	rs112515083	87252061	24790	1	2603	1	-0.189239	0.1652	0.251996	-0.336541	0.143082	0.0186685	-0.273404	0.108155	0.011475	meta	A	0.949275	0.050724	0.0023	0.0807	0.002	0.1759	0.0327
0	CHMP3	ENSG00000115561	ENSG00000115561.16	protein_coding	chr2	86563479	86503430	-	42.5249	18.41	92.45	rs58522053	86402970	160509	1	1657	1	0.308693	0.159555	0.0530251	0.206132	0.10195	0.0431878	0.235866	0.0859099	0.00604189	meta	T	0.942029	0.057971	0.3434	0.0403	0.0665	0.0308	0.093
0	CHMP4A	ENSG00000254505	ENSG00000254505.10	protein_coding	chr14	24213869	24209583	-	14.6053	6.42	25.92	rs12892202	24709304	495435	0.222102	2622	0.866513	-0.175536	0.0747916	0.0189249	-0.21349	0.067229	0.00149545	-0.196529	0.0499987	8.47071e-05	meta	A	0.594203	0.405797	0.3601	0.3545	0.5585	0.3847	0.4049
0	CHMP4B	ENSG00000101421	ENSG00000101421.4	protein_coding	chr20	33811348	33854366	+	17.1683	7.23	45.23	rs6057917	33844997	33649	1	1118	1	-0.203417	0.0867527	0.0190376	-0.0868991	0.0598842	0.146747	-0.124502	0.0492829	0.0115281	meta	A	0.369565	0.630435	0.8517	0.6816	0.9435	0.5239	0.5992
0	CHMP4C	ENSG00000164695	ENSG00000164695.5	protein_coding	chr8	81732448	81759515	+	1.10209	0.07	4.66	rs74544416	81745510	13062	0.0378979	2283	0.239618	-0.79649	0.315789	0.0116615	-0.649246	0.184786	0.000442253	-0.686804	0.159488	1.66e-05	meta	A	0.942029	0.057971	0.0219	0.036	0	0.0775	0.0726
0	CHMP5	ENSG00000086065	ENSG00000086065.14	protein_coding	chr9	33264879	33282070	+	15.1953	8.44	29.61	rs628658	32832331	432548	1	2682	1	-0.260513	0.102329	0.0109012	-0.452453	0.173186	0.00898742	-0.310182	0.0880992	0.0004302	meta	C	0.119565	0.880435	0.5287	0.8314	0.9712	0.84	0.9591
0	CHMP6	ENSG00000176108	ENSG00000176108.9	protein_coding	chr17	80991598	81009517	+	3.67304	1.15	11.96	rs4072588	81110272	118674	0.927188	3089	1	-0.245215	0.100402	0.0145923	-0.266259	0.0997394	0.00759534	-0.255807	0.0707594	0.000300158	meta	T	0.235507	0.764493	0.7912	0.8545	0.8601	0.7366	0.8415
0	CHMP7	ENSG00000147457	ENSG00000147457.14	protein_coding	chr8	23243637	23262000	+	6.61899	2.78	21.65	rs3808531	23198728	44909	0.382429	3029	1	0.319576	0.0778432	4.03655e-05	0.0911799	0.111272	0.41254	0.244527	0.0637843	0.000126256	meta	C	0.731884	0.268116	0.3109	0.2695	0.1399	0.2256	0.3804
0	CHN1	ENSG00000128656	ENSG00000128656.14	protein_coding	chr2	175005381	174799313	-	6.94926	2.63	16.13	rs1145069	175058176	52795	0.0598999	1630	0.339364	-0.512197	0.120064	1.98974e-05	-0.173291	0.225868	0.442948	-0.437532	0.106016	3.67484e-05	meta	T	0.123188	0.876812	0.7814	0.804	0.6994	0.9483	0.9192
0	CHN2	ENSG00000106069	ENSG00000106069.22	protein_coding	chr7	29146569	29514328	+	6.80196	2.25	15.06	rs2687634	29152331	5762	0.000173737	2775	0.00256208	0.471453	0.187554	0.0119477	0.352388	0.072984	1.37713e-06	0.368046	0.0680157	6.26079e-08	meta	G	0.90942	0.090579	0.1528	0.1542	0.2232	0.002	0.0532
0	CHODL	ENSG00000154645	ENSG00000154645.14	protein_coding	chr21	17901263	18267373	+	0.464865	0.01	3.79	rs2824373	17585152	316111	1	2463	1	0.0528772	0.527068	0.920088	0.353133	0.0997397	0.000399304	0.342752	0.0980004	0.000469716	meta	G	0.938406	0.061594	0.1483	0.0937	0.1379	0.0656	0.0348
0	CHORDC1	ENSG00000110172	ENSG00000110172.12	protein_coding	chr11	90223077	90200429	-	15.6293	5.95	36.85	rs498908	90355979	132902	0.455622	2132	1	0.273517	0.0709283	0.000115144	0.0913063	0.0512853	0.075017	0.153863	0.0415594	0.000213706	meta	C	0.644928	0.355072	0.1074	0.1844	0.2431	0.3986	0.1789
0	CHP1	ENSG00000187446	ENSG00000187446.12	protein_coding	chr15	41230839	41281887	+	11.0326	5.34	33.69	rs8034626	41320696	89857	0.451247	1579	1	-0.0589624	0.08107	0.46704	-0.164303	0.0440118	0.000189097	-0.140323	0.0386794	0.00028578	meta	A	0.634058	0.365942	0.5787	0.2795	0.1548	0.338	0.2464
0	CHPF	ENSG00000123989	ENSG00000123989.14	protein_coding	chr2	219543809	219538948	-	6.08331	1.73	22.6	rs16860666	219998760	454951	1	2042	1	-0.47471	0.159515	0.00292073	-0.163063	0.11641	0.161283	-0.271361	0.0940329	0.00390406	meta	C	0.862319	0.137681	0.1815	0.147	0.2242	0.1451	0.0583
0	CHPF2	ENSG00000033100	ENSG00000033100.16	protein_coding	chr7	151232489	151238827	+	5.33628	1.66	13.97	rs2471918	151341094	108605	1	2511	1	0.258817	0.0925861	0.00518325	0.121444	0.0581713	0.0368246	0.160325	0.0492561	0.00113425	meta	T	0.286232	0.713768	0.8986	0.7594	0.9732	0.5676	0.5736
0	CHPT1	ENSG00000111666	ENSG00000111666.11	protein_coding	chr12	101696947	101744140	+	12.5051	3.35	34.13	rs2559855	101696302	645	0.0417501	2360	0.25805	0.217772	0.0628307	0.000528247	0.275229	0.106935	0.010059	0.232517	0.0541719	1.76907e-05	meta	C	0.449275	0.550725	0.2927	0.647	0.4315	0.6054	0.4806
0	CHRAC1	ENSG00000104472	ENSG00000104472.10	protein_coding	chr8	140511311	140517154	+	6.70804	2.5	14.35	rs4961253	140517837	6526	0.000208909	1731	0.00304502	0.147227	0.109849	0.180159	0.515765	0.0898401	9.41601e-09	0.368056	0.0695436	1.20687e-07	meta	T	0.166667	0.833333	0.7201	0.8256	0.7599	0.84	0.7515
0	CHRD	ENSG00000090539	ENSG00000090539.15	protein_coding	chr3	184380073	184390736	+	1.80973	0.37	5.07	rs4447797	184221069	159004	0.574665	2258	1	0.418951	0.113769	0.000230996	0.181184	0.159341	0.255503	0.338667	0.0925906	0.000254502	meta	G	0.702899	0.297101	0.4917	0.2911	0.3135	0.341	0.2454
0	CHRDL2	ENSG00000054938	ENSG00000054938.15	protein_coding	chr11	74731385	74696429	-	0.62223	0	7.11	rs34665949	74683363	48022	1	1748	1	-0.869525	0.412651	0.0351029	-0.516472	0.188503	0.0061465	-0.577426	0.17146	0.000757991	meta	T	0.815217	0.184783	0.2095	0.1239	0.0446	0.2336	0.3354
0	CHRFAM7A	ENSG00000166664	ENSG00000166664.13	protein_coding	chr15	30393849	30357766	-	0.881351	0.01	3.59	rs371307510	30487892	94043	0.00379818	1179	0.0378125	1.21623	0.261208	3.22153e-06	NA	NA	NA	1.21623	0.261208	3.22153e-06	trc	T	0.902174	0.097826	0.1097	0.1196	0.1101	0.0577	0.0593
0	CHRM3	ENSG00000133019	ENSG00000133019.11	protein_coding	chr1	239386565	239915452	+	1.38993	0.06	5.76	rs73114760	239416489	29924	1	1952	1	-0.120619	0.305195	0.69268	-0.214604	0.0640437	0.00080548	-0.21064	0.0626785	0.00077761	meta	T	0.916667	0.083333	0.2489	0.1455	0.0377	0.1024	0.1196
0	CHRM3-AS1	ENSG00000234601	ENSG00000234601.1	lncRNA	chr1	239899872	239898016	-	0.0715541	0	0.41	rs73128522	240082905	183033	1	2618	1	0.791613	0.240964	0.00101915	NA	NA	NA	0.791613	0.240964	0.00101915	trc	C	0.644928	0.355072	0.5363	0.3084	0.2768	0.3499	0.2894
0	CHRM3-AS2	ENSG00000233355	ENSG00000233355.7	lncRNA	chr1	239770130	239703381	-	1.21324	0.06	3	rs1899616	239655268	114862	1	2478	1	0.171761	0.129147	0.183529	0.206032	0.0655804	0.00167986	0.199007	0.0584734	0.000665595	meta	T	0.351449	0.648551	0.4788	0.6571	0.745	0.5755	0.592
0	CHRM5	ENSG00000184984	ENSG00000184984.9	protein_coding	chr15	33968720	34067457	+	0.67973	0.07	2.24	rs17236875	34360482	391762	1	3066	1	0.332778	0.15575	0.0326288	0.169839	0.0643304	0.00828787	0.193586	0.0594582	0.00113064	meta	T	0.927536	0.072463	0.0234	0.0793	0.004	0.1153	0.0777
0	CHRNA1	ENSG00000138435	ENSG00000138435.16	protein_coding	chr2	174787935	174747592	-	0.20223	0	3.69	rs2600693	174733548	54387	0.645421	1604	1	0.43618	0.586876	0.457347	1.72371	0.444668	0.000106019	1.25413	0.354423	0.000402382	meta	G	0.913043	0.086956	0.1505	0.0836	0.0198	0.1362	0.0368
0	CHRNA10	ENSG00000129749	ENSG00000129749.3	protein_coding	chr11	3671384	3665587	-	0.344797	0.05	0.97	rs12362694	3696899	25515	1	3370	1	0.536608	0.269125	0.0461628	0.519281	0.193372	0.00724434	0.525181	0.157038	0.000824935	meta	A	0.934783	0.065217	0.0794	0.0375	0.0565	0.0666	0.1196
0	CHRNA2	ENSG00000120903	ENSG00000120903.13	protein_coding	chr8	27479883	27459756	-	0.0714189	0	0.84	rs2565059	27479461	422	1	2948	1	-0.384022	0.242218	0.112867	-0.830171	0.242786	0.000627711	-0.606574	0.171475	0.000404091	meta	G	0.847826	0.152174	0.2095	0.1844	0.0853	0.2177	0.091
0	CHRNA3	ENSG00000080644	ENSG00000080644.16	protein_coding	chr15	78621295	78593052	-	0.0691216	0	0.6	rs1158778	78684988	63693	1	2596	1	-0.548983	0.463607	0.236352	-1.01722	0.360363	0.00476112	-0.840866	0.284519	0.0031227	meta	A	0.942029	0.057971	0.3714	0.0533	0.1091	0.0229	0.0634
0	CHRNA5	ENSG00000169684	ENSG00000169684.13	protein_coding	chr15	78565520	78595269	+	0.143176	0	0.87	rs4887064	78550505	15015	0.000228035	2606	0.00329039	-0.392455	0.154105	0.0108756	-0.644392	0.132409	1.13493e-06	-0.537392	0.10043	8.7504e-08	meta	G	0.351449	0.648551	0.8457	0.7839	0.8512	0.6252	0.638
0	CHRNA7	ENSG00000175344	ENSG00000175344.18	protein_coding	chr15	31923438	32173018	+	0.301622	0	1.81	rs28688416	32121565	198127	1	1705	1	-0.254187	0.545572	0.64128	-1.28746	0.362843	0.000387779	-0.970587	0.302126	0.00131575	meta	G	0.894928	0.105072	0.0545	0.0951	0.0129	0.1332	0.0532
0	CHRNB1	ENSG00000170175	ENSG00000170175.11	protein_coding	chr17	7445061	7457710	+	2.05291	0.72	4.2	rs7209131	7473092	28031	2.73178e-06	2039	5.68415e-05	-0.389202	0.070607	3.5431e-08	-0.276233	0.103033	0.00733976	-0.353103	0.0582432	1.33977e-09	meta	C	0.423913	0.576087	0.3154	0.6311	0.7788	0.6551	0.4427
0	CHRNB2	ENSG00000160716	ENSG00000160716.6	protein_coding	chr1	154567778	154580013	+	0.346689	0.06	1.12	rs3766921	154962777	394999	1	1640	1	0.637082	0.269029	0.0178809	0.487684	0.244311	0.0459168	0.555206	0.180863	0.00214231	meta	G	0.945652	0.054347	0.4955	0.0576	0.002	0.0268	0.0552
0	CHRNE	ENSG00000108556	ENSG00000108556.10	protein_coding	chr17	4934438	4897771	-	0.257365	0.01	1.61	rs140874286	4882664	51774	0.361274	2584	1	1.17059	0.239959	1.07015e-06	0.217646	0.14557	0.13488	0.474001	0.124459	0.000139812	meta	G	0.898551	0.101449	0.174	0.0648	0.0476	0.0974	0.0256
0	CHROMR	ENSG00000223960	ENSG00000223960.7	lncRNA	chr2	178413635	178440243	+	7.8702	4.16	17.77	rs3997878	178431899	18264	9.10208e-19	1864	7.49802e-17	-0.0167613	0.106742	0.875224	-1.66794	0.117585	1.13395e-45	-0.762732	0.079034	4.88309e-22	meta	G	0.865942	0.134058	0.1165	0.2911	0.256	0.2266	0.2393
0	CHST1	ENSG00000175264	ENSG00000175264.8	protein_coding	chr11	45665622	45647689	-	0.454122	0.02	1.68	rs4756016	45677584	11962	1.56373e-07	1522	4.01417e-06	0.603843	0.172422	0.000461579	0.504482	0.0924734	4.8856e-08	0.526677	0.0814929	1.02742e-10	meta	G	0.307971	0.692029	0.6815	0.5922	0.7907	0.5795	0.5828
0	CHST10	ENSG00000115526	ENSG00000115526.11	protein_coding	chr2	100417668	100391860	-	1.49108	0.36	3.63	rs12467104	100396622	21046	1	2438	1	0.444696	0.137918	0.00126259	0.170896	0.161958	0.291338	0.329605	0.105004	0.00169536	meta	G	0.898551	0.101449	0.0045	0.1009	0	0.167	0.0409
0	CHST11	ENSG00000171310	ENSG00000171310.11	protein_coding	chr12	104455295	104762014	+	3.72527	0.68	14.37	rs10861260	104647015	191720	0.191756	2300	0.783234	0.105889	0.0844233	0.209745	0.125222	0.0335241	0.000187503	0.122589	0.0311575	8.33721e-05	meta	T	0.605072	0.394928	0.298	0.4438	0.3562	0.4046	0.4755
0	CHST12	ENSG00000136213	ENSG00000136213.10	protein_coding	chr7	2403588	2448484	+	1.08047	0.19	5.45	rs1918013	2629191	225603	1	2849	1	-0.102193	0.0754285	0.175471	-0.297749	0.081316	0.000250616	-0.192636	0.0553004	0.000494994	meta	G	0.518116	0.481884	0.8865	0.5331	0.5099	0.5457	0.546
0	CHST14	ENSG00000169105	ENSG00000169105.7	protein_coding	chr15	40470998	40474571	+	1.81547	0.59	4.35	rs11070305	40886028	415030	1	1845	1	-0.229849	0.0890448	0.00984356	-0.457745	0.2042	0.0249838	-0.266261	0.0816219	0.00110581	meta	G	0.289855	0.710145	0.1377	0.7262	0.6101	0.7634	0.7699
0	CHST15	ENSG00000182022	ENSG00000182022.18	protein_coding	chr10	124093598	124007668	-	5.26095	0.46	16.76	rs2004472	123790410	303188	1	2730	1	0.297808	0.136073	0.0286268	0.137465	0.0546618	0.0119092	0.159744	0.0507223	0.00163612	meta	G	0.793478	0.206522	0.4047	0.196	0.0109	0.2763	0.1207
0	CHST2	ENSG00000175040	ENSG00000175040.6	protein_coding	chr3	143119771	143124014	+	0.426622	0.03	2.3	rs251494	142966426	153345	0.316937	2110	1	0.302481	0.141153	0.0321189	0.541316	0.163193	0.000909794	0.404694	0.106759	0.000150207	meta	C	0.677536	0.322464	0.267	0.3876	0.2758	0.4095	0.1902
0	CHST3	ENSG00000122863	ENSG00000122863.6	protein_coding	chr10	71964395	72013558	+	5.25169	1.08	17.96	rs10823797	71599513	364882	1	2387	1	-0.0818984	0.242999	0.736093	-0.440223	0.140203	0.00169014	-0.35073	0.12144	0.00387576	meta	C	0.938406	0.061594	0	0.1037	0.1478	0.002	0.0051
0	CHST4	ENSG00000140835	ENSG00000140835.9	protein_coding	chr16	71525233	71538746	+	0.0647973	0	0.21	rs886515	71035979	489254	0.558673	1989	1	0.548631	0.151041	0.000280882	NA	NA	NA	0.548631	0.151041	0.000280882	trc	G	0.637681	0.362319	0.2716	0.2709	0.1329	0.4284	0.2587
0	CHST6	ENSG00000183196	ENSG00000183196.10	protein_coding	chr16	75495445	75472052	-	0.425135	0.06	1.34	rs61332404	75817185	321740	1	2203	1	0.598664	0.231834	0.00981444	0.327791	0.190821	0.0858354	0.437188	0.147332	0.00300364	meta	C	0.90942	0.090579	0.2958	0.0879	0.0099	0.1541	0.0961
0	CHST8	ENSG00000124302	ENSG00000124302.13	protein_coding	chr19	33621953	33773509	+	0.0617568	0	0.33	rs1064349	33773449	151496	1	2449	1	-0.549762	0.306831	0.0731742	-0.456457	0.166083	0.00598924	-0.4776	0.146059	0.00107579	meta	G	0.887681	0.112319	0.0877	0.1729	0.0327	0.0994	0.1309
0	CHSY3	ENSG00000198108	ENSG00000198108.4	protein_coding	chr5	129904465	130186634	+	3.11764	0.59	10.72	rs202019572	130265442	360977	1	1867	1	0.510822	0.169553	0.00258887	0.180592	0.123063	0.142247	0.294533	0.0995951	0.00310336	meta	C	0.916667	0.083333	0.1415	0.0447	0.0685	0.0775	0.1493
0	CHTF18	ENSG00000127586	ENSG00000127586.17	protein_coding	chr16	788046	800737	+	0.935338	0.21	5.64	rs57416515	1261360	473314	1	3060	1	0.537593	0.143933	0.000187705	0.075824	0.166136	0.648104	0.339605	0.108785	0.00179758	meta	C	0.847826	0.152174	0.208	0.1081	0.0913	0.1561	0.0869
0	CHTF8	ENSG00000168802	ENSG00000168802.13	protein_coding	chr16	69132578	69118010	-	7.15696	3.05	14.58	rs62052822	69568378	435800	0.664628	1606	1	0.214695	0.0804306	0.00760038	0.414726	0.161816	0.0103787	0.254324	0.0720241	0.00041384	meta	A	0.612319	0.387681	0.5893	0.4683	0.4385	0.3668	0.453
0	CHTOP	ENSG00000160679	ENSG00000160679.13	protein_coding	chr1	153633982	153646306	+	11.3711	5.4	19.61	rs10908475	153781376	147394	1	1652	1	-0.161545	0.0627835	0.0100805	-0.131323	0.0714341	0.0660072	-0.148374	0.0471581	0.00165347	meta	C	0.623188	0.376812	0.1808	0.4597	0.3254	0.3519	0.4356
0	CHUK	ENSG00000213341	ENSG00000213341.11	protein_coding	chr10	100229596	100188300	-	6.3873	3.3	12.99	rs10883516	100647259	417663	0.883176	1764	1	0.249861	0.0907988	0.00592677	0.184293	0.0839263	0.0280995	0.214502	0.0616314	0.000500667	meta	T	0.873188	0.126812	0.2965	0.098	0.0774	0.1113	0.1605
0	CHURC1	ENSG00000258289	ENSG00000258289.8	protein_coding	chr14	64914361	64944591	+	36.1923	12.4	59.65	rs73276121	65247480	333119	1	2249	1	0.309161	0.0925397	0.000835245	-0.0547101	0.161268	0.734422	0.219026	0.0802639	0.00635614	meta	C	0.84058	0.15942	0.3616	0.0922	0.2242	0.0835	0.1339
0	CIAO1	ENSG00000144021	ENSG00000144021.3	protein_coding	chr2	96266159	96274173	+	8.52189	3.96	13.69	rs4435501	96315631	49472	0.0198926	821	0.146034	0.590505	0.154515	0.000132548	0.344494	0.164032	0.0357142	0.474843	0.112472	2.42297e-05	meta	A	0.938406	0.061594	0.0038	0.0245	0	0.1044	0.0256
0	CIAO2A	ENSG00000166797	ENSG00000166797.11	protein_coding	chr15	64093857	64072565	-	10.6994	4.41	56.19	rs62023393	64083717	10140	1	1519	1	0.230703	0.132254	0.0810901	0.210965	0.151748	0.164457	0.222182	0.099702	0.0258495	meta	C	0.923913	0.076087	0.0045	0.111	0	0.165	0.0204
0	CIAO2B	ENSG00000166595	ENSG00000166595.12	protein_coding	chr16	66934423	66932065	-	13.4964	5.72	37.24	rs118176502	66797425	136998	1	880	1	-0.229379	0.128482	0.0742125	NA	NA	NA	-0.229379	0.128482	0.0742125	trc	C	0.931159	0.06884	0.0023	0.0375	0	0.0726	0.1155
0	CIAO3	ENSG00000103245	ENSG00000103245.14	protein_coding	chr16	741329	729760	-	3.36405	1.06	8.46	rs4254329	1137648	396319	0.874126	2971	1	0.521192	0.125014	3.05827e-05	0.0676047	0.175769	0.700517	0.368819	0.101874	0.000294219	meta	G	0.891304	0.108696	0.1664	0.121	0.2917	0.1024	0.1851
0	CIAPIN1	ENSG00000005194	ENSG00000005194.15	protein_coding	chr16	57447420	57428187	-	5.02986	2.18	12.52	rs9925589	57053826	393594	1	2458	1	0.348218	0.13601	0.0104601	0.294225	0.128659	0.0222045	0.319723	0.0934665	0.000624551	meta	T	0.905797	0.094202	0.4546	0.1023	0.0308	0.1093	0.0348
0	CIART	ENSG00000159208	ENSG00000159208.16	protein_coding	chr1	150282543	150287093	+	1.61885	0.11	7.13	rs72700870	150636177	353634	0.0061156	1447	0.0565165	-0.777782	0.363348	0.0323065	-1.38814	0.325916	2.05151e-05	-1.11601	0.242615	4.2264e-06	meta	C	0.927536	0.072463	0.0068	0.098	0.0397	0.1481	0.047
0	CIB1	ENSG00000185043	ENSG00000185043.12	protein_coding	chr15	90234047	90229975	-	9.09507	4.05	19.33	rs11636786	90251153	17106	0.0360964	2406	0.231136	-0.364252	0.118925	0.00219226	-0.494594	0.158071	0.00175443	-0.411364	0.0950328	1.50026e-05	meta	G	0.873188	0.126812	0.2216	0.1383	0	0.1789	0.0644
0	CIB2	ENSG00000136425	ENSG00000136425.14	protein_coding	chr15	78131535	78104606	-	0.889527	0.06	2.77	rs112308337	78131091	444	0.00176443	2494	0.0197247	0.560789	0.149667	0.000179023	0.519929	0.159769	0.00113692	0.541691	0.109227	7.0747e-07	meta	G	0.851449	0.148551	0.0378	0.0836	0.001	0.169	0.0828
0	CIB4	ENSG00000157884	ENSG00000157884.11	protein_coding	chr2	26641366	26581205	-	0.0638514	0	0.25	rs11673976	26573442	67924	1	1491	1	0.56394	0.194008	0.0036517	0.230593	0.103995	0.0265993	0.304995	0.0916572	0.000876082	meta	A	0.822464	0.177536	0.0825	0.1138	0.1597	0.1819	0.1544
0	CIDEA	ENSG00000176194	ENSG00000176194.18	protein_coding	chr18	12254361	12277595	+	2.70649	0	86.28	rs118125524	12094811	159550	1	2917	1	0.551087	0.913602	0.546374	0.886638	0.312475	0.00454726	0.851496	0.29566	0.00397692	meta	G	0.945652	0.054347	0.0272	0.0519	0.001	0.1233	0.0245
0	CIDEC	ENSG00000187288	ENSG00000187288.10	protein_coding	chr3	9880254	9866711	-	6.81486	0	174.05	rs2936482	9538995	341259	1	2055	1	-0.365535	0.545936	0.50314	-0.593028	0.17237	0.000580765	-0.572406	0.164371	0.000496957	meta	T	0.224638	0.775362	0.9917	0.7435	0.9187	0.7356	0.7219
0	CIITA	ENSG00000179583	ENSG00000179583.19	protein_coding	chr16	10866222	10943021	+	7.44088	0.65	57.34	rs6650567	10592387	273835	1	3093	1	0.0359315	0.140259	0.797813	0.208851	0.0709459	0.00324207	0.173622	0.0633079	0.00609728	meta	G	0.699275	0.300725	0.3949	0.4496	0.4107	0.2575	0.2178
0	CILP	ENSG00000138615	ENSG00000138615.6	protein_coding	chr15	65211473	65194760	-	2.94122	0.02	33.21	rs17802279	64816305	395168	0.299788	1482	1	0.711211	0.349157	0.0416563	0.552849	0.176381	0.00172202	0.585045	0.157433	0.000202286	meta	A	0.681159	0.318841	0.2587	0.2608	0.1101	0.4891	0.2669
0	CILP2	ENSG00000160161	ENSG00000160161.9	protein_coding	chr19	19538248	19546659	+	0.0847973	0	1.97	rs6511019	19126464	411784	1	1880	1	-1.36766	0.440076	0.00188491	-0.279808	0.850207	0.748865	-1.36766	0.440076	0.00188491	trc	A	0.072463	0.927536	0.9939	0.9164	0.9653	0.8926	0.909
0	CINP	ENSG00000100865	ENSG00000100865.15	protein_coding	chr14	102362916	102341102	-	5.41074	2.62	10.79	rs2144987	102014362	348554	1	1579	1	0.286758	0.0761532	0.000166184	0.0609649	0.08058	0.449304	0.180234	0.0553473	0.00112826	meta	C	0.605072	0.394928	0.025	0.3516	0.255	0.5427	0.4622
0	CIP2A	ENSG00000163507	ENSG00000163507.14	protein_coding	chr3	108589644	108549864	-	1.46527	0.68	5.76	rs162064	108105214	484430	1	2432	1	0.214734	0.0967318	0.0264259	0.154338	0.0910665	0.0901155	0.182716	0.0663061	0.00585766	meta	T	0.300725	0.699275	0.8366	0.8098	0.7411	0.6362	0.7382
0	CIPC	ENSG00000198894	ENSG00000198894.8	protein_coding	chr14	77098126	77117287	+	6.73297	3	12.46	rs183266	77031632	66494	1	2404	1	-0.336893	0.118026	0.0043118	-0.118156	0.0682669	0.0834886	-0.17299	0.0590938	0.00341827	meta	C	0.134058	0.865942	0.8238	0.768	0.8671	0.8807	0.8732
0	CIR1	ENSG00000138433	ENSG00000138433.16	protein_coding	chr2	174395712	174348022	-	12.8922	7.08	25.78	rs28548736	174377875	17837	0.254071	1842	0.946936	-0.0868405	0.0837068	0.299532	-0.153381	0.0410465	0.000186413	-0.140482	0.0368541	0.000137932	meta	C	0.351449	0.648551	0.4054	0.7176	0.7054	0.6074	0.5665
0	CIRBP	ENSG00000099622	ENSG00000099622.14	protein_coding	chr19	1259384	1274880	+	80.9348	32.2	166.55	rs55865858	1538014	278630	1	2831	1	-0.257068	0.0818588	0.00168727	NA	NA	NA	-0.257068	0.0818588	0.00168727	trc	A	0.242754	0.757246	0.854	0.7795	0.879	0.7038	0.7802
0	CIRBP-AS1	ENSG00000267493	ENSG00000267493.4	lncRNA	chr19	1270260	1267471	-	0.570473	0.16	1.45	rs265284	1534686	264426	1	2808	1	-0.376988	0.109372	0.000567179	NA	NA	NA	-0.376988	0.109372	0.000567179	trc	G	0.655797	0.344203	0.5688	0.3602	0.1528	0.4066	0.2352
0	CISD1	ENSG00000122873	ENSG00000122873.12	protein_coding	chr10	58269162	58289586	+	6.75966	2.07	64.32	rs61873883	58247161	22001	3.25853e-05	2561	0.000568545	-0.419417	0.0922644	5.47239e-06	-0.278347	0.0769409	0.000297265	-0.33621	0.0590907	1.27237e-08	meta	A	0.753623	0.246377	0.6104	0.2089	0.3948	0.1879	0.2168
0	CISD2	ENSG00000145354	ENSG00000145354.12	protein_coding	chr4	102868974	102892807	+	4.37642	2.08	9.83	rs113360567	102890698	21724	1	1732	1	-0.126666	0.147717	0.391174	-0.43438	0.145138	0.0027637	-0.283232	0.103528	0.00622278	meta	C	0.938406	0.061594	0.0038	0.1441	0.0575	0.0755	0.0542
0	CISD3	ENSG00000277972	ENSG00000277972.2	protein_coding	chr17	38730341	38735605	+	4.81189	2.1	13.3	rs62073430	38446833	283508	0.961976	1639	1	0.265096	0.148329	0.0739015	0.402705	0.133508	0.00255848	0.341117	0.0992316	0.000586929	meta	T	0.931159	0.06884	0.348	0.0447	0	0.0427	0.0112
0	CISH	ENSG00000114737	ENSG00000114737.15	protein_coding	chr3	50611831	50606490	-	1.08081	0.07	6.26	rs1563684	50699862	88031	1	1400	1	0.432356	0.162997	0.00798878	0.202675	0.0945822	0.0321256	0.260531	0.0818069	0.00144903	meta	C	0.242754	0.757246	0.621	0.6196	0.6022	0.8837	0.9172
0	CIT	ENSG00000122966	ENSG00000122966.16	protein_coding	chr12	119877320	119685791	-	0.908716	0.03	6.42	rs7296648	119419274	458046	1	1610	1	-0.0198037	0.379668	0.958401	-0.843104	0.230199	0.000249769	-0.621799	0.196844	0.00158395	meta	C	0.934783	0.065217	0.1558	0.0793	0.001	0.1074	0.0511
0	CITED2	ENSG00000164442	ENSG00000164442.10	protein_coding	chr6	139374648	139371807	-	9.67318	3.53	28.09	rs28371121	139715976	341328	1	2184	1	-0.384828	0.157242	0.0143909	-0.228311	0.14264	0.109462	-0.298966	0.105648	0.00465715	meta	A	0.851449	0.148551	0.059	0.1009	0.2946	0.1133	0.3262
0	CITED4	ENSG00000179862	ENSG00000179862.7	protein_coding	chr1	40862363	40861054	-	1.00736	0.09	2.77	rs11209077	40878799	16436	0.334202	2253	1	-0.29931	0.12706	0.0184902	-0.463595	0.150078	0.00200812	-0.367901	0.0969733	0.000148336	meta	A	0.442029	0.557971	0.7617	0.6671	0.7341	0.4046	0.5982
0	CIZ1	ENSG00000148337	ENSG00000148337.21	protein_coding	chr9	128204383	128161251	-	8.97568	3.18	19.7	rs2502729	128211204	6821	1	1395	1	-0.220828	0.0846688	0.00910379	-0.22342	0.112404	0.0468515	-0.221766	0.0676294	0.00104126	meta	T	0.307971	0.692029	0.27	0.7378	0.995	0.7028	0.8037
0	CKAP2	ENSG00000136108	ENSG00000136108.15	protein_coding	chr13	52455429	52476628	+	1.92236	0.55	6.25	rs6561666	52355910	99519	4.50089e-06	1309	9.00178e-05	0.33523	0.0801346	2.87267e-05	0.482581	0.112008	1.64406e-05	0.385117	0.0651727	3.43842e-09	meta	C	0.5	0.5	0.9644	0.5821	0.4117	0.3917	0.5982
0	CKAP2L	ENSG00000169607	ENSG00000169607.13	protein_coding	chr2	112764664	112736349	-	0.19	0	1.73	rs12463740	113055256	290592	1	2201	1	0.584444	0.34351	0.08887	1.54009	0.605988	0.0110393	0.816844	0.298836	0.00626813	meta	C	0.945652	0.054347	0.0015	0.072	0.2679	0.008	0.0092
0	CKAP4	ENSG00000136026	ENSG00000136026.14	protein_coding	chr12	106304279	106237881	-	8.37007	2.13	23.07	rs12422308	106073919	230360	1	1856	1	0.247058	0.137387	0.072135	0.424918	0.179515	0.0179316	0.312754	0.109102	0.00414878	meta	A	0.862319	0.137681	0.1914	0.0908	0.4931	0.0895	0.1994
0	CKAP5	ENSG00000175216	ENSG00000175216.15	protein_coding	chr11	46846308	46743048	-	14.6508	5.74	30.28	rs111790356	46381438	464870	1	930	1	0.245456	0.114651	0.0322831	0.0686039	0.0841643	0.415004	0.130534	0.0678461	0.0543583	meta	C	0.887681	0.112319	0.0386	0.0865	0.0754	0.1302	0.1984
0	CKB	ENSG00000166165	ENSG00000166165.13	protein_coding	chr14	103522833	103519667	-	19.9857	3.44	85.13	rs79958358	103535510	12677	1	2115	1	0.548874	0.260194	0.034903	0.397252	0.196463	0.0431742	0.452307	0.156788	0.00391632	meta	C	0.945652	0.054347	0	0.0605	0.2371	0	0.0061
0	CKLF	ENSG00000217555	ENSG00000217555.12	protein_coding	chr16	66552563	66566251	+	8.86986	2.78	30.78	rs202080108	66395503	157060	1	1514	1	0.220885	0.0895056	0.0135932	0.174676	0.0830662	0.035479	0.196059	0.060886	0.0012815	meta	C	0.547101	0.452899	0.466	0.4597	0.4435	0.4423	0.4366
0	CKMT1A	ENSG00000223572	ENSG00000223572.9	protein_coding	chr15	43692886	43699222	+	0.142365	0	2.89	rs72489216	43728704	35818	1	950	1	3.74209	1.0131	0.00415137	NA	NA	NA	3.74209	1.0131	0.00415137	trc	C	0.927536	0.072463	0.0113	0.098	0.1002	0.17	0.0695
0	CKMT1B	ENSG00000237289	ENSG00000237289.9	protein_coding	chr15	43593054	43604901	+	0.234122	0	6.41	rs62019360	43116130	476924	1	995	1	1.72109	0.561936	0.00219289	-0.587034	0.653641	0.386798	1.72109	0.561936	0.00219289	trc	C	0.913043	0.086956	0.0038	0.1023	0	0.1531	0.0194
0	CKMT2	ENSG00000131730	ENSG00000131730.16	protein_coding	chr5	81233320	81266398	+	12.2783	2.29	493.88	rs11745275	81284244	50924	6.34612e-13	1998	3.09604e-11	-0.0392333	0.249841	0.875219	-1.09413	0.121507	2.1638e-19	-0.892346	0.10927	3.17623e-16	meta	T	0.931159	0.06884	0.056	0.0692	0.0069	0.1123	0.0757
0	CKMT2-AS1	ENSG00000247572	ENSG00000247572.8	lncRNA	chr5	81301565	81201341	-	4.25041	1.3	8.84	rs11745275	81284244	17321	2.55213e-07	2025	6.3097e-06	-0.687789	0.174393	8.01643e-05	-0.877231	0.170674	2.75043e-07	-0.784551	0.121978	1.26031e-10	meta	T	0.931159	0.06884	0.056	0.0692	0.0069	0.1123	0.0757
0	CKS1B	ENSG00000173207	ENSG00000173207.13	protein_coding	chr1	154974653	154979251	+	8.09919	1.97	16.78	rs6682000	154738750	235903	1	1298	1	0.248907	0.0918582	0.00673476	0.268595	0.290685	0.355483	0.250694	0.0875889	0.00420756	meta	C	0.692029	0.307971	0.4932	0.2709	0.0873	0.4453	0.2914
0	CKS2	ENSG00000123975	ENSG00000123975.5	protein_coding	chr9	89311195	89316703	+	2.0277	0.22	8.57	rs4877045	89060333	250862	0.0242449	2502	0.170631	-0.452298	0.140045	0.00123941	-0.751312	0.233575	0.00129731	-0.531365	0.12011	9.6902e-06	meta	C	0.119565	0.880435	0.9569	0.9049	1	0.838	0.8211
0	CLASP1	ENSG00000074054	ENSG00000074054.18	protein_coding	chr2	121649587	121337776	-	17.913	8.73	33.37	rs140243966	122045634	396047	1	2067	1	0.226352	0.137208	0.0990046	0.459382	0.181415	0.0113346	0.311146	0.109434	0.00446574	meta	G	0.891304	0.108696	0.0635	0.0519	0.1706	0.1024	0.0726
0	CLASP2	ENSG00000163539	ENSG00000163539.17	protein_coding	chr3	33718356	33496245	-	42.1156	15.71	97.01	rs5006571	33913976	195620	1	1729	1	0.286034	0.0996018	0.00408177	0.0140424	0.212223	0.947244	0.236937	0.0901654	0.0085937	meta	A	0.778986	0.221014	0.4486	0.2622	0.249	0.2068	0.1513
0	CLBA1	ENSG00000140104	ENSG00000140104.14	protein_coding	chr14	104985775	105010482	+	1.29419	0.33	2.69	rs7142340	104533974	451801	0.0584435	2177	0.3336	-0.240094	0.0844292	0.00445878	-0.507911	0.146276	0.000516074	-0.307021	0.0731229	2.68459e-05	meta	A	0.235507	0.764493	0.9221	0.7968	0.8095	0.7982	0.6575
0	CLC	ENSG00000105205	ENSG00000105205.7	protein_coding	chr19	39738029	39731255	-	0.147365	0	2.67	rs7255040	39719799	18230	0.0180689	2261	0.135517	-0.992618	0.504314	0.0490389	-0.541548	0.132067	4.12169e-05	-0.570496	0.127759	7.99157e-06	meta	T	0.460145	0.539855	0.8026	0.4957	0.376	0.6282	0.6667
0	CLCC1	ENSG00000121940	ENSG00000121940.15	protein_coding	chr1	108963457	108929508	-	11.1803	4.24	21.58	rs6703128	108695523	267934	1	1655	1	0.234707	0.0931669	0.0117618	0.450304	0.401742	0.26234	0.24571	0.0907583	0.00678322	meta	C	0.865942	0.134058	0.5703	0.1297	0.0129	0.1372	0.1902
0	CLCF1	ENSG00000175505	ENSG00000175505.11	protein_coding	chr11	67374177	67364168	-	0.768649	0.18	4.71	rs146213261	67708000	333823	0.24281	1667	0.918794	0.524229	0.1965	0.00763428	0.408692	0.148938	0.00606871	0.450848	0.118696	0.000145657	meta	G	0.811594	0.188406	0.2307	0.2349	0.1607	0.1948	0.3016
0	CLCN2	ENSG00000114859	ENSG00000114859.16	protein_coding	chr3	184361650	184346185	-	1.16716	0.32	3.67	rs1965455	183907209	454441	0.0403042	2273	0.251432	0.389446	0.121234	0.00131658	0.352588	0.123546	0.00431843	0.371365	0.0865312	1.77317e-05	meta	G	0.786232	0.213768	0.3707	0.3012	0.3482	0.2117	0.2321
0	CLCN3	ENSG00000109572	ENSG00000109572.14	protein_coding	chr4	169612633	169723673	+	8.58365	3.93	28.61	rs28545028	169996144	383511	1	1985	1	0.14474	0.0731185	0.0477567	0.179927	0.0724001	0.0129487	0.162507	0.0514467	0.00158448	meta	A	0.702899	0.297101	0.7753	0.2147	0.248	0.2425	0.3906
0	CLCN6	ENSG00000011021	ENSG00000011021.23	protein_coding	chr1	11806096	11848079	+	3.13709	1.14	6.92	rs138899396	11306287	499809	0.958806	2288	1	0.590629	0.178512	0.000937539	0.309342	0.189461	0.102522	0.458348	0.129925	0.000419059	meta	A	0.942029	0.057971	0.0741	0.0317	0.1101	0.0408	0.1575
0	CLCN7	ENSG00000103249	ENSG00000103249.18	protein_coding	chr16	1475084	1444934	-	4.26892	1.02	14.25	rs12926372	1128969	346115	0.809212	3316	1	-0.335119	0.122748	0.00633074	-0.247177	0.0983495	0.0119625	-0.28156	0.076752	0.000244032	meta	A	0.17029	0.82971	0.7716	0.8862	0.6964	0.7942	0.8282
0	CLCNKA	ENSG00000186510	ENSG00000186510.12	protein_coding	chr1	16018875	16034050	+	0.0929054	0	0.45	rs2235744	15917103	101772	0.00340742	2353	0.0347132	0.303978	0.212972	0.153489	0.771146	0.156422	8.22647e-07	0.607443	0.126071	1.44812e-06	meta	G	0.836957	0.163043	0.1959	0.2622	0.2232	0.0984	0.091
0	CLCNKB	ENSG00000184908	ENSG00000184908.17	protein_coding	chr1	16043736	16057308	+	0.0677027	0	0.42	rs76368983	15797781	245955	1	2345	1	1.2175	0.331282	0.000237735	0.379162	0.350292	0.279068	0.821697	0.240692	0.000640415	meta	C	0.927536	0.072463	0.3222	0.1326	0.005	0.1461	0.0757
0	CLDN1	ENSG00000163347	ENSG00000163347.6	protein_coding	chr3	190322446	190305707	-	1.50432	0.08	9.39	rs3864005	190305014	17432	0.243122	3057	0.919598	-0.263373	0.187735	0.160647	-0.245325	0.0664998	0.00022504	-0.247337	0.0626835	7.95295e-05	meta	T	0.355072	0.644928	0.7814	0.5994	0.7589	0.6044	0.4243
0	CLDN10	ENSG00000134873	ENSG00000134873.10	protein_coding	chr13	95433604	95579759	+	0.108446	0	0.55	rs7139829	95483798	50194	1.13307e-12	2685	5.40967e-11	-0.557159	0.154536	0.00031172	-0.581448	0.079754	3.08783e-13	-0.576339	0.0708723	4.22e-16	meta	T	0.380435	0.619565	0.8593	0.5677	0.5823	0.6272	0.6472
0	CLDN11	ENSG00000013297	ENSG00000013297.11	protein_coding	chr3	170418865	170454733	+	1.91486	0.04	11.35	rs10936641	170622878	204013	1	1812	1	0.172197	0.288698	0.550867	0.406126	0.130188	0.00181132	0.366594	0.118679	0.00200856	meta	C	0.818841	0.181159	0.0401	0.2363	0.247	0.1193	0.1933
0	CLDN12	ENSG00000157224	ENSG00000157224.16	protein_coding	chr7	90383721	90513402	+	7.24345	2.5	14.45	rs11563377	90236717	147004	1	2917	1	-0.260438	0.0912411	0.00431193	-0.126042	0.0716226	0.0784415	-0.177282	0.0563382	0.00165099	meta	T	0.833333	0.166667	0.2504	0.147	0.0853	0.2237	0.1605
0	CLDN14	ENSG00000159261	ENSG00000159261.12	protein_coding	chr21	36576569	36460621	-	0.114392	0	0.7	rs219760	36467517	109052	1	2606	1	-0.483586	0.185402	0.0090991	-0.238465	0.0905802	0.00847238	-0.285699	0.0813864	0.000447425	meta	G	0.76087	0.23913	0.3752	0.3285	0.119	0.1948	0.3691
0	CLDN15	ENSG00000106404	ENSG00000106404.13	protein_coding	chr7	101238820	101232092	-	1.18027	0.13	3.56	rs10230349	101254060	15240	0.0186047	2772	0.138862	0.617036	0.187596	0.00100479	0.418966	0.131159	0.00140154	0.483998	0.107492	6.71164e-06	meta	T	0.934783	0.065217	0.1906	0.049	0.001	0.0577	0.0726
0	CLDN18	ENSG00000066405	ENSG00000066405.13	protein_coding	chr3	137998735	138033655	+	0.806892	0.18	1.56	rs11706483	138025847	27112	8.55556e-18	1752	6.46492e-16	-0.356382	0.108395	0.00100966	-0.771019	0.0826512	1.07292e-20	-0.618577	0.0657244	4.88331e-21	meta	G	0.894928	0.105072	0.1331	0.1066	0.0288	0.1302	0.1063
0	CLDN20	ENSG00000171217	ENSG00000171217.5	protein_coding	chr6	155264013	155276548	+	1.17155	0.41	2.22	rs6557410	155223123	40890	0.00953796	2176	0.0819988	-0.178441	0.0713918	0.0124382	-0.144518	0.0372901	0.000106402	-0.151789	0.0330528	4.38326e-06	meta	A	0.405797	0.594203	0.7549	0.3919	0.4802	0.6471	0.7055
0	CLDN23	ENSG00000253958	ENSG00000253958.2	protein_coding	chr8	8701937	8704096	+	0.406757	0.03	2.07	rs74903659	9059632	357695	0.0464013	3558	0.279492	0.921583	0.224175	3.93942e-05	0.498578	0.262587	0.0576016	0.743255	0.170494	1.30414e-05	meta	A	0.931159	0.06884	0.0628	0.0418	0.2361	0.0457	0.047
0	CLDN24	ENSG00000185758	ENSG00000185758.9	protein_coding	chr4	183322426	183321764	-	0.510946	0	3.15	rs111396992	183652622	330196	0.307742	3011	1	0.51834	0.290312	0.0741866	0.720441	0.206009	0.000470281	0.652756	0.168007	0.000102206	meta	C	0.931159	0.06884	0.3472	0.0764	0.001	0.0915	0.0184
0	CLDN4	ENSG00000189143	ENSG00000189143.9	protein_coding	chr7	73799542	73832693	+	0.0901351	0	0.37	rs810549	74079203	279661	0.400887	1370	1	-0.530531	0.193017	0.0059845	-0.599919	0.253296	0.0178626	-0.556021	0.153523	0.000292618	meta	A	0.833333	0.166667	0.0424	0.2781	0.246	0.2197	0.1329
0	CLDN5	ENSG00000184113	ENSG00000184113.9	protein_coding	chr22	19527545	19523024	-	2.14365	0	14.61	rs5748474	19925101	397556	1	2394	1	0.235748	0.215967	0.275014	0.22745	0.0876832	0.00948664	0.228624	0.0812426	0.00489146	meta	G	0.449275	0.550725	0.441	0.5749	0.6062	0.4115	0.6135
0	CLDN7	ENSG00000181885	ENSG00000181885.18	protein_coding	chr17	7263983	7259903	-	0.622365	0.02	3.42	rs2653288	7051812	212171	1	2233	1	-0.425273	0.225774	0.0596154	-0.787111	0.262984	0.00276254	-0.578803	0.171305	0.000728049	meta	C	0.90942	0.090579	0.0182	0.0893	0.0734	0.0924	0.3211
0	CLDND1	ENSG00000080822	ENSG00000080822.17	protein_coding	chr3	98523066	98497912	-	30.5353	14.69	54.51	rs16839424	98221104	301962	1	3310	1	0.425303	0.122911	0.000539653	0.197512	0.218018	0.364967	0.370365	0.107068	0.000541871	meta	C	0.931159	0.06884	0.3434	0.0504	0.0595	0.0457	0.0961
0	CLEC10A	ENSG00000132514	ENSG00000132514.13	protein_coding	chr17	7080307	7074537	-	2.90939	0.07	12.81	rs1848550	6842322	237985	1	2366	1	-0.125552	0.181931	0.490126	-0.35356	0.114853	0.00208131	-0.288585	0.0971189	0.00296387	meta	A	0.521739	0.478261	0.525	0.4697	0.5704	0.4891	0.4939
0	CLEC12A	ENSG00000172322	ENSG00000172322.14	protein_coding	chr12	9951316	9995694	+	1.04912	0	6.79	rs11053539	10001981	50665	1.25557e-34	1834	3.32065e-32	0.901615	0.174942	2.55275e-07	1.16566	0.0982545	1.82807e-32	1.10234	0.0856677	6.84607e-38	meta	G	0.652174	0.347826	0.0461	0.3775	0.4702	0.2247	0.2648
0	CLEC12B	ENSG00000256660	ENSG00000256660.6	protein_coding	chr12	10010627	10018796	+	0.119257	0	1.25	rs4763395	9957242	53385	0.000847252	2007	0.010403	0.435093	0.173861	0.0123308	1.3543	0.255048	1.09633e-07	0.726721	0.143658	4.22148e-07	meta	A	0.351449	0.648551	0.612	0.7363	0.6409	0.6044	0.4775
0	CLEC14A	ENSG00000176435	ENSG00000176435.7	protein_coding	chr14	38256093	38254000	-	3.2927	0.01	14.24	rs34266956	38483210	227117	1	2099	1	1.21196	0.42551	0.00439606	0.43643	0.293517	0.137041	0.68647	0.241611	0.00449402	meta	T	0.923913	0.076087	0.0492	0.1196	0	0.1292	0.0481
0	CLEC16A	ENSG00000038532	ENSG00000038532.16	protein_coding	chr16	10944564	11182186	+	4.08507	1.49	17.74	rs111798988	10631272	313292	1	3364	1	0.205004	0.172497	0.234655	-0.247365	0.0696661	0.000384171	-0.183927	0.0645968	0.00440915	meta	A	0.927536	0.072463	0.093	0.0778	0.0804	0.0905	0.0992
0	CLEC17A	ENSG00000187912	ENSG00000187912.11	protein_coding	chr19	14583084	14611157	+	0.0651351	0	0.58	rs62122623	14761747	178663	1	3012	1	1.17155	0.441967	0.00803111	0.67889	0.28765	0.0182687	0.825481	0.241086	0.000617023	meta	C	0.894928	0.105072	0.2315	0.0706	0.0665	0.0736	0.0562
0	CLEC18A	ENSG00000157322	ENSG00000157322.17	protein_coding	chr16	69950705	69964452	+	1.86541	0.05	9.06	rs62053340	69953861	3156	3.53074e-26	1456	5.50139e-24	-1.35982	0.203798	2.51706e-11	-2.5611	0.262762	1.90278e-22	-1.81103	0.161038	2.42496e-29	meta	C	0.684783	0.315217	0.0287	0.3429	0.252	0.4095	0.1963
0	CLEC18B	ENSG00000140839	ENSG00000140839.11	protein_coding	chr16	74421953	74408270	-	0.809797	0	3.61	rs75060617	74702909	280956	1	2079	1	-1.23109	0.406424	0.002453	NA	NA	NA	-1.23109	0.406424	0.002453	trc	T	0.945652	0.054347	0.112	0.0317	0.1419	0.0288	0.046
0	CLEC18C	ENSG00000157335	ENSG00000157335.20	protein_coding	chr16	70173322	70187361	+	0.173649	0	5.36	rs114103198	70278041	104719	0.0208988	1430	0.152142	3.02441	0.697766	1.46145e-05	NA	NA	NA	3.02441	0.697766	1.46145e-05	trc	C	0.934783	0.065217	0.031	0.1513	0.2034	0.0169	0.045
0	CLEC1A	ENSG00000150048	ENSG00000150048.10	protein_coding	chr12	10111627	10069554	-	1.00277	0.04	3.37	rs7953120	10095297	16330	1	2448	1	0.0775662	0.167678	0.643658	0.22424	0.0722382	0.0019081	0.201279	0.0663434	0.00241418	meta	A	0.304348	0.695652	0.879	0.598	0.3502	0.8728	0.5419
0	CLEC1B	ENSG00000165682	ENSG00000165682.14	protein_coding	chr12	10013424	9985642	-	0.131486	0	0.93	rs7309256	9973650	39774	4.58465e-19	2015	3.93809e-17	0.66142	0.167282	7.68816e-05	1.08635	0.119029	7.05896e-20	0.943521	0.0969835	2.27526e-22	meta	G	0.644928	0.355072	0.4826	0.428	0.4038	0.2217	0.3027
0	CLEC2B	ENSG00000110852	ENSG00000110852.4	protein_coding	chr12	9870136	9852984	-	5.44689	0.18	20.46	rs10743876	10231974	361838	0.652675	1615	1	-0.494866	0.225757	0.0283775	-0.592161	0.211936	0.0052052	-0.546582	0.154517	0.000404133	meta	G	0.108696	0.891304	0.6815	0.938	0.8611	0.9801	0.8436
0	CLEC2D	ENSG00000069493	ENSG00000069493.15	protein_coding	chr12	9664969	9699553	+	5.59466	1.84	22.03	rs1088308	9849753	184784	1	929	1	-0.439716	0.128678	0.000632755	0.0061477	0.208035	0.976425	-0.316336	0.109436	0.00384488	meta	A	0.07971	0.92029	0.77	0.9553	0.9058	0.9473	0.9571
0	CLEC3A	ENSG00000166509	ENSG00000166509.12	protein_coding	chr16	78022515	78066761	+	0.639662	0	8.44	rs56030828	78034555	12040	1.90754e-13	4989	9.80603e-12	0.971451	0.368869	0.00844867	1.77493	0.216098	2.14736e-16	1.56963	0.186457	3.82349e-17	meta	A	0.413043	0.586957	0.5635	0.6369	0.7381	0.5567	0.5849
0	CLEC3B	ENSG00000163815	ENSG00000163815.6	protein_coding	chr3	45001548	45036071	+	15.3099	0.36	60.7	rs10865936	44995308	6240	1	1811	1	-0.234283	0.210024	0.264634	-0.142115	0.0641636	0.0267676	-0.149983	0.0613638	0.0145187	meta	G	0.775362	0.224638	0.0507	0.2637	0.0913	0.2455	0.1779
0	CLEC4F	ENSG00000152672	ENSG00000152672.8	protein_coding	chr2	70820599	70808643	-	0.163514	0	0.74	rs56881368	70802924	17675	0.0076974	2974	0.0688553	-0.307424	0.234795	0.190422	-0.818122	0.168747	1.24579e-06	-0.644178	0.137029	2.58823e-06	meta	G	0.764493	0.235507	0.0696	0.3804	0.5357	0.2893	0.4213
0	CLEC4G	ENSG00000182566	ENSG00000182566.13	protein_coding	chr19	7733906	7728957	-	0.325676	0	6.52	rs7246804	8232745	498839	1	3338	1	0.852212	0.253434	0.000771962	NA	NA	NA	0.852212	0.253434	0.000771962	trc	C	0.594203	0.405797	0.3593	0.3141	0.25	0.5109	0.3211
0	CLEC5A	ENSG00000258227	ENSG00000258227.7	protein_coding	chr7	141947007	141927357	-	3.02047	0.21	31.05	rs2234006	141790066	156941	0.455143	1549	1	-0.0398521	0.154478	0.796423	-0.20186	0.0539046	0.000180564	-0.184275	0.050895	0.00029383	meta	C	0.471014	0.528986	0.2156	0.5692	0.752	0.4732	0.6012
0	CLEC7A	ENSG00000172243	ENSG00000172243.17	protein_coding	chr12	10130258	10116777	-	9.35791	0.89	56.13	rs10772244	10229261	99003	0.0437983	2499	0.267853	-0.421065	0.173027	0.014953	-0.588787	0.163199	0.00030883	-0.509824	0.118722	1.75263e-05	meta	G	0.108696	0.891304	0.6778	0.938	0.8611	0.9801	0.8436
0	CLEC9A	ENSG00000197992	ENSG00000197992.7	protein_coding	chr12	10030678	10066031	+	0.309459	0.01	1.64	rs34992608	10481537	450859	0.836361	2090	1	-1.25119	0.360166	0.000512906	-0.544269	0.346889	0.116648	-0.884459	0.249849	0.000400173	meta	G	0.90942	0.090579	0.0446	0.0807	0.0357	0.1521	0.0562
0	CLECL1	ENSG00000184293	ENSG00000184293.7	protein_coding	chr12	9733299	9715860	-	0.578378	0	3.2	rs7297200	9901640	168341	1	1161	1	0.616664	0.201957	0.00226234	0.254218	0.272137	0.350224	0.487943	0.162177	0.00262368	meta	A	0.844203	0.155797	0.3018	0.0735	0.3452	0.0547	0.1053
0	CLGN	ENSG00000153132	ENSG00000153132.13	protein_coding	chr4	140427661	140388453	-	0.275135	0	24.42	rs11736053	139970243	457418	0.436306	1817	1	-0.483935	0.16805	0.0039804	-0.519074	0.2274	0.0224512	-0.496347	0.13515	0.000240124	meta	C	0.710145	0.289855	0.0144	0.2118	0.1111	0.3062	0.1687
0	CLHC1	ENSG00000162994	ENSG00000162994.16	protein_coding	chr2	55232563	55172547	-	4.76899	0.63	13.4	rs17046778	55232237	326	2.58643e-33	2324	6.58065e-31	0.955844	0.0986798	3.44742e-22	0.680356	0.0808156	3.8095e-17	0.790951	0.0625237	1.11292e-36	meta	T	0.833333	0.166667	0.0469	0.196	0.2887	0.159	0.1861
0	CLIC1	ENSG00000213719	ENSG00000213719.8	protein_coding	chr6	31739763	31730581	-	69.8273	30.93	158.36	rs2255741	31637390	102373	1	7613	1	0.584633	0.179565	0.00113063	NA	NA	NA	0.584633	0.179565	0.00113063	trc	G	0.949275	0.050724	0.152	0.0562	0.1379	0.0318	0.0562
0	CLIC3	ENSG00000169583	ENSG00000169583.13	protein_coding	chr9	136996568	136994608	-	0.354865	0.02	1.48	rs58515851	136602283	394285	1	1996	1	0.64309	0.233165	0.00581401	NA	NA	NA	0.64309	0.233165	0.00581401	trc	T	0.945652	0.054347	0.4758	0.0432	0.0109	0.0258	0.0337
0	CLIC4	ENSG00000169504	ENSG00000169504.15	protein_coding	chr1	24745382	24844321	+	137.586	39.11	275.24	rs41307808	24379839	365543	0.862987	2016	1	0.922799	0.164598	2.06598e-08	-0.207845	0.190063	0.274148	0.438242	0.124425	0.000428069	meta	C	0.949275	0.050724	0.1619	0.0432	0	0.0517	0.1125
0	CLIC5	ENSG00000112782	ENSG00000112782.18	protein_coding	chr6	46080348	45880827	-	1.56223	0.04	58.37	rs3777556	45922904	157444	1	1955	1	-0.0408005	0.174681	0.815318	-0.201389	0.0630572	0.00140433	-0.182876	0.0593111	0.00204698	meta	T	0.65942	0.34058	0.2284	0.2666	0.4663	0.3082	0.3742
0	CLIC6	ENSG00000159212	ENSG00000159212.12	protein_coding	chr21	34669389	34718227	+	0.348378	0.01	2.24	rs2834575	34678939	9550	9.93424e-08	2210	2.62734e-06	-0.305998	0.204279	0.134149	-0.466376	0.0722309	1.06981e-10	-0.448553	0.0680992	4.49513e-11	meta	G	0.778986	0.221014	0.4107	0.2147	0.1766	0.2147	0.226
0	CLINT1	ENSG00000113282	ENSG00000113282.13	protein_coding	chr5	157859175	157785743	-	17.3005	8.98	30.22	rs1650611	158105485	246310	0.10996	2808	0.53015	-0.307834	0.0682286	6.42816e-06	-0.0896772	0.0655592	0.17135	-0.194404	0.0472729	3.91595e-05	meta	G	0.496377	0.503623	0.3336	0.6527	0.5804	0.501	0.4417
0	CLIP1	ENSG00000130779	ENSG00000130779.20	protein_coding	chr12	122422632	122271432	-	32.7815	10.17	88.33	rs33930522	122731716	309084	1	1859	1	-0.454823	0.168428	0.00692565	0.119073	2.55723	0.963569	-0.454823	0.168428	0.00692565	trc	C	0.916667	0.083333	0.2466	0.0692	0.001	0.1014	0.0204
0	CLIP1-AS1	ENSG00000257097	ENSG00000257097.1	lncRNA	chr12	122395542	122400857	+	0.858649	0.26	4.29	rs11059214	122650693	255151	1	1900	1	0.209859	0.138992	0.131078	0.21034	0.0976795	0.0312897	0.210181	0.0799179	0.00853952	meta	G	0.811594	0.188406	0.0159	0.1527	0.3393	0.1839	0.2014
0	CLIP2	ENSG00000106665	ENSG00000106665.15	protein_coding	chr7	74289475	74405943	+	3.52628	0.92	14.72	rs74474109	74390226	100751	0.11223	1349	0.539155	-0.142032	0.0919689	0.122504	-0.198478	0.0542632	0.000254504	-0.183902	0.0467349	8.31951e-05	meta	G	0.471014	0.528986	0.3124	0.4352	0.3353	0.5666	0.5613
0	CLIP3	ENSG00000105270	ENSG00000105270.15	protein_coding	chr19	36033343	36014660	-	1.64581	0.07	11.62	rs62115238	36310708	277365	0.143041	1917	0.63736	-0.235986	0.107452	0.028077	-0.383921	0.111877	0.000599935	-0.30697	0.077497	7.46173e-05	meta	T	0.452899	0.547101	0.4501	0.4899	0.623	0.5249	0.4847
0	CLIP4	ENSG00000115295	ENSG00000115295.20	protein_coding	chr2	29097705	29189643	+	15.5119	8.86	38.23	rs4299298	29449890	352185	1	2554	1	-0.262175	0.0858477	0.00225848	-0.300302	0.171786	0.0804443	-0.269794	0.0767926	0.000442616	meta	T	0.445652	0.554348	0.6422	0.4654	0.6706	0.5646	0.5389
0	CLK1	ENSG00000013441	ENSG00000013441.16	protein_coding	chr2	200864744	200853009	-	56.058	26.12	138.32	rs7575806	200767789	96955	1	1547	1	-0.308918	0.135403	0.0225207	-0.250374	0.108208	0.020678	-0.273191	0.0845314	0.00122999	meta	G	0.094202	0.905797	0.6838	0.902	0.8304	0.9115	0.9305
0	CLK2	ENSG00000176444	ENSG00000176444.19	protein_coding	chr1	155278491	155262868	-	8.50966	3.68	16.36	rs182820721	155086340	192151	0.035234	888	0.227572	0.603989	0.146979	3.96779e-05	NA	NA	NA	0.603989	0.146979	3.96779e-05	trc	T	0.938406	0.061594	0.4879	0.0764	0.001	0.0606	0.0562
0	CLK3	ENSG00000179335	ENSG00000179335.18	protein_coding	chr15	74598500	74645414	+	14.524	5.56	41.49	rs2930313	74317037	281463	1	1503	1	0.2487	0.111753	0.0260511	0.25497	0.111652	0.0223945	0.251838	0.0789855	0.00143061	meta	A	0.880435	0.119565	0.1498	0.1484	0.3046	0.0845	0.1411
0	CLK4	ENSG00000113240	ENSG00000113240.13	protein_coding	chr5	178630615	178602664	-	16.4147	6.57	32.52	rs57663317	178553652	76963	0.375103	3564	1	0.160133	0.143341	0.263931	0.337381	0.087383	0.000112948	0.289357	0.0746119	0.000105248	meta	C	0.931159	0.06884	0.4402	0.0677	0.0159	0.0229	0.0818
0	CLMAT3	ENSG00000249035	ENSG00000249035.7	lncRNA	chr5	151676945	151725473	+	0.851081	0.17	2.05	rs11745387	151679670	2725	1	2471	1	-0.158001	0.107441	0.141404	-0.261713	0.0818511	0.00138656	-0.223626	0.0651096	0.000593391	meta	G	0.75	0.25	0.0567	0.1585	0.0109	0.33	0.1339
0	CLMN	ENSG00000165959	ENSG00000165959.12	protein_coding	chr14	95319908	95181940	-	3.87892	0.83	10.39	rs17111984	95415089	95181	1	3297	1	-0.528563	0.235617	0.0248765	-0.236954	0.0794367	0.00285509	-0.266717	0.0752738	0.000395173	meta	G	0.902174	0.097826	0.1392	0.0634	0.12	0.1441	0.1288
0	CLMP	ENSG00000166250	ENSG00000166250.12	protein_coding	chr11	123195248	123069872	-	4.06926	0.17	44.93	rs7126682	123039599	155649	1	2733	1	-0.598824	0.256071	0.0193608	-0.183087	0.0702114	0.00911655	-0.212156	0.0677123	0.00172911	meta	G	0.898551	0.101449	0.2723	0.1729	0.1131	0.0408	0.0665
0	CLN3	ENSG00000188603	ENSG00000188603.19	protein_coding	chr16	28495575	28474111	-	3.83095	1.57	8.96	rs28374519	28478021	17554	1	1347	1	-0.221374	0.0763409	0.00373386	-0.156741	0.118993	0.187762	-0.202528	0.0642543	0.00162165	meta	G	0.536232	0.463768	0.1808	0.3242	0.5813	0.4612	0.5204
0	CLN5	ENSG00000102805	ENSG00000102805.15	protein_coding	chr13	76990660	77019143	+	16.9874	8.37	31.33	rs7333170	76533610	457050	1	1713	1	0.319844	0.145783	0.028237	0.182732	0.206546	0.376318	0.274251	0.119104	0.0212998	meta	G	0.931159	0.06884	0.239	0.0432	0.0615	0.0239	0.1544
0	CLN6	ENSG00000128973	ENSG00000128973.13	protein_coding	chr15	68257211	68206992	-	2.86655	0.69	7.95	rs10083637	68724621	467410	1	1849	1	-0.356888	0.168651	0.0343339	-0.326119	0.143231	0.0227943	-0.339012	0.109173	0.00190098	meta	T	0.06884	0.931159	0.4592	0.9352	0.9008	0.9543	0.9673
0	CLN8	ENSG00000182372	ENSG00000182372.9	protein_coding	chr8	1755778	1801711	+	3.55284	0.66	15.67	rs10096219	1379589	376189	0.156715	3951	0.678433	-0.474978	0.124534	0.000136708	-0.363141	0.228528	0.112051	-0.449371	0.109351	3.96646e-05	meta	T	0.865942	0.134058	0.1921	0.1988	0.2629	0.0447	0.2127
0	CLNK	ENSG00000109684	ENSG00000109684.15	protein_coding	chr4	10684768	10486395	-	0.0847973	0	0.67	rs6824265	11117268	432500	1	2877	1	-0.355555	0.188621	0.0594259	-0.394853	0.134493	0.00332626	-0.381608	0.109506	0.000492506	meta	C	0.844203	0.155797	0.1513	0.304	0.4127	0.0616	0.1973
0	CLNS1A	ENSG00000074201	ENSG00000074201.9	protein_coding	chr11	77637794	77514936	-	28.6146	12.71	54.78	rs4491258	77858064	220270	0.00129762	2161	0.0150764	-0.118813	0.103693	0.251874	-0.254579	0.0509373	5.79617e-07	-0.228186	0.0457189	6.00473e-07	meta	G	0.82971	0.17029	0.2844	0.2075	0.1766	0.0994	0.1288
0	CLOCK	ENSG00000134852	ENSG00000134852.15	protein_coding	chr4	55546909	55427903	-	9.08561	4.03	18.52	rs4864561	55715279	168370	1	2425	1	0.200302	0.0828516	0.0156234	0.648714	0.218695	0.00301417	0.256582	0.077478	0.000927399	meta	C	0.206522	0.793478	0.9342	0.8386	0.7629	0.8628	0.7883
0	CLP1	ENSG00000172409	ENSG00000172409.6	protein_coding	chr11	57648992	57661865	+	2.26642	0.99	4.6	rs10750861	57413934	235058	1	1663	1	0.196758	0.0688047	0.00424105	0.0397224	0.122666	0.74607	0.159175	0.0600092	0.0079895	meta	C	0.297101	0.702899	0.6218	0.7565	0.7063	0.6173	0.7546
0	CLPB	ENSG00000162129	ENSG00000162129.14	protein_coding	chr11	72434680	72285495	-	3.1923	1.05	9.32	rs35733467	72560353	125673	1	1442	1	0.258859	0.119728	0.0306143	0.164494	0.120961	0.173862	0.21216	0.0850931	0.0126574	meta	C	0.833333	0.166667	0.1044	0.1412	0.13	0.2028	0.0982
0	CLPP	ENSG00000125656	ENSG00000125656.11	protein_coding	chr19	6361531	6370242	+	7.08959	2.74	15.16	rs13343619	6654000	292469	1	2407	1	0.488831	0.143348	0.00064937	0.0843075	0.256135	0.74204	0.392348	0.12509	0.00170963	meta	T	0.90942	0.090579	0.1384	0.0591	0.0079	0.1292	0.046
0	CLPTM1L	ENSG00000049656	ENSG00000049656.14	protein_coding	chr5	1345099	1317752	-	14.8171	6.41	43.24	rs180725355	1307440	37659	1	2879	1	-0.0619845	0.0905817	0.49379	-0.477327	0.11629	4.04993e-05	-0.218825	0.0714611	0.00219751	meta	C	0.228261	0.771739	0.5318	0.7882	0.8492	0.7326	0.8599
0	CLPX	ENSG00000166855	ENSG00000166855.9	protein_coding	chr15	65185342	65148219	-	10.2776	5.32	19.82	rs12592149	65358950	173608	1	1463	1	0.235468	0.126366	0.0624093	0.581295	0.195055	0.002881	0.337705	0.106055	0.00145135	meta	C	0.894928	0.105072	0.1029	0.1311	0.3194	0.0199	0.0348
0	CLSPN	ENSG00000092853	ENSG00000092853.14	protein_coding	chr1	35769978	35720218	-	0.216554	0	1.44	rs12731453	36211111	441133	0.0245065	902	0.172111	-0.39468	0.22838	0.0839566	-1.23222	0.274742	7.2906e-06	-0.736923	0.175626	2.71691e-05	meta	G	0.905797	0.094202	0.3003	0.2896	0.2292	0.0308	0.0736
0	CLSTN1	ENSG00000171603	ENSG00000171603.17	protein_coding	chr1	9824526	9729026	-	9.97905	2.55	30.49	rs149120812	9832285	7759	1	1425	1	0.233617	0.17883	0.191429	0.446067	0.146288	0.00229431	0.360896	0.113229	0.00143611	meta	G	0.931159	0.06884	0.0401	0.013	0.0704	0.0775	0.0808
0	CLSTN2	ENSG00000158258	ENSG00000158258.16	protein_coding	chr3	139935185	140577397	+	1.41757	0.08	8.1	rs9816454	140235420	300235	1	2192	1	0.201895	0.266732	0.449097	0.221842	0.0709529	0.00176831	0.220524	0.0685684	0.00129936	meta	T	0.119565	0.880435	0.326	0.8761	0.9157	0.8658	0.8916
0	CLSTN2-AS1	ENSG00000250433	ENSG00000250433.1	lncRNA	chr3	140508789	140505611	-	0.0862162	0	0.45	rs75231449	140758413	249624	0.310927	2161	1	-1.46132	0.384416	0.000143881	-0.998529	0.686585	0.173784	-1.46132	0.384416	0.000143881	trc	G	0.945652	0.054347	0.0182	0.072	0.0407	0.0974	0.0849
0	CLSTN3	ENSG00000139182	ENSG00000139182.15	protein_coding	chr12	7129698	7158945	+	3.46101	0.54	15.09	rs7312263	6719809	409889	0.373819	348	1	0.282897	0.242714	0.243793	0.422215	0.136362	0.00195959	0.38879	0.118884	0.00107419	meta	A	0.938406	0.061594	0.1823	0.0908	0.005	0.0676	0.0552
0	CLTA	ENSG00000122705	ENSG00000122705.17	protein_coding	chr9	36190856	36304781	+	28.5441	14.75	54.74	rs4300086	36329303	138447	1	1815	1	-0.144658	0.075664	0.0558962	-0.120161	0.0454902	0.00825482	-0.126665	0.0389866	0.00115843	meta	G	0.434783	0.565217	0.329	0.4481	0.4841	0.6252	0.5286
0	CLTB	ENSG00000175416	ENSG00000175416.13	protein_coding	chr5	176416569	176392455	-	17.9227	5.39	58.33	rs691868	176772853	356284	1	1436	1	-0.390716	0.187135	0.0368084	-0.474093	0.183947	0.00995655	-0.433121	0.131183	0.00096115	meta	C	0.061594	0.938406	0.7436	0.9625	0.878	0.996	0.998
0	CLTC	ENSG00000141367	ENSG00000141367.12	protein_coding	chr17	59619689	59696956	+	72.9945	36.9	144.32	rs7221245	59378241	241448	1	1315	1	-0.156801	0.0764525	0.040271	-0.111946	0.052975	0.034585	-0.126496	0.0435432	0.00367175	meta	G	0.32971	0.67029	0.9266	0.5317	0.7391	0.5408	0.6227
0	CLTCL1	ENSG00000070371	ENSG00000070371.16	protein_coding	chr22	19291719	19179473	-	1.60338	0.44	3.76	rs9618666	19701613	409894	0.346334	2358	1	0.767602	0.2242	0.000617678	0.313326	0.130607	0.0164402	0.428428	0.112854	0.000146876	meta	G	0.938406	0.061594	0.1399	0.1383	0.002	0.1352	0.0798
0	CLU	ENSG00000120885	ENSG00000120885.22	protein_coding	chr8	27614700	27596917	-	435.756	96.9	1162.54	rs3087554	27597925	16775	0.133096	2576	0.605528	-0.230501	0.132339	0.0815524	-0.81657	0.18197	7.2098e-06	-0.433245	0.107028	5.16676e-05	meta	T	0.757246	0.242754	0.1967	0.2853	0.3056	0.172	0.2791
0	CLUAP1	ENSG00000103351	ENSG00000103351.13	protein_coding	chr16	3500976	3539048	+	9.34595	2.83	20.16	rs12924990	3611814	110838	0.0202806	2156	0.148341	0.422852	0.104518	5.21568e-05	0.267821	0.132157	0.0427102	0.363198	0.081979	9.4066e-06	meta	T	0.844203	0.155797	0.0068	0.0836	0.0159	0.1759	0.1319
0	CLUH	ENSG00000132361	ENSG00000132361.17	protein_coding	chr17	2712663	2689386	-	4.06014	0.95	18.81	rs4390626	2911970	199307	1	2523	1	-0.519825	0.177237	0.0033578	-0.313618	0.183155	0.0868399	-0.420107	0.127366	0.00097235	meta	C	0.086956	0.913043	0.7526	0.9424	0.6845	0.9722	0.8057
0	CLUL1	ENSG00000079101	ENSG00000079101.16	protein_coding	chr18	596988	650334	+	0.0812162	0	0.72	rs1940427	432269	164719	1	3209	1	-0.102676	0.438417	0.814832	0.760008	0.212718	0.000353118	0.595619	0.19138	0.0018568	meta	A	0.083333	0.916667	0.5938	0.9078	0.9841	0.9304	0.9867
0	CLVS1	ENSG00000177182	ENSG00000177182.11	protein_coding	chr8	61057158	61501645	+	0.151689	0	0.72	rs2610520	61486648	429490	1	1966	1	0.235703	0.24069	0.327442	0.34407	0.111494	0.00202875	0.324925	0.101167	0.00131923	meta	G	0.90942	0.090579	0.2065	0.1167	0.0734	0.1322	0.0429
0	CLYBL	ENSG00000125246	ENSG00000125246.15	protein_coding	chr13	99606669	99897134	+	2.11946	0.73	4.53	rs4772204	99453319	153350	0.260948	2291	0.962219	0.182972	0.110399	0.0974438	0.162854	0.046678	0.000485033	0.165905	0.042993	0.000113901	meta	C	0.768116	0.231884	0.152	0.1643	0.372	0.1491	0.2014
0	CLYBL-AS1	ENSG00000234303	ENSG00000234303.3	lncRNA	chr13	99728971	99726245	-	0.0924324	0	0.47	rs9585162	99643895	85076	0.142757	2191	0.636376	-0.184563	0.283277	0.514706	-0.811497	0.186468	0.000569191	-0.62197	0.155753	6.51561e-05	meta	T	0.731884	0.268116	0.6362	0.3372	0.2688	0.2495	0.2638
0	CLYBL-AS2	ENSG00000227659	ENSG00000227659.1	lncRNA	chr13	99690971	99690081	-	0.123514	0	0.53	rs2038694	99878601	187630	1	2213	1	-0.477643	0.166053	0.00402173	NA	NA	NA	-0.477643	0.166053	0.00402173	trc	C	0.137681	0.862319	0.9864	0.902	0.8532	0.8489	0.5787
0	CMA1	ENSG00000092009	ENSG00000092009.10	protein_coding	chr14	24508265	24505353	-	0.698986	0	8.09	rs1241649	24844887	336622	0.119714	2588	0.563656	-1.09097	0.460269	0.0177738	-1.30922	0.392831	0.000859836	-1.21724	0.2988	4.62573e-05	meta	T	0.82971	0.17029	0.1377	0.1052	0.3681	0.1143	0.2004
0	CMAS	ENSG00000111726	ENSG00000111726.13	protein_coding	chr12	22046218	22065674	+	8.38534	3.36	17.08	rs10841887	21716081	330137	1	1707	1	-0.24673	0.0855766	0.00393715	-0.165833	0.08895	0.0622736	-0.207845	0.0616699	0.000750912	meta	T	0.768116	0.231884	0.2224	0.1859	0.1329	0.2515	0.2751
0	CMBL	ENSG00000164237	ENSG00000164237.9	protein_coding	chr5	10307902	10275875	-	2.63649	0.71	6.75	rs11750301	10162923	144979	1	2676	1	-0.154429	0.0962262	0.108526	-0.269567	0.0829614	0.00115687	-0.220475	0.0628333	0.000449988	meta	A	0.554348	0.445652	0.1641	0.3934	0.0992	0.4463	0.3988
0	CMC1	ENSG00000187118	ENSG00000187118.14	protein_coding	chr3	28241584	28325142	+	4.98405	2.12	10.82	rs2253562	27917190	324394	1	1938	1	0.115085	0.102526	0.261654	0.190535	0.0653944	0.00357263	0.168716	0.0551341	0.00221262	meta	G	0.137681	0.862319	0.9115	0.9265	0.9206	0.8429	0.8221
0	CMC2	ENSG00000103121	ENSG00000103121.8	protein_coding	chr16	81020270	80966448	-	6.89182	3.2	29.21	rs12445413	80893875	126395	1	3525	1	0.273866	0.0860898	0.00146681	0.175736	0.171146	0.304507	0.254051	0.076908	0.000955521	meta	G	0.786232	0.213768	0.3676	0.3098	0.2927	0.164	0.1176
0	CMIP	ENSG00000153815	ENSG00000153815.16	protein_coding	chr16	81445170	81711762	+	2.97919	0.19	18.44	rs9929106	81586358	141188	0.854607	3964	1	-0.434287	0.172525	0.0118275	-0.0923438	0.0276131	0.00082518	-0.100885	0.027266	0.000215592	meta	A	0.815217	0.184783	0.6558	0.2089	0.3234	0.1223	0.1319
0	CMKLR1	ENSG00000174600	ENSG00000174600.14	protein_coding	chr12	108339317	108288044	-	9.42439	1.81	24.24	rs57380889	108394329	55012	1	2371	1	-0.634579	0.222156	0.00428401	-0.177254	0.0849171	0.036854	-0.235555	0.0793199	0.00298112	meta	T	0.938406	0.061594	0.202	0.2839	0.0794	0.002	0.0184
0	CMPK1	ENSG00000162368	ENSG00000162368.13	protein_coding	chr1	47333797	47378839	+	41.4728	17.11	79.94	rs12126734	46952754	381043	0.447955	2021	1	0.345868	0.105867	0.0010869	0.372662	0.215983	0.0844517	0.351059	0.0950614	0.00022165	meta	C	0.902174	0.097826	0.2481	0.1787	0.1895	0.0805	0.0706
0	CMPK2	ENSG00000134326	ENSG00000134326.11	protein_coding	chr2	6866635	6840570	-	2.02608	0.17	46.58	rs956245	7357968	491333	0.313557	2640	1	0.308892	0.142127	0.0297543	0.727457	0.202079	0.000318381	0.447418	0.116253	0.000118771	meta	C	0.684783	0.315217	0.3457	0.3588	0.7262	0.1968	0.3016
0	CMSS1	ENSG00000184220	ENSG00000184220.12	protein_coding	chr3	99817837	100181732	+	7.70345	1.63	16.3	rs16841321	99536110	281727	1	1678	1	0.497531	0.138489	0.00032744	-0.102345	0.196331	0.602165	0.298221	0.113168	0.00840828	meta	G	0.905797	0.094202	0.1218	0.0389	0.2073	0.0457	0.0368
0	CMTM1	ENSG00000089505	ENSG00000089505.17	protein_coding	chr16	66566393	66579137	+	0.460743	0.02	1.47	rs144336418	66822678	256285	1	1493	1	0.723714	0.220662	0.00103903	0.277546	0.18169	0.126617	0.457816	0.140262	0.00109849	meta	T	0.942029	0.057971	0.3071	0.0548	0.0119	0.0785	0.0082
0	CMTM2	ENSG00000140932	ENSG00000140932.10	protein_coding	chr16	66579448	66588275	+	0.146892	0	0.89	rs7205336	66258915	320533	0.652919	1469	1	0.7781	0.329936	0.0183572	0.929837	0.354711	0.00875711	0.848485	0.241584	0.000444465	meta	C	0.92029	0.07971	0.3033	0.1369	0.2163	0.0229	0.044
0	CMTM3	ENSG00000140931	ENSG00000140931.20	protein_coding	chr16	66603874	66613892	+	5.98149	1.38	18.53	rs3743719	66612688	8814	3.23546e-14	1434	1.81125e-12	-0.0299465	0.0979911	0.759906	-0.532428	0.0555989	1.00643e-21	-0.410059	0.0483573	2.25625e-17	meta	C	0.539855	0.460145	0.2088	0.3718	0.4196	0.4672	0.407
0	CMTM4	ENSG00000183723	ENSG00000183723.12	protein_coding	chr16	66696707	66614750	-	2.06649	0.95	4.17	rs235090	66215414	481293	1	1204	1	0.256452	0.138822	0.0646964	0.420847	0.173464	0.0152607	0.320635	0.108386	0.00309378	meta	A	0.07971	0.92029	0.9667	0.9597	0.9236	0.9453	0.9325
0	CMTM5	ENSG00000166091	ENSG00000166091.21	protein_coding	chr14	23376773	23379772	+	0.744932	0.02	6.27	rs7155512	23299660	77113	1	1884	1	-0.56363	0.232366	0.0152828	-0.619923	0.350034	0.0765543	-0.580849	0.193593	0.00269655	meta	G	0.130435	0.869565	0.4077	0.8804	0.9474	0.9135	0.7239
0	CMTM6	ENSG00000091317	ENSG00000091317.8	protein_coding	chr3	32502852	32481312	-	13.682	6.03	35.58	rs11129522	32418355	84497	1	2621	1	0.144504	0.0682344	0.0341958	0.157811	0.0771263	0.0407431	0.150346	0.0511049	0.00326191	meta	C	0.655797	0.344203	0.2322	0.3545	0.2341	0.3847	0.4274
0	CMTM7	ENSG00000153551	ENSG00000153551.14	protein_coding	chr3	32391698	32483067	+	2.03547	0.2	8.96	rs635787	32424995	33297	0.536423	2726	1	0.176103	0.116714	0.13134	0.163711	0.0480783	0.000661427	0.165509	0.0444543	0.00019678	meta	G	0.536232	0.463768	0.1528	0.4654	0.3423	0.4354	0.5307
0	CMTM8	ENSG00000170293	ENSG00000170293.9	protein_coding	chr3	32238679	32370321	+	0.267635	0	1.92	rs4955135	32078407	160272	1	2896	1	0.354425	0.176561	0.0447086	0.175271	0.0623248	0.00491998	0.195121	0.0587707	0.000900027	meta	A	0.210145	0.789855	0.3578	0.7608	0.8591	0.8231	0.7832
0	CMTR1	ENSG00000137200	ENSG00000137200.13	protein_coding	chr6	37433219	37482827	+	8.57223	3.1	20.09	rs2788075	37202133	231086	1	2355	1	-0.213199	0.0770653	0.00566662	-0.0494256	0.0493726	0.316791	-0.0970843	0.0415727	0.0195282	meta	C	0.358696	0.641304	0.7057	0.7046	0.9147	0.5586	0.6411
0	CMTR2	ENSG00000180917	ENSG00000180917.17	protein_coding	chr16	71289715	71281389	-	4.22932	2.18	10.58	rs11859419	71305316	15601	0.179594	1614	0.749709	0.228726	0.0819052	0.00522917	0.182319	0.0673492	0.00678808	0.201039	0.0520207	0.000111273	meta	C	0.84058	0.15942	0.3472	0.1153	0.1478	0.1352	0.271
0	CMYA5	ENSG00000164309	ENSG00000164309.15	protein_coding	chr5	79689836	79800240	+	4.16946	0.08	412.29	rs10077771	79335334	354502	1	2123	1	-0.19267	0.210338	0.359666	-0.255723	0.0869402	0.00326772	-0.246522	0.0803472	0.00215344	meta	T	0.815217	0.184783	0.0961	0.1744	0.0516	0.2555	0.2229
0	CNBD2	ENSG00000149646	ENSG00000149646.12	protein_coding	chr20	35954564	36030700	+	0.720878	0.19	1.88	rs77967975	35741258	213306	0.734626	1062	1	0.737812	0.273401	0.00696229	0.811511	0.393534	0.0391973	0.761803	0.224533	0.000691738	meta	T	0.938406	0.061594	0.0045	0.0807	0.002	0.1312	0.0204
0	CNBP	ENSG00000169714	ENSG00000169714.16	protein_coding	chr3	129183922	129169484	-	94.9909	40.49	161.27	rs140044457	129679462	495540	1	1907	1	0.235699	0.162285	0.146396	0.322246	0.145526	0.0268044	0.283671	0.108345	0.00883875	meta	C	0.942029	0.057971	0.0386	0.0403	0.0069	0.0934	0.093
0	CNDP2	ENSG00000133313	ENSG00000133313.15	protein_coding	chr18	74495816	74523454	+	11.5074	1.87	44.91	rs28542813	74204911	290905	1	2266	1	0.281813	0.115043	0.0143003	0.227726	0.116068	0.0497621	0.25501	0.0817078	0.00180241	meta	T	0.836957	0.163043	0.3797	0.1599	0.0704	0.1541	0.1309
0	CNEP1R1	ENSG00000205423	ENSG00000205423.11	protein_coding	chr16	50024410	50037088	+	6.22128	2.67	15.47	rs77198041	50443135	418725	1	1976	1	-0.109591	0.100677	0.27636	-0.333139	0.109073	0.00225605	-0.212431	0.0739799	0.00408568	meta	T	0.869565	0.130435	0.025	0.1311	0	0.2664	0.0225
0	CNGA1	ENSG00000198515	ENSG00000198515.13	protein_coding	chr4	48016672	47935977	-	0.127973	0	1.1	rs321628	48014858	1814	3.46517e-33	2325	8.70624e-31	1.45243	0.23027	2.83593e-10	1.14905	0.104413	3.61955e-28	1.20079	0.0950938	1.4904e-36	meta	A	0.73913	0.26087	0.2905	0.2867	0.3383	0.3748	0.4847
0	CNGB3	ENSG00000170289	ENSG00000170289.12	protein_coding	chr8	86743675	86553977	-	0.110068	0	1.47	rs1044719	86558821	184854	1	1979	1	0.22683	0.143953	0.115088	0.135926	0.0686901	0.0478351	0.152786	0.061994	0.0137196	meta	A	0.59058	0.40942	0.298	0.3429	0.2708	0.6233	0.4888
0	CNIH1	ENSG00000100528	ENSG00000100528.12	protein_coding	chr14	54441391	54423561	-	20.5062	8.62	34.84	rs10131237	54429549	11842	0.0593852	1994	0.337378	0.302282	0.111448	0.00668144	0.237667	0.0740248	0.00132437	0.257447	0.0616621	2.9782e-05	meta	G	0.876812	0.123188	0.152	0.0764	0.0119	0.1481	0.0501
0	CNIH2	ENSG00000174871	ENSG00000174871.11	protein_coding	chr11	66278175	66285301	+	0.142635	0.01	0.91	rs142288669	65839924	438251	0.436517	1272	1	-0.774179	0.322016	0.0162095	-0.935477	0.349756	0.00748055	-0.848178	0.2369	0.000343174	meta	C	0.945652	0.054347	0.0053	0.0533	0.003	0.0835	0.0378
0	CNIH3	ENSG00000143786	ENSG00000143786.8	protein_coding	chr1	224434660	224740554	+	1.23973	0.33	3.41	rs58012510	224634051	199391	1	1935	1	0.0413877	0.160472	0.796474	0.178279	0.0585879	0.00234287	0.162178	0.0550346	0.00321046	meta	G	0.894928	0.105072	0.2965	0.1427	0.1567	0.0437	0.0736
0	CNIH4	ENSG00000143771	ENSG00000143771.12	protein_coding	chr1	224356858	224379459	+	10.3486	4.46	18.69	rs6426088	224252957	103901	0.80348	1902	1	-0.305612	0.101302	0.00255432	-0.291854	0.159833	0.0678515	-0.301669	0.085564	0.000422439	meta	T	0.097826	0.902174	0.795	0.9582	0.8968	0.9433	0.9264
0	CNKSR1	ENSG00000142675	ENSG00000142675.18	protein_coding	chr1	26177484	26189884	+	0.304595	0	0.99	rs12120359	26200769	23285	0.475688	1854	1	-0.43626	0.139959	0.00182668	-0.710803	0.347476	0.0407937	-0.474584	0.129824	0.000256574	meta	A	0.818841	0.181159	0.385	0.1527	0.0218	0.2455	0.1493
0	CNKSR3	ENSG00000153721	ENSG00000153721.19	protein_coding	chr6	154510685	154387515	-	4.4327	1.36	14.73	rs6914988	154406986	103699	0.00018507	2069	0.00270735	-0.332569	0.113641	0.00342798	-0.156244	0.0331278	2.40061e-06	-0.170054	0.031804	8.94488e-08	meta	A	0.449275	0.550725	0.5303	0.3804	0.6508	0.4811	0.4775
0	CNMD	ENSG00000136110	ENSG00000136110.13	protein_coding	chr13	52739820	52703264	-	0.155743	0	0.4	rs7328144	53020821	281001	1	1570	1	0.6911	0.205224	0.000758438	0.231229	0.133558	0.0833971	0.36805	0.11194	0.00100933	meta	A	0.891304	0.108696	0.2897	0.1311	0.0565	0.1431	0.1411
0	CNN1	ENSG00000130176	ENSG00000130176.8	protein_coding	chr19	11538767	11550323	+	221.553	11.43	816.56	rs4804633	11662174	123407	1	1995	1	-0.346261	0.157639	0.0280526	-0.3225	0.15213	0.0340151	-0.333958	0.109468	0.00228278	meta	T	0.753623	0.246377	0.3442	0.2464	0.1081	0.3012	0.2249
0	CNN2	ENSG00000064666	ENSG00000064666.15	protein_coding	chr19	1026586	1039068	+	21.9746	6.49	75.3	rs148733966	761978	264608	1	3370	1	-0.578128	0.193237	0.00277338	-0.336457	0.271317	0.214943	-0.496795	0.157397	0.00159778	meta	C	0.927536	0.072463	0.0083	0.111	0.1597	0.0547	0.2444
0	CNN3	ENSG00000117519	ENSG00000117519.16	protein_coding	chr1	94927223	94896949	-	83.7368	19.53	214.38	rs6669849	94848887	78336	0.0334863	2366	0.219529	-0.5219	0.173173	0.00258034	-0.368609	0.114799	0.00132312	-0.415408	0.0956836	1.41531e-05	meta	C	0.949275	0.050724	0.0968	0.049	0.0942	0.0477	0.0757
0	CNNM1	ENSG00000119946	ENSG00000119946.11	protein_coding	chr10	99329356	99394330	+	0.173851	0.01	0.58	rs12254075	98880614	448742	0.90538	1890	1	0.492723	0.206597	0.0170817	0.334885	0.127205	0.00847229	0.378273	0.108319	0.000479037	meta	T	0.884058	0.115942	0.3298	0.1585	0.1022	0.0895	0.0603
0	CNNM2	ENSG00000148842	ENSG00000148842.18	protein_coding	chr10	102918294	103090222	+	4.02446	0.8	12.82	rs10458729	103081722	163428	0.208599	1655	0.827585	-0.213942	0.142672	0.133734	-0.239512	0.0678047	0.000411849	-0.234801	0.0612406	0.000126042	meta	C	0.847826	0.152174	0.0416	0.1945	0.2867	0.0885	0.2198
0	CNNM3	ENSG00000168763	ENSG00000168763.16	protein_coding	chr2	96816245	96835382	+	2.37696	0.66	6.49	rs2672978	97314249	498004	1	1089	1	0.154351	0.0712338	0.030248	0.264015	0.101742	0.0094609	0.190425	0.0583532	0.00110118	meta	C	0.438406	0.561594	0.2655	0.5115	0.3115	0.8052	0.2699
0	CNNM3-DT	ENSG00000273265	ENSG00000273265.1	lncRNA	chr2	96813657	96812239	-	0.407162	0	1.15	rs574565415	97170896	357239	1	1088	1	0.523012	0.196643	0.00782093	NA	NA	NA	0.523012	0.196643	0.00782093	trc	G	0.905797	0.094202	0.0023	0.0663	0	0.1839	0.0368
0	CNNM4	ENSG00000158158	ENSG00000158158.12	protein_coding	chr2	96760902	96811874	+	1.14372	0.45	8.63	rs56047402	97195735	434833	1	1100	1	0.285706	0.104911	0.00646283	0.083528	0.0922099	0.365017	0.171644	0.0692597	0.0132022	meta	A	0.684783	0.315217	0.0877	0.3012	0.1895	0.4105	0.1616
0	CNOT1	ENSG00000125107	ENSG00000125107.18	protein_coding	chr16	58629885	58519951	-	19.8135	7.62	35.29	rs28626233	58855642	225757	1	2840	1	0.424484	0.147768	0.0040706	0.63114	0.409077	0.12287	0.448336	0.138979	0.00125562	meta	T	0.942029	0.057971	0.3517	0.0576	0.0546	0.0378	0.0174
0	CNOT10	ENSG00000182973	ENSG00000182973.18	protein_coding	chr3	32685145	32773875	+	7.84709	3.8	17.97	rs11129508	32234937	450208	0.990647	2546	1	0.29956	0.0928148	0.00124876	0.209628	0.133285	0.115769	0.270191	0.0761667	0.000389099	meta	T	0.894928	0.105072	0.2806	0.0908	0.2609	0.0467	0.0276
0	CNOT10-AS1	ENSG00000251224	ENSG00000251224.1	lncRNA	chr3	32737454	32730635	-	0.335135	0	1.36	rs114130292	32998487	261033	1	2500	1	-0.461811	0.181194	0.0108121	-0.412117	0.172346	0.0167924	-0.435721	0.124878	0.000484501	meta	G	0.902174	0.097826	0.0068	0.0418	0.004	0.1044	0.0992
0	CNOT11	ENSG00000158435	ENSG00000158435.8	protein_coding	chr2	101252886	101270316	+	6.33257	3.24	14.05	rs74106	100929093	323793	1	2271	1	-0.145881	0.0674132	0.0304653	-0.0928766	0.0607767	0.126473	-0.116642	0.0451401	0.00976602	meta	C	0.5	0.5	0.4115	0.6297	0.7202	0.3658	0.6053
0	CNOT2	ENSG00000111596	ENSG00000111596.12	protein_coding	chr12	70242994	70354993	+	29.3531	15.68	53.94	rs1826725	70446397	203403	0.107421	2908	0.521035	0.299512	0.0750537	6.58969e-05	0.2746	0.261143	0.293014	0.297611	0.0721336	3.694e-05	meta	A	0.710145	0.289855	0.3026	0.3112	0.4067	0.2674	0.4029
0	CNOT4	ENSG00000080802	ENSG00000080802.18	protein_coding	chr7	135510127	135361795	-	5.74514	2.77	11.45	rs6946494	135803873	293746	0.787593	2170	1	0.218302	0.106052	0.0395477	0.231898	0.0796002	0.00357646	0.226999	0.0636625	0.000362946	meta	A	0.869565	0.130435	0.1225	0.0908	0.0982	0.1928	0.0818
0	CNOT6	ENSG00000113300	ENSG00000113300.13	protein_coding	chr5	180494379	180578358	+	3.91838	2.14	7.42	rs139004600	180126330	368049	1	2971	1	0.217493	0.165771	0.189515	0.327021	0.125316	0.00906594	0.28719	0.0999663	0.00406762	meta	C	0.949275	0.050724	0.0008	0.036	0.1558	0.0288	0.1033
0	CNOT6L	ENSG00000138767	ENSG00000138767.13	protein_coding	chr4	77819615	77713387	-	8.59459	4.66	18.29	rs111683510	77523828	295787	1	2134	1	-0.00732751	0.129674	0.954938	0.46617	0.128961	0.000300566	0.230726	0.0914401	0.0116278	meta	T	0.945652	0.054347	0.0038	0.0403	0	0.0696	0.0092
0	CNOT7	ENSG00000198791	ENSG00000198791.12	protein_coding	chr8	17246878	17224966	-	19.3323	8.63	38.37	rs34645232	17581900	335022	1	3709	1	0.250918	0.0872332	0.0040224	0.134986	0.0591207	0.0224165	0.171476	0.04894	0.000458683	meta	G	0.807971	0.192029	0.3064	0.2118	0.1339	0.2068	0.2025
0	CNOT8	ENSG00000155508	ENSG00000155508.13	protein_coding	chr5	154857553	154876793	+	11.7536	6.5	22.53	rs2112712	155242420	384867	0.158086	1905	0.681875	0.44408	0.12394	0.000339635	0.297533	0.167787	0.076183	0.392346	0.0996913	8.2985e-05	meta	A	0.916667	0.083333	0.2829	0.0965	0.003	0.0825	0.1033
0	CNOT9	ENSG00000144580	ENSG00000144580.13	protein_coding	chr2	218568580	218597080	+	7.56709	2.97	16.09	rs561628062	218604464	35884	1	1294	1	0.295477	0.118675	0.0127811	0.096648	0.125983	0.442992	0.201997	0.0863838	0.0193683	meta	T	0.938406	0.061594	0.4902	0.0908	0.0188	0.0378	0.0716
0	CNP	ENSG00000173786	ENSG00000173786.17	protein_coding	chr17	41966763	41977740	+	7.66027	2.43	28.18	rs6503694	42299345	332582	0.0192299	1638	0.142115	0.376924	0.087425	1.6223e-05	0.189141	0.133859	0.157659	0.320774	0.0731966	1.17399e-05	meta	T	0.514493	0.485507	0.8729	0.2867	0.3889	0.4493	0.6094
0	CNPPD1	ENSG00000115649	ENSG00000115649.16	protein_coding	chr2	219178106	219171897	-	7.03318	2.93	13.06	rs4672926	219373774	195668	0.0748866	1359	0.39958	-0.327365	0.0833561	8.59e-05	-0.142975	0.0764462	0.0614457	-0.227212	0.0563404	5.51042e-05	meta	G	0.188406	0.811594	0.7057	0.8314	0.8204	0.8926	0.8415
0	CNPY2	ENSG00000257727	ENSG00000257727.6	protein_coding	chr12	56316119	56309842	-	22.6689	10.94	41.76	rs77899273	56759356	443237	1	940	1	0.429017	0.151781	0.00470505	0.257617	0.238327	0.279725	0.379559	0.128023	0.00302901	meta	T	0.927536	0.072463	0.0053	0.0648	0.002	0.0984	0.0102
0	CNPY3	ENSG00000137161	ENSG00000137161.17	protein_coding	chr6	42929192	42939294	+	8.49223	2.38	27.87	rs2234185	42929336	144	1	1583	1	0.242812	0.0847409	0.00416548	0.0972932	0.0460016	0.0344302	0.130415	0.0404288	0.00125621	meta	T	0.456522	0.543478	0.9652	0.4769	0.3998	0.4911	0.637
0	CNPY4	ENSG00000166997	ENSG00000166997.8	protein_coding	chr7	100119634	100125508	+	4.81122	1.49	8.4	rs139788064	100508678	389044	1	1156	1	0.363718	0.160594	0.0235231	0.393674	0.263681	0.135439	0.371823	0.137158	0.00670975	meta	C	0.934783	0.065217	0.0915	0.0346	0.0595	0.0666	0.1012
0	CNR1	ENSG00000118432	ENSG00000118432.12	protein_coding	chr6	88166359	88139864	-	0.678514	0	6.37	rs648114	87968816	197543	0.383607	2224	1	0.57525	0.379677	0.129746	0.707145	0.204929	0.000559159	0.677389	0.180337	0.000172485	meta	G	0.126812	0.873188	0.9614	0.902	0.8998	0.8688	0.8783
0	CNRIP1	ENSG00000119865	ENSG00000119865.8	protein_coding	chr2	68320051	68284171	-	9.50216	3.96	16.43	rs66493569	67946047	374004	0.0393492	2411	0.247162	0.245289	0.113624	0.0308674	0.529679	0.129878	4.53722e-05	0.368584	0.0855172	1.63207e-05	meta	C	0.84058	0.15942	0.1952	0.1484	0.126	0.171	0.1493
0	CNST	ENSG00000162852	ENSG00000162852.14	protein_coding	chr1	246566444	246668595	+	8.38345	3.88	16.53	rs6426191	246945866	379422	1	3199	1	-0.139073	0.0835951	0.0961833	-0.299756	0.0884845	0.000704896	-0.214852	0.0607657	0.000406616	meta	G	0.615942	0.384058	0.3238	0.3977	0.3284	0.3817	0.2065
0	CNTD1	ENSG00000176563	ENSG00000176563.10	protein_coding	chr17	42798800	42811587	+	0.443446	0.19	1.57	rs35847464	42956857	158057	0.82988	1139	1	0.674303	0.212998	0.0015467	0.510747	0.41486	0.218274	0.640183	0.189483	0.000728604	meta	C	0.945652	0.054347	0.152	0.0749	0	0.0974	0.0256
0	CNTF	ENSG00000242689	ENSG00000242689.3	protein_coding	chr11	58622665	58625733	+	0.602027	0.2	1.44	rs578567	59002351	379686	1	2422	1	0.133818	0.0913967	0.143155	0.248625	0.0943521	0.00841173	0.189395	0.0656472	0.0039135	meta	G	0.637681	0.362319	0.2617	0.3055	0.2331	0.3897	0.4346
0	CNTFR	ENSG00000122756	ENSG00000122756.15	protein_coding	chr9	34590140	34551432	-	0.896081	0	7.95	rs10972090	34386013	204127	1	1780	1	-0.472963	0.796238	0.552514	0.795218	0.222452	0.000350523	0.7034	0.214248	0.00102669	meta	C	0.934783	0.065217	0.0272	0.0865	0.1121	0.0567	0.0307
0	CNTFR-AS1	ENSG00000237159	ENSG00000237159.6	lncRNA	chr9	34568012	34583072	+	0.14223	0	1.37	rs13289891	34162691	405321	1	1812	1	-0.246551	0.416506	0.553883	-0.549442	0.240854	0.022535	-0.473538	0.208502	0.0231383	meta	C	0.84058	0.15942	0.2292	0.1657	0.0069	0.2197	0.1125
0	CNTLN	ENSG00000044459	ENSG00000044459.15	protein_coding	chr9	17134982	17503923	+	4.78872	2.11	10.27	rs10810739	17246784	111802	1	3342	1	-0.051938	0.0751158	0.48929	-0.143377	0.0445849	0.00130072	-0.119555	0.0383399	0.00181897	meta	T	0.568841	0.431159	0.733	0.4323	0.5179	0.4095	0.7168
0	CNTN1	ENSG00000018236	ENSG00000018236.15	protein_coding	chr12	40692439	41072415	+	3.06331	0.1	22.07	rs2920832	40502747	189692	1	2959	1	-0.208351	0.264524	0.430905	-0.210492	0.0710435	0.00304791	-0.210348	0.0686121	0.00217117	meta	T	0.278986	0.721014	0.525	0.7622	0.6617	0.7485	0.8476
0	CNTN2	ENSG00000184144	ENSG00000184144.12	protein_coding	chr1	205042937	205078289	+	0.332973	0.05	3.79	rs6679311	204590548	452389	1	2236	1	0.0421189	0.187383	0.822154	0.588019	0.15131	0.000101835	0.372558	0.117722	0.00155229	meta	T	0.221014	0.778986	0.7375	0.7017	0.9464	0.7217	0.7147
0	CNTN3	ENSG00000113805	ENSG00000113805.8	protein_coding	chr3	74521140	74262568	-	0.7775	0	3.81	rs13098874	74430294	90846	1	1853	1	-0.298222	0.224255	0.183573	-0.146751	0.0483113	0.00238464	-0.153469	0.0472278	0.0011559	meta	A	0.514493	0.485507	0.2927	0.402	0.5903	0.4215	0.3814
0	CNTN4	ENSG00000144619	ENSG00000144619.15	protein_coding	chr3	2098813	3057959	+	13.7925	0.87	47.96	rs2648689	2434666	335853	1	3903	1	-0.853014	0.238789	0.000353935	NA	NA	NA	-0.853014	0.238789	0.000353935	trc	T	0.083333	0.916667	0.9198	0.9395	0.9772	0.8827	0.9468
0	CNTN4-AS1	ENSG00000237990	ENSG00000237990.3	lncRNA	chr3	3069242	3039033	-	0.378649	0	1.55	rs3846135	3153890	84648	0.273317	3687	0.990963	-0.645105	0.250276	0.00994971	-0.392288	0.124831	0.0016748	-0.442653	0.111707	7.41299e-05	meta	C	0.884058	0.115942	0.1195	0.1974	0.0456	0.1223	0.1524
0	CNTN4-AS2	ENSG00000227588	ENSG00000227588.2	lncRNA	chr3	2144241	2110409	-	0.691284	0	3.11	rs6442675	1749085	395156	1	3804	1	0.00265538	0.153866	0.986231	-0.220015	0.0583453	0.000162655	-0.192022	0.0545548	0.000431863	meta	A	0.358696	0.641304	0.8404	0.719	0.7063	0.7038	0.682
0	CNTN5	ENSG00000149972	ENSG00000149972.11	protein_coding	chr11	99020949	100358885	+	0.185743	0	3.62	rs10736506	99022040	1091	0.395015	3236	1	-0.122414	0.346147	0.723603	-0.210239	0.054838	0.000126168	-0.208089	0.0541626	0.000122069	meta	T	0.163043	0.836957	0.9493	0.8732	0.9514	0.7435	0.8067
0	CNTN6	ENSG00000134115	ENSG00000134115.13	protein_coding	chr3	1092658	1404217	+	0.0827703	0	1.21	rs1394173	1220019	127361	0.74169	3431	1	-0.557515	0.207569	0.00723291	-0.248371	0.0858762	0.00382559	-0.293553	0.079353	0.000216173	meta	T	0.293478	0.706522	0.9758	0.7493	0.9048	0.6292	0.8292
0	CNTNAP1	ENSG00000108797	ENSG00000108797.12	protein_coding	chr17	42682531	42699993	+	1.61088	0.32	4.72	rs528854	42946091	263560	1	1167	1	-0.51896	0.164635	0.0016205	-0.277723	0.215153	0.196767	-0.429872	0.130748	0.00100974	meta	G	0.07971	0.92029	0.4781	0.8991	1	0.9026	0.9744
0	CNTNAP2	ENSG00000174469	ENSG00000174469.23	protein_coding	chr7	146116002	148420998	+	0.151959	0	1.4	rs1013348	145656791	459211	1	2427	1	-0.424977	0.334268	0.203598	-0.100119	0.0389247	0.0101077	-0.104465	0.0386635	0.00689414	meta	A	0.387681	0.612319	0.5484	0.5937	0.5565	0.675	0.547
0	CNTNAP3	ENSG00000106714	ENSG00000106714.17	protein_coding	chr9	39288315	39072767	-	1.26493	0.01	6.36	rs199583664	39006617	281698	0.932229	673	1	-0.0433785	0.198187	0.826746	0.532891	0.133218	6.33085e-05	0.353546	0.110562	0.00138518	meta	C	0.264493	0.735507	0.6452	0.8098	0.5208	0.833	0.8057
0	CNTNAP3B	ENSG00000154529	ENSG00000154529.14	protein_coding	chr9	42129510	41890314	-	2.68358	0.03	13.85	rs12684652	41923945	205565	1.42211e-17	407	1.0509e-15	-0.144651	0.237825	0.54304	-1.28603	0.127194	4.94946e-24	-1.03217	0.112161	3.49413e-20	meta	C	0.811594	0.188406	0.1309	0.2104	0.3065	0.2416	0.1554
0	CNTRL	ENSG00000119397	ENSG00000119397.16	protein_coding	chr9	121074863	121177610	+	7.50135	3.04	14.96	rs12683989	121323768	248905	1	1690	1	-0.306767	0.174645	0.079	-0.230106	0.0899507	0.0105235	-0.246179	0.0799672	0.00208049	meta	C	0.949275	0.050724	0.1218	0.036	0.0377	0.0547	0.0153
0	CNTROB	ENSG00000170037	ENSG00000170037.14	protein_coding	chr17	7932101	7949920	+	4.26899	1.45	13.29	rs4792064	7989728	57627	1	2083	1	-0.207334	0.0823804	0.011843	-0.114278	0.0528971	0.0307436	-0.141444	0.0445111	0.00148433	meta	C	0.572464	0.427536	0.0923	0.5317	0.6835	0.327	0.4867
0	COA1	ENSG00000106603	ENSG00000106603.18	protein_coding	chr7	43729717	43608456	-	14.8555	7.49	26.67	rs2330792	43357513	372204	1	2295	1	-0.21118	0.0673045	0.00170288	-0.0790058	0.310366	0.799065	-0.205244	0.0657757	0.0018063	meta	T	0.710145	0.289855	0.2436	0.2133	0.2192	0.2962	0.1564
0	COA3	ENSG00000183978	ENSG00000183978.8	protein_coding	chr17	42798704	42795147	-	10.3385	4.68	24.28	rs8064327	42328480	470224	1	1139	1	0.292445	0.0930063	0.00166451	NA	NA	NA	0.292445	0.0930063	0.00166451	trc	T	0.811594	0.188406	0.2731	0.098	0.369	0.1899	0.3313
0	COA4	ENSG00000181924	ENSG00000181924.7	protein_coding	chr11	73876901	73872667	-	11.8604	5.19	27.29	rs7952228	73653628	223273	1	1243	1	0.138197	0.0898422	0.123995	0.14399	0.085619	0.0926161	0.141233	0.061981	0.0226879	meta	G	0.275362	0.724638	0.5938	0.7651	0.75	0.7515	0.7321
0	COA5	ENSG00000183513	ENSG00000183513.9	protein_coding	chr2	98608515	98599314	-	10.9342	5.34	19.28	rs3754874	98586545	21970	1	1478	1	-0.156297	0.0839072	0.062499	-0.173863	0.0708294	0.0141015	-0.166554	0.0541239	0.00208904	meta	A	0.221014	0.778986	0.9675	0.7666	0.5962	0.7485	0.7863
0	COA6	ENSG00000168275	ENSG00000168275.15	protein_coding	chr1	234373456	234385068	+	4.37169	1.69	11.81	rs10910419	234366247	7209	0.292506	2734	1	0.184151	0.071834	0.0103602	0.227458	0.0775391	0.00335207	0.204153	0.0526959	0.000106988	meta	G	0.471014	0.528986	0.8623	0.6499	0.3948	0.5348	0.4121
0	COA6-AS1	ENSG00000231663	ENSG00000231663.1	lncRNA	chr1	234373593	234372807	-	0.709595	0	1.97	rs73099919	234370195	3398	7.86785e-07	2733	1.80529e-05	0.756279	0.214464	0.000421313	0.791354	0.151352	1.70842e-07	0.779693	0.123659	2.87883e-10	meta	G	0.927536	0.072463	0.1641	0.0879	0.001	0.0934	0.0337
0	COA7	ENSG00000162377	ENSG00000162377.6	protein_coding	chr1	52698347	52684449	-	1.96392	0.77	4.38	rs706497	52649064	49283	1	1997	1	0.245776	0.0709286	0.000529983	0.0875942	0.061569	0.154824	0.155567	0.0464954	0.000820283	meta	T	0.525362	0.474638	0.4864	0.5865	0.6905	0.3678	0.5164
0	COA8	ENSG00000256053	ENSG00000256053.7	protein_coding	chr14	103562962	103607523	+	7.81189	3.66	15.43	rs141610253	103237327	325635	1	2145	1	-0.243558	0.167047	0.144835	-0.428907	0.157402	0.00643165	-0.341738	0.114558	0.00285343	meta	T	0.942029	0.057971	0.0129	0.0706	0.003	0.0835	0.0266
0	COASY	ENSG00000068120	ENSG00000068120.15	protein_coding	chr17	42561467	42566277	+	3.32264	1.32	10.91	rs79207960	42137314	424153	1	1094	1	-0.287848	0.112031	0.0101884	-0.169731	0.0940706	0.0711861	-0.218574	0.0720414	0.00241333	meta	G	0.76087	0.23913	0.3147	0.304	0.2788	0.2823	0.3129
0	COBL	ENSG00000106078	ENSG00000106078.19	protein_coding	chr7	51316818	51016212	-	0.436824	0	16.84	rs10282673	51692607	375789	0.99393	2201	1	-0.0706538	0.320581	0.825565	0.366319	0.0980567	0.00018713	0.328934	0.0937684	0.000451581	meta	A	0.833333	0.166667	0.118	0.2262	0.2698	0.1183	0.2321
0	COBLL1	ENSG00000082438	ENSG00000082438.17	protein_coding	chr2	164843679	164653624	-	23.7867	5.83	54.61	rs11894834	165047883	204204	0.959812	1816	1	0.380744	0.163308	0.0197299	1.32642	0.389686	0.000664507	0.522017	0.150617	0.000528531	meta	G	0.942029	0.057971	0.3298	0.049	0.0357	0.0119	0.0327
0	COCH	ENSG00000100473	ENSG00000100473.18	protein_coding	chr14	30874514	30895065	+	0.69277	0.16	2.5	rs4981816	31049866	175352	1	1610	1	0.273069	0.137271	0.0466714	0.28734	0.162184	0.0764453	0.279026	0.104779	0.00774467	meta	T	0.137681	0.862319	0.8343	0.9135	0.7103	0.9105	0.9335
0	COG1	ENSG00000166685	ENSG00000166685.12	protein_coding	chr17	73192632	73208507	+	6.05122	2.28	11.42	rs62071202	72820682	371950	0.0798199	2538	0.419117	0.729242	0.156472	3.15399e-06	0.200048	0.113973	0.0792217	0.38349	0.0921252	3.14499e-05	meta	G	0.931159	0.06884	0.1293	0.0504	0.0208	0.1024	0.0573
0	COG2	ENSG00000135775	ENSG00000135775.14	protein_coding	chr1	230642481	230693982	+	5.59804	2.95	11.02	rs77473272	230347484	294997	1	2997	1	0.244555	0.100552	0.0150102	0.20795	0.0805504	0.00983414	0.222258	0.062866	0.000407117	meta	T	0.826087	0.173913	0.0915	0.2363	0.3363	0.0924	0.0941
0	COG3	ENSG00000136152	ENSG00000136152.15	protein_coding	chr13	45464898	45536701	+	8.54034	4.42	15.26	rs7139688	45838723	373825	1	1945	1	0.191777	0.0794454	0.0157807	0.118696	0.0582428	0.0415541	0.144244	0.0469721	0.0021346	meta	C	0.811594	0.188406	0.3389	0.1354	0.4246	0.0557	0.2628
0	COG4	ENSG00000103051	ENSG00000103051.19	protein_coding	chr16	70523558	70480568	-	8.4275	3.32	17.89	rs28379794	70134020	389538	1	1130	1	0.316149	0.141562	0.0255293	0.193666	0.107234	0.0709153	0.238324	0.085478	0.00530137	meta	A	0.923913	0.076087	0.1505	0.0937	0.0724	0.1451	0.1339
0	COG5	ENSG00000164597	ENSG00000164597.13	protein_coding	chr7	107564514	107201555	-	18.4319	8.6	38.07	rs66505831	107821245	256731	1	1648	1	0.372473	0.143181	0.00928402	0.404881	0.362862	0.264509	0.376839	0.133187	0.00466365	meta	G	0.945652	0.054347	0.1536	0.1081	0.0079	0.1342	0.0951
0	COG6	ENSG00000133103	ENSG00000133103.17	protein_coding	chr13	39655627	39791665	+	8.38885	3.68	16.92	rs4476043	39651471	4156	0.000418817	2294	0.00560467	-0.269256	0.0812675	0.000922331	-0.185777	0.0450053	3.66091e-05	-0.20537	0.0393711	1.8257e-07	meta	G	0.724638	0.275362	0.3419	0.1643	0.2937	0.2545	0.2883
0	COG7	ENSG00000168434	ENSG00000168434.13	protein_coding	chr16	23453189	23388493	-	4.01568	1.49	7.7	rs11649139	23041176	412013	1	1940	1	-0.0737767	0.087914	0.401361	-0.485624	0.124335	9.39244e-05	-0.211051	0.0717826	0.00328066	meta	C	0.702899	0.297101	0.5416	0.2248	0.1786	0.3072	0.1524
0	COG8	ENSG00000213380	ENSG00000213380.15	protein_coding	chr16	69339667	69320140	-	4.02588	1.2	7.55	rs117860471	69420291	80624	0.612964	1451	1	0.365785	0.181731	0.0441377	0.526075	0.177573	0.00305067	0.447785	0.127008	0.000422443	meta	C	0.945652	0.054347	0.0053	0.0533	0.0079	0.0905	0.0174
0	COIL	ENSG00000121058	ENSG00000121058.5	protein_coding	chr17	56961050	56938199	-	3.21622	1.43	6.53	rs9906299	56600846	360204	0.943742	1914	1	0.421512	0.127739	0.000967583	0.233683	0.161936	0.149005	0.349466	0.100292	0.000493073	meta	C	0.931159	0.06884	0.1997	0.0504	0.0526	0.0736	0.0818
0	COL10A1	ENSG00000123500	ENSG00000123500.10	protein_coding	chr6	116158747	116118909	-	3.80088	0.71	10.03	rs12525904	116099074	59673	1	1704	1	0.351798	0.107047	0.00101479	0.0352683	0.123858	0.775838	0.216457	0.0809901	0.00752588	meta	A	0.923913	0.076087	0.0885	0.1729	0.0308	0.0447	0.0716
0	COL11A1	ENSG00000060718	ENSG00000060718.22	protein_coding	chr1	103108872	102876467	-	0.709189	0	23.62	rs72694407	103503833	394961	1	1923	1	-0.306975	0.341969	0.369361	-0.383388	0.12133	0.00157838	-0.374845	0.114346	0.0010449	meta	A	0.804348	0.195652	0.0272	0.2262	0.2312	0.2157	0.1646
0	COL11A2	ENSG00000204248	ENSG00000204248.10	protein_coding	chr6	33192499	33162681	-	0.170203	0.04	0.46	rs35020498	33603525	411026	0.860829	6555	1	0.465658	0.148582	0.00172438	0.401002	0.181588	0.0272227	0.439729	0.114993	0.000131324	meta	T	0.757246	0.242754	0.6377	0.2406	0.1498	0.2217	0.1605
0	COL12A1	ENSG00000111799	ENSG00000111799.21	protein_coding	chr6	75206053	75084326	-	24.2736	5.99	75.49	rs141270222	74825446	380607	1	1684	1	-0.0974168	0.151536	0.520314	-0.422929	0.146231	0.00382544	-0.265971	0.105226	0.0114842	meta	C	0.851449	0.148551	0.0295	0.1628	0.1587	0.2018	0.1115
0	COL13A1	ENSG00000197467	ENSG00000197467.14	protein_coding	chr10	69801867	69964275	+	3.72041	0.27	13.16	rs7092849	69962111	160244	0.479333	2967	1	-0.166294	0.145643	0.253541	-0.240174	0.0662514	0.000288744	-0.227508	0.0603053	0.000161555	meta	C	0.782609	0.217391	0.1044	0.1945	0.3284	0.1958	0.3262
0	COL14A1	ENSG00000187955	ENSG00000187955.12	protein_coding	chr8	120059780	120373573	+	161.741	5.98	335.49	rs12548223	120015032	44748	0.0225266	2114	0.16142	-0.0918169	0.169199	0.587367	3.5964	0.333189	3.67943e-27	0.664306	0.150862	1.06559e-05	meta	G	0.927536	0.072463	0.003	0.0865	0.0952	0.0586	0.1115
0	COL15A1	ENSG00000204291	ENSG00000204291.11	protein_coding	chr9	98943179	99070792	+	24.2415	3.72	78.58	rs10986350	98464306	478873	0.142514	2327	0.635677	0.279707	0.132279	0.0344702	0.211692	0.0616004	0.000589188	0.223814	0.0558422	6.12437e-05	meta	A	0.65942	0.34058	0.1286	0.3545	0.5228	0.2724	0.2648
0	COL16A1	ENSG00000084636	ENSG00000084636.18	protein_coding	chr1	31704319	31652263	-	24.7784	4.74	81.66	rs2377862	31548252	156067	1	1638	1	0.333244	0.143153	0.0199178	0.168296	0.0875198	0.0544865	0.213175	0.0746703	0.00430525	meta	C	0.152174	0.847826	0.6339	0.8631	0.4683	0.9404	0.726
0	COL17A1	ENSG00000065618	ENSG00000065618.21	protein_coding	chr10	104085880	104031286	-	0.410135	0.14	1.18	rs17116035	103825760	260120	0.438874	1810	1	-0.3611	0.161193	0.0250798	-0.553563	0.183798	0.00259704	-0.444774	0.121189	0.000242472	meta	A	0.858696	0.141304	0.1256	0.1499	0.1706	0.0954	0.1421
0	COL18A1	ENSG00000182871	ENSG00000182871.16	protein_coding	chr21	45405165	45513720	+	40.6595	7.83	156.98	rs62214473	44929600	475565	0.00794522	2636	0.0704451	-0.189187	0.193648	0.328586	-0.431298	0.0916826	2.54794e-06	-0.386966	0.0828646	3.01412e-06	meta	T	0.927536	0.072463	0.031	0.0504	0.0069	0.0974	0.0194
0	COL18A1-AS1	ENSG00000183535	ENSG00000183535.9	lncRNA	chr21	45425070	45419716	-	0.613108	0.09	2.3	rs73232733	45718251	293181	0.137309	2631	0.618951	-0.501836	0.228679	0.0281994	-0.474364	0.139509	0.000673286	-0.481816	0.119096	5.21888e-05	meta	G	0.898551	0.101449	0.0061	0.1066	0.0258	0.1431	0.0644
0	COL18A1-AS2	ENSG00000224574	ENSG00000224574.1	lncRNA	chr21	45410065	45407386	-	0.351959	0	1.4	rs13047966	44974544	435521	1	2636	1	-0.21775	0.1533	0.155486	-0.35155	0.11177	0.00165919	-0.305111	0.0903143	0.000729282	meta	C	0.583333	0.416667	0.2179	0.3343	0.4494	0.4414	0.5072
0	COL19A1	ENSG00000082293	ENSG00000082293.13	protein_coding	chr6	69866556	70212468	+	0.44027	0.05	2.18	rs62408987	69695182	171374	1	2756	1	0.176955	0.15433	0.251547	0.162986	0.0526753	0.00197373	0.164443	0.0498515	0.000971476	meta	C	0.601449	0.398551	0.1982	0.4164	0.5288	0.4165	0.4663
0	COL1A1	ENSG00000108821	ENSG00000108821.13	protein_coding	chr17	50201632	50183289	-	55.8589	5.52	383.43	rs1007086	50194072	7560	0.901955	1902	1	0.0486507	0.153558	0.751377	0.424179	0.10546	5.76644e-05	0.303823	0.0869329	0.000474214	meta	A	0.326087	0.673913	0.4493	0.7118	0.5169	0.6958	0.5879
0	COL1A2	ENSG00000164692	ENSG00000164692.17	protein_coding	chr7	94394561	94431232	+	163.092	27.15	513.78	rs28460602	93989296	405265	1	1519	1	0.389508	0.124137	0.00170264	NA	NA	NA	0.389508	0.124137	0.00170264	trc	A	0.572464	0.427536	0.621	0.3156	0.4663	0.3519	0.3415
0	COL21A1	ENSG00000124749	ENSG00000124749.17	protein_coding	chr6	56394094	56056590	-	36.8424	2.89	97.36	rs2206533	56347780	46314	1	2130	1	0.208576	0.0975214	0.032454	0.239017	0.153123	0.118536	0.21736	0.0822557	0.00822969	meta	T	0.634058	0.365942	0.3222	0.2954	0.1925	0.3837	0.4438
0	COL22A1	ENSG00000169436	ENSG00000169436.17	protein_coding	chr8	138914041	138588235	-	0.0792568	0	0.96	rs77320080	139097807	183766	1	2578	1	0.282781	0.256687	0.27061	0.462944	0.160016	0.00381445	0.412524	0.135791	0.00238214	meta	A	0.894928	0.105072	0.0136	0.1254	0.2202	0.0736	0.0481
0	COL23A1	ENSG00000050767	ENSG00000050767.17	protein_coding	chr5	178590393	178237618	-	0.16	0	3.14	rs632384	178524780	65613	0.105095	3543	0.512721	-0.434795	0.194109	0.0250941	-0.253783	0.0698731	0.000281178	-0.274547	0.0657434	2.96627e-05	meta	C	0.275362	0.724638	0.7398	0.7824	0.9246	0.6074	0.6237
0	COL24A1	ENSG00000171502	ENSG00000171502.15	protein_coding	chr1	86156943	85729233	-	1.12926	0.06	4.36	rs7551636	85995256	161687	2.10523e-12	2562	9.77256e-11	-0.817776	0.155204	1.37131e-07	-0.520329	0.0823532	2.64513e-10	-0.585677	0.0727466	8.21714e-16	meta	T	0.565217	0.434783	0.3956	0.4568	0.6032	0.5109	0.5777
0	COL25A1	ENSG00000188517	ENSG00000188517.16	protein_coding	chr4	109302752	108808725	-	0.662365	0	9.41	rs10030903	109244686	58066	1	2158	1	-0.799238	0.455696	0.0794503	-0.264569	0.115686	0.0221979	-0.296941	0.112129	0.00809185	meta	A	0.942029	0.057971	0.2171	0.0259	0.0625	0.0288	0.0327
0	COL27A1	ENSG00000196739	ENSG00000196739.15	protein_coding	chr9	114155537	114312511	+	3.72689	0.53	26.36	rs11787950	114310102	154565	0.0347128	2482	0.225291	0.0989397	0.12617	0.432934	0.177227	0.0410888	1.60864e-05	0.16972	0.0390693	1.39858e-05	meta	G	0.619565	0.380435	0.208	0.3746	0.0546	0.503	0.2515
0	COL28A1	ENSG00000215018	ENSG00000215018.10	protein_coding	chr7	7535873	7356203	-	1.45189	0.06	18.07	rs10486165	7452586	83287	0.00521669	3438	0.0492726	0.0869804	0.32482	0.788869	-0.486042	0.0954698	3.56084e-07	-0.440477	0.0915954	1.51736e-06	meta	T	0.862319	0.137681	0.1959	0.1527	0.1468	0.1113	0.1391
