## Supplemental Tables for "Integrative multi-ancestry genetic analysis of gene regulation in coronary arteries prioritizes disease risk loci" (part 3 of 3)

### Sheet: Table_S4 (continued)
Table S4. Lead eQTLs for eGenes identified with mixQTL
0	COL3A1	ENSG00000168542	ENSG00000168542.14	protein_coding	chr2	188974320	189012746	+	143.813	23.24	1048.18	rs2351416	188905230	69090	1	1503	1	0.233432	0.144916	0.107223	0.444722	0.24087	0.0648464	0.289586	0.124175	0.0196966	meta	C	0.311594	0.688406	0.6051	0.7017	0.7867	0.673	0.8006
0	COL4A1	ENSG00000187498	ENSG00000187498.16	protein_coding	chr13	110307157	110148963	-	133.674	38.02	392.84	rs9559833	110509905	202748	1	3117	1	-0.548328	0.170789	0.00132474	NA	NA	NA	-0.548328	0.170789	0.00132474	trc	G	0.865942	0.134058	0.0325	0.1628	0.2411	0.1044	0.181
0	COL4A2	ENSG00000134871	ENSG00000134871.19	protein_coding	chr13	110305812	110513209	+	122.934	27.43	465.6	rs9559833	110509905	204093	1	3114	1	-0.531102	0.160704	0.000950289	NA	NA	NA	-0.531102	0.160704	0.000950289	trc	G	0.865942	0.134058	0.0325	0.1628	0.2411	0.1044	0.181
0	COL4A2-AS1	ENSG00000232814	ENSG00000232814.2	lncRNA	chr13	110508179	110502575	-	1.30601	0.08	5.11	rs7338620	110812970	304791	1	3193	1	0.334789	0.152566	0.0282071	0.32658	0.120617	0.00677772	0.329737	0.0946189	0.00049232	meta	C	0.884058	0.115942	0.2277	0.1686	0.1458	0.1471	0.271
0	COL4A2-AS2	ENSG00000224821	ENSG00000224821.5	lncRNA	chr13	110463287	110456396	-	0.852095	0.12	6.26	rs7992330	110462404	883	0.0595197	3203	0.337951	-0.525542	0.139456	0.000164215	-0.129166	0.0378392	0.000641239	-0.156347	0.0365188	1.85825e-05	meta	G	0.786232	0.213768	0.1036	0.1628	0.0923	0.2694	0.2382
0	COL4A3	ENSG00000169031	ENSG00000169031.19	protein_coding	chr2	227164565	227314792	+	7.88743	0.57	21.44	rs10204884	227652431	487866	0.686222	2654	1	0.283091	0.134394	0.0351674	0.113449	0.0351739	0.00125801	0.124325	0.0340278	0.000258562	meta	A	0.775362	0.224638	0.1641	0.2104	0.251	0.169	0.2894
0	COL4A4	ENSG00000081052	ENSG00000081052.12	protein_coding	chr2	227164453	227002711	-	5.22622	0.77	16.35	rs74577612	227404450	239997	0.362797	2654	1	-0.0221314	0.253063	0.930311	-0.332041	0.0832902	6.70398e-05	-0.301751	0.0791153	0.000136698	meta	A	0.934783	0.065217	0.0643	0.0519	0.248	0.0119	0.0399
0	COL5A1	ENSG00000130635	ENSG00000130635.15	protein_coding	chr9	134641774	134844843	+	9.12034	1.61	37.35	rs10858284	134821803	180029	1	2967	1	0.198572	0.158715	0.210888	0.130062	0.0503801	0.00983382	0.136333	0.0480189	0.00452331	meta	G	0.836957	0.163043	0.0197	0.1441	0.1677	0.1342	0.0736
0	COL5A1-AS1	ENSG00000204011	ENSG00000204011.5	lncRNA	chr9	134653073	134649385	-	0.114662	0	0.89	rs10858272	134700891	47818	1	2964	1	-0.155013	0.443488	0.731892	-1.00551	0.292614	0.00058973	-1.00551	0.292614	0.00058973	asc	C	0.873188	0.126812	0.0386	0.0648	0.252	0.1054	0.1033
0	COL5A2	ENSG00000204262	ENSG00000204262.14	protein_coding	chr2	189225312	189031898	-	22.8597	4.88	67.03	rs114885844	189605876	380564	1	1665	1	0.396916	0.21912	0.0700779	0.597507	0.238522	0.0122437	0.488723	0.161365	0.00245628	meta	A	0.934783	0.065217	0.3427	0.0677	0.0694	0.1024	0.1002
0	COL5A3	ENSG00000080573	ENSG00000080573.7	protein_coding	chr19	10010504	9959561	-	1.42264	0.13	9.77	rs62104336	9993855	16649	1	2335	1	-0.384005	0.179491	0.0324021	-0.260897	0.112921	0.0208644	-0.295806	0.0955797	0.00196907	meta	C	0.887681	0.112319	0.0976	0.1239	0.2044	0.0199	0.1207
0	COL6A1	ENSG00000142156	ENSG00000142156.14	protein_coding	chr21	45981737	46005050	+	61.1568	14.16	232.7	rs2776402	45940847	40890	0.346271	2882	1	0.507249	0.109365	3.51587e-06	-0.00845933	0.166102	0.959382	0.35129	0.0913433	0.00012015	meta	T	0.753623	0.246377	0.4168	0.2176	0.1012	0.2624	0.1288
0	COL6A2	ENSG00000142173	ENSG00000142173.15	protein_coding	chr21	46098097	46132849	+	142.362	28.41	546.07	rs8128820	45678852	419245	0.146401	2918	0.647165	0.54798	0.140817	9.9651e-05	1.44529	1.0004	0.148538	0.565414	0.139442	5.01716e-05	meta	A	0.855072	0.144928	0.0522	0.1686	0.006	0.2227	0.0951
0	COL6A3	ENSG00000163359	ENSG00000163359.15	protein_coding	chr2	237414375	237324003	-	36.0254	4.94	130	rs112509204	237611432	197057	1	2663	1	0.556154	0.211291	0.00848422	1.16573	0.678729	0.0858855	0.610009	0.201742	0.00249696	meta	G	0.891304	0.108696	0.3215	0.1081	0	0.16	0.045
0	COL6A6	ENSG00000206384	ENSG00000206384.10	protein_coding	chr3	130560334	130678155	+	1.15777	0.09	17.01	rs9848917	130313925	246409	1	2092	1	-0.0408268	0.150818	0.78662	-0.240489	0.0754208	0.0014295	-0.200547	0.0674564	0.0029492	meta	C	0.57971	0.42029	0.5749	0.4121	0.87	0.3012	0.5
0	COL7A1	ENSG00000114270	ENSG00000114270.17	protein_coding	chr3	48595267	48564073	-	1.25236	0.22	4.83	rs936426	48173763	421504	0.688709	812	1	0.227018	0.177492	0.200884	0.471349	0.144527	0.00110891	0.373936	0.112072	0.000848164	meta	G	0.73913	0.26087	0.2958	0.2161	0.121	0.2903	0.2679
0	COL8A1	ENSG00000144810	ENSG00000144810.16	protein_coding	chr3	99638475	99799226	+	73.5164	5.12	174.6	rs10511175	99562104	76371	0.00504709	1981	0.0480561	-0.118149	0.220753	0.592506	-5.37064	0.508007	4.01966e-26	-0.952444	0.202464	2.54775e-06	meta	T	0.934783	0.065217	0.0908	0.0807	0.0069	0.0815	0.092
0	COL8A2	ENSG00000171812	ENSG00000171812.13	protein_coding	chr1	36125222	36095239	-	4.88736	0.34	20	rs78766420	36462749	337527	1	1340	1	0.386931	0.188386	0.039983	0.37981	0.237002	0.109033	0.384174	0.147473	0.00918632	meta	G	0.923913	0.076087	0.1483	0.0173	0.1647	0.0348	0.0808
0	COL9A2	ENSG00000049089	ENSG00000049089.15	protein_coding	chr1	40317813	40300489	-	1.27304	0.1	5.27	rs2935895	40364388	46575	1	1918	1	-0.594053	0.165188	0.000322864	-0.165593	0.163368	0.310762	-0.37745	0.116157	0.00115611	meta	G	0.73913	0.26087	0.171	0.3833	0.2986	0.2783	0.319
0	COL9A3	ENSG00000092758	ENSG00000092758.18	protein_coding	chr20	62816244	62841159	+	0.507365	0	7.24	rs1055196	62672214	144030	1	3019	1	0.389863	0.318901	0.221512	0.43754	0.151725	0.00392945	0.42874	0.137009	0.00175229	meta	T	0.503623	0.496377	0.9145	0.5389	0.3929	0.5437	0.546
0	COLCA1	ENSG00000196167	ENSG00000196167.10	lncRNA	chr11	111305498	111290787	-	0.533716	0.05	1.93	rs1517580	111112820	192678	1	1964	1	0.619729	0.165796	0.000185553	0.118682	0.112469	0.291317	0.276587	0.0930746	0.00296187	meta	G	0.858696	0.141304	0.1611	0.1369	0.2252	0.17	0.227
0	COLCA2	ENSG00000214290	ENSG00000214290.8	protein_coding	chr11	111298555	111308735	+	0.755135	0.11	1.96	rs17112210	111081025	217530	1	1982	1	0.681811	0.184921	0.000226881	0.187502	0.148299	0.206105	0.380978	0.115692	0.000991057	meta	G	0.894928	0.105072	0.0991	0.0778	0.251	0.1332	0.2382
0	COLEC10	ENSG00000184374	ENSG00000184374.3	protein_coding	chr8	118995452	119108455	+	0.463041	0.03	1.36	rs1385496	119067654	72202	3.85507e-19	2049	3.32562e-17	0.02655	0.134532	0.843553	0.661117	0.0621034	1.83157e-26	0.549646	0.0563855	1.88144e-22	meta	G	0.568841	0.431159	0.2405	0.3069	0.4454	0.4215	0.3047
0	COLEC11	ENSG00000118004	ENSG00000118004.17	protein_coding	chr2	3594832	3644644	+	1.08689	0.14	4.74	rs10184284	3535408	59424	0.0695106	3234	0.378635	0.47949	0.163748	0.003409	0.40517	0.130745	0.00194215	0.434105	0.102172	2.14937e-05	meta	C	0.652174	0.347826	0.6233	0.2305	0.2361	0.3469	0.3129
0	COLEC12	ENSG00000158270	ENSG00000158270.12	protein_coding	chr18	500722	316737	-	4.87135	0.26	20.03	rs10459986	414876	85846	0.00496415	3165	0.0474302	-0.157576	0.160287	0.325565	-0.183923	0.039105	2.55963e-06	-0.182443	0.0379907	1.56845e-06	meta	T	0.655797	0.344203	0.1581	0.2536	0.4177	0.3757	0.5378
0	COLGALT1	ENSG00000130309	ENSG00000130309.11	protein_coding	chr19	17555649	17583162	+	10.5996	3.34	31.95	rs78090584	17056226	499423	1	2749	1	0.311802	0.113078	0.00582616	0.196247	0.184138	0.28653	0.280158	0.0963593	0.00364406	meta	C	0.880435	0.119565	0.0666	0.1023	0.0575	0.1352	0.1329
0	COLQ	ENSG00000206561	ENSG00000206561.13	protein_coding	chr3	15521751	15450133	-	2.36872	0.57	6.64	rs964296	15495326	26425	0.0015075	1940	0.0171675	-0.213204	0.125448	0.0892169	-0.296894	0.0634717	2.90274e-06	-0.279837	0.0566351	7.77061e-07	meta	G	0.528986	0.471014	0.7247	0.4741	0.622	0.3241	0.3732
0	COMMD1	ENSG00000173163	ENSG00000173163.10	protein_coding	chr2	61888724	62147247	+	11.7739	5.25	20.84	rs6545910	61838624	50100	1	1860	1	0.328545	0.109121	0.00260538	0.122326	0.106847	0.252261	0.223264	0.0763436	0.00345047	meta	C	0.898551	0.101449	0.0061	0.2104	0.1696	0.1034	0.0726
0	COMMD10	ENSG00000145781	ENSG00000145781.9	protein_coding	chr5	116085016	116412762	+	8.54378	4.46	15.75	rs7716476	116040767	44249	1	3018	1	0.296827	0.0984162	0.00256104	0.417111	0.290917	0.151635	0.309179	0.0932261	0.000911714	meta	G	0.884058	0.115942	0.2859	0.2003	0.1607	0.0905	0.1043
0	COMMD2	ENSG00000114744	ENSG00000114744.9	protein_coding	chr3	149752495	149738472	-	8.29534	3.46	14.78	rs9831129	149350945	401550	0.87652	2173	1	0.326166	0.114396	0.0043553	0.219938	0.0995849	0.0272063	0.265734	0.0751114	0.000403369	meta	G	0.927536	0.072463	0.084	0.0274	0.0109	0.0706	0.0818
0	COMMD3	ENSG00000148444	ENSG00000148444.16	protein_coding	chr10	22316386	22320306	+	12.7594	6.8	27.67	rs36071724	22707248	390862	1	939	1	-0.236694	0.120932	0.0503184	NA	NA	NA	-0.236694	0.120932	0.0503184	trc	A	0.905797	0.094202	0.0083	0.0706	0	0.172	0.0368
0	COMMD4	ENSG00000140365	ENSG00000140365.16	protein_coding	chr15	75336020	75343224	+	7.63757	3.44	14.09	rs67538199	75069309	266711	1	1453	1	0.207616	0.0776854	0.00752827	0.129867	0.169274	0.442964	0.19409	0.0706051	0.00597867	meta	T	0.717391	0.282609	0.4508	0.2507	0.6379	0.171	0.59
0	COMMD6	ENSG00000188243	ENSG00000188243.12	protein_coding	chr13	75549439	75525219	-	61.8861	22.12	135.12	rs12428824	75240742	308697	1	2139	1	-0.233017	0.13703	0.0890408	-0.198267	0.104827	0.0585745	-0.211096	0.0832587	0.0112312	meta	T	0.876812	0.123188	0.1377	0.2133	0.2024	0.16	0.1022
0	COMMD7	ENSG00000149600	ENSG00000149600.11	protein_coding	chr20	32743997	32702691	-	6.72385	3.73	11.02	rs78204536	32741158	2839	0.0110652	1731	0.0923248	-0.0802347	0.0840447	0.339746	-0.240175	0.0510895	2.58815e-06	-0.19702	0.0436563	6.39237e-06	meta	C	0.688406	0.311594	0.1876	0.2219	0.0913	0.3539	0.1984
0	COMMD8	ENSG00000169019	ENSG00000169019.11	protein_coding	chr4	47463702	47450787	-	4.83953	1.42	10.35	rs75908325	47415385	48317	1	2109	1	-0.32532	0.127453	0.0106963	-0.0296104	0.183009	0.871465	-0.228739	0.104589	0.0287399	meta	T	0.92029	0.07971	0.146	0.0793	0	0.1074	0.0603
0	COMMD9	ENSG00000110442	ENSG00000110442.12	protein_coding	chr11	36289449	36269284	-	9.35331	4.26	28.49	rs57224801	36032090	257359	1	2456	1	0.116944	0.109562	0.285802	0.173849	0.066118	0.00855398	0.158658	0.0566087	0.00506748	meta	A	0.815217	0.184783	0.1467	0.1931	0.254	0.1998	0.1871
0	COMP	ENSG00000105664	ENSG00000105664.11	protein_coding	chr19	18791305	18782773	-	2.81466	0.03	37.92	rs2269807	19037055	245750	1	1820	1	-1.83038	0.594697	0.00208513	NA	NA	NA	-1.83038	0.594697	0.00208513	trc	G	0.06884	0.931159	0.9939	0.9236	0.9663	0.8956	0.907
0	COMT	ENSG00000093010	ENSG00000093010.13	protein_coding	chr22	19941607	19969975	+	17.7949	6.9	52.94	rs756648	19443962	497645	1	2485	1	-0.277791	0.0981748	0.00466132	-0.307934	0.22152	0.1645	-0.282739	0.0897551	0.00163204	meta	G	0.278986	0.721014	0.4607	0.7464	0.7391	0.7227	0.7086
0	COMTD1	ENSG00000165644	ENSG00000165644.11	protein_coding	chr10	75236030	75233641	-	1.41574	0.28	4.08	rs4745762	75068565	167465	1	1364	1	0.300651	0.0995498	0.00252684	NA	NA	NA	0.300651	0.0995498	0.00252684	trc	C	0.521739	0.478261	0.7723	0.549	0.7907	0.334	0.6575
0	COP1	ENSG00000143207	ENSG00000143207.21	protein_coding	chr1	176207286	175944831	-	11.9211	6.78	25.21	rs10913184	176486797	279511	0.0828544	1631	0.431779	0.361124	0.110673	0.00110246	0.815784	0.289923	0.00489599	0.41895	0.103396	5.07998e-05	meta	G	0.887681	0.112319	0.4266	0.1542	0.0347	0.1352	0.3016
0	COPA	ENSG00000122218	ENSG00000122218.16	protein_coding	chr1	160343273	160288594	-	35.717	12.96	66.33	rs6696595	160532203	188930	0.270418	1869	0.984139	-0.39838	0.0995452	6.28087e-05	-0.0503159	0.255179	0.843688	-0.352408	0.0927386	0.000144686	meta	T	0.141304	0.858696	0.674	0.7752	0.9067	0.9225	0.7822
0	COPB1	ENSG00000129083	ENSG00000129083.12	protein_coding	chr11	14500027	14443440	-	26.0629	13.46	51.19	rs7395042	14990845	490818	1	1411	1	-0.142598	0.0738851	0.0536082	-0.147338	0.0621587	0.0177715	-0.145373	0.047565	0.00224085	meta	G	0.376812	0.623188	0.3949	0.4957	0.6647	0.661	0.6677
0	COPB2	ENSG00000184432	ENSG00000184432.10	protein_coding	chr3	139389680	139355600	-	24.3722	11.14	48.12	rs295469	139494058	104378	1	2228	1	0.06344	0.0774944	0.412992	0.157609	0.0482684	0.0010936	0.131287	0.0409708	0.00135339	meta	G	0.597826	0.402174	0.8132	0.4366	0.4425	0.3489	0.3282
0	COPE	ENSG00000105669	ENSG00000105669.14	protein_coding	chr19	18919387	18899514	-	13.1908	4.55	41.29	rs78124432	18670146	249241	1	1718	1	0.104238	0.186943	0.577122	-0.30191	0.0797255	0.000152559	-0.239409	0.073335	0.00109623	meta	G	0.927536	0.072463	0.0915	0.0476	0.0724	0.0924	0.0184
0	COPG1	ENSG00000181789	ENSG00000181789.14	protein_coding	chr3	129249606	129277773	+	19.4364	5.35	63.13	rs60997885	128916083	333523	1	1785	1	0.351155	0.106407	0.000966487	0.156728	0.0926276	0.0906414	0.240545	0.069865	0.000575292	meta	C	0.695652	0.304348	0.0272	0.1988	0.2669	0.3231	0.2771
0	COPG2	ENSG00000158623	ENSG00000158623.14	protein_coding	chr7	130668748	130506238	-	2.97723	1.41	6.7	rs205736	130974760	306012	1	1814	1	0.105936	0.0781288	0.175126	0.17843	0.0573981	0.00187951	0.153018	0.0462568	0.000939587	meta	A	0.485507	0.514493	0.4758	0.451	0.4345	0.5507	0.3824
0	COPRS	ENSG00000172301	ENSG00000172301.11	protein_coding	chr17	31859291	31851871	-	22.3566	7.46	40.95	rs223149	31595661	263630	1	2081	1	0.251678	0.0891943	0.00477731	0.260978	0.133687	0.0509188	0.254542	0.0741962	0.000602105	meta	T	0.561594	0.438406	0.3691	0.5058	0.4306	0.3608	0.3384
0	COPS2	ENSG00000166200	ENSG00000166200.15	protein_coding	chr15	49155661	49106068	-	27.0979	10.41	50.72	rs16961806	48886709	268952	1	1857	1	0.135203	0.1605	0.39957	-0.327833	0.0799674	4.13883e-05	-0.235747	0.0715753	0.000988787	meta	T	0.942029	0.057971	0.0015	0.1542	0.1637	0.005	0.1544
0	COPS3	ENSG00000141030	ENSG00000141030.13	protein_coding	chr17	17281273	17246616	-	12.0577	4.36	27.69	rs80274791	16986684	294589	1	2152	1	0.362886	0.101655	0.000357259	0.118372	0.156672	0.449924	0.290445	0.0852769	0.000659452	meta	A	0.865942	0.134058	0.1551	0.1009	0.001	0.1849	0.0695
0	COPS4	ENSG00000138663	ENSG00000138663.9	protein_coding	chr4	83034447	83075818	+	11.7911	5.15	25.03	rs10025871	82784625	249822	0.864718	2201	1	-0.202526	0.0684147	0.00307363	-0.155502	0.0776638	0.0452587	-0.18198	0.0513367	0.000392875	meta	T	0.514493	0.485507	0.0477	0.6902	0.2738	0.5865	0.5051
0	COPS5	ENSG00000121022	ENSG00000121022.14	protein_coding	chr8	67083783	67043079	-	15.046	7.04	40.32	rs56244067	67323826	240043	1	774	1	-0.199808	0.11925	0.0938287	-0.246834	0.167336	0.140191	-0.215647	0.0971133	0.0263803	meta	A	0.913043	0.086956	0.1929	0.0692	0	0.0696	0.0307
0	COPS6	ENSG00000168090	ENSG00000168090.10	protein_coding	chr7	100088969	100092187	+	13.4946	6.23	29.32	rs17342647	99861633	227336	1	1173	1	0.483967	0.141752	0.00063975	-0.0984881	0.393044	0.802141	0.416927	0.133345	0.00176794	meta	C	0.923913	0.076087	0.003	0.0461	0	0.0934	0.0245
0	COPS7A	ENSG00000111652	ENSG00000111652.10	protein_coding	chr12	6724014	6731875	+	9.19115	3.83	19.11	rs7963228	6367726	356288	1	1245	1	-0.121305	0.0793352	0.126261	-0.191287	0.0738033	0.0095461	-0.158821	0.0540367	0.00329142	meta	A	0.525362	0.474638	0.3638	0.5807	0.4762	0.4125	0.3323
0	COPS7B	ENSG00000144524	ENSG00000144524.17	protein_coding	chr2	231781671	231809254	+	5.62486	2.56	11.01	rs111162789	231381356	400315	1	1865	1	0.717227	0.161586	9.05192e-06	-0.0728524	0.177969	0.682279	0.360218	0.119632	0.00260353	meta	A	0.945652	0.054347	0.4932	0.0634	0.0149	0.0328	0.0204
0	COPS8	ENSG00000198612	ENSG00000198612.11	protein_coding	chr2	237085882	237100474	+	15.0355	6.36	30.22	rs72975172	236773966	311916	1	2567	1	0.141364	0.0948891	0.136281	0.395249	0.13279	0.0029156	0.227183	0.0772037	0.00325422	meta	A	0.836957	0.163043	0.0507	0.1239	0.1141	0.1799	0.1728
0	COPS9	ENSG00000172428	ENSG00000172428.11	protein_coding	chr2	240136807	240126563	-	29.3272	11.04	56.66	rs10193161	240155399	18592	1	3434	1	-0.163572	0.136541	0.230928	-0.687403	0.181938	0.000157945	-0.352306	0.109207	0.00125522	meta	T	0.92029	0.07971	0.1256	0.0893	0	0.175	0.0675
0	COPZ1	ENSG00000111481	ENSG00000111481.10	protein_coding	chr12	54301202	54351846	+	16.31	7.23	43.81	rs111973218	53884565	416637	1	1801	1	0.383756	0.144576	0.00794624	0.421283	0.220868	0.0564695	0.395012	0.120965	0.00109271	meta	T	0.945652	0.054347	0.2905	0.0288	0.0734	0.0149	0.0593
0	COPZ2	ENSG00000005243	ENSG00000005243.10	protein_coding	chr17	48038030	48026167	-	17.5962	5.83	37.14	rs4491576	48331274	293244	1	1900	1	0.224717	0.112698	0.046154	0.172326	0.0674409	0.0106121	0.186141	0.0578703	0.00129756	meta	A	0.82971	0.17029	0.211	0.0605	0.251	0.1123	0.1053
0	COQ10A	ENSG00000135469	ENSG00000135469.13	protein_coding	chr12	56266858	56270966	+	3.11311	1.27	45.78	rs2256341	56599930	333072	0.438293	883	1	0.368705	0.113703	0.00118397	0.258611	0.189509	0.172369	0.339564	0.0974999	0.000496368	meta	C	0.793478	0.206522	0.1029	0.2421	0.2282	0.2505	0.1534
0	COQ10B	ENSG00000115520	ENSG00000115520.8	protein_coding	chr2	197453423	197475308	+	8.81682	3.63	17.24	rs4850428	197305048	148375	1	1328	1	0.108544	0.0651281	0.0955907	0.139451	0.0520502	0.00738088	0.127404	0.0406603	0.00172808	meta	G	0.630435	0.369565	0.1286	0.3963	0.4871	0.2922	0.3252
0	COQ2	ENSG00000173085	ENSG00000173085.14	protein_coding	chr4	83284914	83261536	-	2.36939	0.55	12.63	rs1967623	82794640	490274	0.45691	2046	1	0.332873	0.100321	0.000906409	0.206042	0.113114	0.0685231	0.277032	0.0750549	0.000223318	meta	C	0.807971	0.192029	0.2791	0.0793	0.1974	0.1272	0.183
0	COQ3	ENSG00000132423	ENSG00000132423.12	protein_coding	chr6	99394195	99369401	-	1.40095	0.36	8.09	rs9402556	99225590	168605	0.0536438	2660	0.311149	0.444835	0.107589	3.55624e-05	0.197417	0.09964	0.0475569	0.311649	0.073105	2.01668e-05	meta	G	0.865942	0.134058	0.0098	0.0821	0.3026	0.1382	0.1503
0	COQ4	ENSG00000167113	ENSG00000167113.11	protein_coding	chr9	128322544	128334072	+	4.84047	1.75	10	rs12552253	128038364	284180	0.221624	1411	0.865192	-0.315746	0.0852034	0.000210737	-0.150092	0.104537	0.151065	-0.249624	0.0660448	0.000157069	meta	A	0.206522	0.793478	0.525	0.8127	0.87	0.829	0.6738
0	COQ5	ENSG00000110871	ENSG00000110871.15	protein_coding	chr12	120534434	120503279	-	4.39122	1.93	16.17	rs4767912	120543399	8965	2.63725e-07	1866	6.51214e-06	0.285198	0.0803904	0.000388675	0.286013	0.0535194	9.08685e-08	0.285762	0.0445498	1.41332e-10	meta	A	0.673913	0.326087	0.0983	0.2594	0.4921	0.2793	0.2689
0	COQ6	ENSG00000119723	ENSG00000119723.17	protein_coding	chr14	73949926	73963670	+	5.38926	1.72	15	rs111584637	73561352	388574	1	2508	1	-0.139776	0.152235	0.358536	-0.300677	0.100097	0.00266574	-0.252111	0.0836371	0.0025753	meta	C	0.938406	0.061594	0.0053	0.0648	0	0.1322	0.0317
0	COQ7	ENSG00000167186	ENSG00000167186.11	protein_coding	chr16	19067614	19080095	+	5.49777	1.96	12.81	rs8054636	19234814	167200	0.708127	2164	1	-0.274553	0.0794433	0.000548325	-0.152234	0.116066	0.18965	-0.23553	0.0655574	0.000327231	meta	T	0.431159	0.568841	0.2027	0.5331	0.7778	0.5308	0.6033
0	COQ8A	ENSG00000163050	ENSG00000163050.17	protein_coding	chr1	226897536	226987545	+	4.83331	0.75	51.76	rs370050841	226956235	58699	1	2736	1	-0.176179	0.103806	0.0896595	-0.178888	0.0766298	0.0195722	-0.177933	0.0616511	0.00390023	meta	C	0.797101	0.202899	0.0673	0.1628	0.1498	0.2147	0.1278
0	COQ8B	ENSG00000123815	ENSG00000123815.12	protein_coding	chr19	40718207	40691530	-	4.0723	1.2	16.45	rs79102501	40600278	117929	1	1248	1	-0.254772	0.1174	0.0299972	-0.230349	0.196914	0.242083	-0.248367	0.100838	0.0137768	meta	T	0.844203	0.155797	0.1694	0.1225	0.122	0.1431	0.2515
0	COQ9	ENSG00000088682	ENSG00000088682.14	protein_coding	chr16	57447425	57461270	+	7.53412	3.51	69.8	rs4784871	57916366	468941	1	2458	1	0.263171	0.096965	0.00664604	0.180801	0.083909	0.0311832	0.216071	0.0634504	0.000660779	meta	C	0.717391	0.282609	0.6271	0.2651	0.1786	0.3151	0.3313
0	CORIN	ENSG00000145244	ENSG00000145244.12	protein_coding	chr4	47838106	47593999	-	1.10446	0.09	33.23	rs11730590	47559162	278944	1	2466	1	-0.0508462	0.166518	0.760101	-0.143701	0.043917	0.00106751	-0.137662	0.042465	0.00118783	meta	C	0.699275	0.300725	0.3056	0.3991	0.2073	0.4245	0.3569
0	CORO1A	ENSG00000102879	ENSG00000102879.15	protein_coding	chr16	30182827	30189076	+	5.60216	0.54	36.66	rs138447338	30502164	319337	1	809	1	-0.480503	0.252598	0.0571394	-0.553502	0.338704	0.102221	-0.506593	0.202488	0.0123549	meta	A	0.931159	0.06884	0.0015	0.0303	0.001	0.0626	0.0624
0	CORO1B	ENSG00000172725	ENSG00000172725.14	protein_coding	chr11	67443821	67435510	-	10.6412	3	31.81	rs7104580	67588531	144710	0.301564	1868	1	-0.125477	0.0971112	0.196323	-0.300096	0.0787695	0.00013908	-0.230801	0.0611752	0.000161437	meta	C	0.67029	0.32971	0.6157	0.4942	0.1736	0.338	0.2495
0	CORO1C	ENSG00000110880	ENSG00000110880.10	protein_coding	chr12	108731596	108645109	-	54.8366	15.3	140.88	rs919217	108481961	249635	0.20626	2189	0.821585	0.547064	0.132742	3.76793e-05	0.139262	0.25285	0.581793	0.458955	0.11753	9.42257e-05	meta	T	0.894928	0.105072	0.1762	0.1138	0.001	0.1511	0.0409
0	CORO2A	ENSG00000106789	ENSG00000106789.13	protein_coding	chr9	98192637	98120975	-	0.234054	0	1.24	rs4618817	97970520	222117	1	2691	1	0.294793	0.189293	0.11939	0.279412	0.0988292	0.00469539	0.282707	0.0876076	0.00125111	meta	A	0.793478	0.206522	0.0749	0.1873	0.1558	0.2734	0.0746
0	CORO2B	ENSG00000103647	ENSG00000103647.12	protein_coding	chr15	68578969	68727806	+	0.709392	0.07	3.04	rs6494746	68460529	118440	1	1519	1	-0.103504	0.110691	0.349751	-0.192904	0.0682732	0.00472114	-0.168266	0.0581089	0.00378308	meta	T	0.572464	0.427536	0.4894	0.4006	0.372	0.4881	0.5297
0	CORO6	ENSG00000167549	ENSG00000167549.18	protein_coding	chr17	29622907	29614756	-	3.75108	0.53	19.12	rs55877761	29209628	413279	1	1043	1	0.368839	0.198874	0.0636481	0.425795	0.216194	0.0488945	0.394945	0.146366	0.00696856	meta	T	0.884058	0.115942	0.2171	0.1527	0.2857	0.0895	0.184
0	CORO7	ENSG00000262246	ENSG00000262246.6	protein_coding	chr16	4425705	4354542	-	5.71736	0.41	17.72	rs118072876	4320867	104838	1	2183	1	0.546444	0.176213	0.00192839	0.367134	0.342125	0.283227	0.50885	0.156655	0.0011613	meta	C	0.934783	0.065217	0.0023	0.0476	0	0.1342	0.0102
0	CORT	ENSG00000241563	ENSG00000241563.3	protein_coding	chr1	10449719	10451902	+	0.0919595	0	0.42	rs7532547	9999878	449841	0.0327496	1588	0.215401	-0.744777	0.174911	2.06232e-05	0.182322	0.690159	0.797011	-0.744777	0.174911	2.06232e-05	trc	C	0.858696	0.141304	0.3101	0.2017	0.3274	0.1024	0.3016
0	COTL1	ENSG00000103187	ENSG00000103187.8	protein_coding	chr16	84618078	84565596	-	7.19676	0.42	34.23	rs39538	84282116	335962	1	4485	1	-0.356172	0.121895	0.00347848	-0.221495	0.103433	0.0322385	-0.277872	0.0788662	0.000426162	meta	G	0.641304	0.358696	0.1936	0.3343	0.251	0.4453	0.2485
0	COX10	ENSG00000006695	ENSG00000006695.12	protein_coding	chr17	14069490	14231736	+	2.51236	0.89	15.89	rs16949319	14260767	191277	1	3287	1	0.115094	0.106085	0.277955	0.184106	0.0535415	0.000584812	0.170096	0.0477987	0.000372864	meta	A	0.807971	0.192029	0.264	0.219	0.3601	0.1759	0.0951
0	COX10-AS1	ENSG00000236088	ENSG00000236088.10	lncRNA	chr17	14069495	13755574	-	2.15196	0.97	4.77	rs7214968	13775313	294182	1	3287	1	0.140889	0.114571	0.218807	0.142128	0.048804	0.00358863	0.141938	0.0449001	0.00157125	meta	A	0.076087	0.923913	0.6831	0.9092	0.9097	0.9374	0.9049
0	COX11	ENSG00000166260	ENSG00000166260.11	protein_coding	chr17	54968785	54951902	-	12.6367	5	20.89	rs7225949	55019410	50625	0.498376	2364	1	0.220728	0.0625134	0.000414163	0.08741	0.0415874	0.0355676	0.128311	0.0346254	0.000210819	meta	T	0.583333	0.416667	0.239	0.5749	0.5645	0.4254	0.4131
0	COX14	ENSG00000178449	ENSG00000178449.9	protein_coding	chr12	50112082	50120457	+	21.1272	8.63	56.78	rs111230510	50571459	459377	0.584154	1530	1	0.176906	0.177659	0.319366	0.53985	0.143497	0.000168489	0.396554	0.111631	0.0003818	meta	C	0.949275	0.050724	0.003	0.0346	0	0.0815	0.0082
0	COX15	ENSG00000014919	ENSG00000014919.12	protein_coding	chr10	99732100	99711844	-	4.66365	2.12	8.42	rs3793933	99427511	304589	1	1970	1	-0.225749	0.0708766	0.00144702	-0.0986705	0.0689151	0.15221	-0.160427	0.0494092	0.00116666	meta	C	0.485507	0.514493	0.1082	0.4669	0.4018	0.6074	0.5266
0	COX16	ENSG00000133983	ENSG00000133983.16	protein_coding	chr14	70416984	70325081	-	6.90041	3.23	13.4	rs11627445	70095537	321447	1	2603	1	-0.138912	0.123519	0.26075	-0.24244	0.101693	0.017124	-0.200616	0.0785089	0.0106089	meta	T	0.891304	0.108696	0.1392	0.0677	0.006	0.1143	0.0153
0	COX17	ENSG00000138495	ENSG00000138495.6	protein_coding	chr3	119677454	119654513	-	26.4122	10.58	114.35	rs12152218	120160030	482576	0.00306606	2039	0.0318161	-0.241104	0.163409	0.140088	-0.482462	0.101623	2.05877e-06	-0.415149	0.0862963	1.50371e-06	meta	A	0.07971	0.92029	0.8933	0.9366	0.9306	0.9314	0.8558
0	COX18	ENSG00000163626	ENSG00000163626.16	protein_coding	chr4	73069755	73052362	-	2.12223	1.01	4.91	rs36074342	73204927	135172	1	1736	1	0.222436	0.085106	0.00895852	0.106832	0.0893426	0.231792	0.16744	0.0616223	0.00658385	meta	T	0.807971	0.192029	0.0121	0.2205	0.2808	0.1581	0.2628
0	COX19	ENSG00000240230	ENSG00000240230.6	protein_coding	chr7	975549	898778	-	2.70845	1.03	5.41	rs112448497	618406	357143	0.48905	3221	1	0.237703	0.147137	0.106197	0.342783	0.0985779	0.000506532	0.310228	0.0818965	0.000151832	meta	C	0.923913	0.076087	0.0605	0.0576	0.0546	0.0944	0.0409
0	COX20	ENSG00000203667	ENSG00000203667.10	protein_coding	chr1	244835616	244845057	+	16.1686	6.64	30.71	rs58551656	245220156	384540	1	2426	1	0.421995	0.612208	0.528537	-0.466974	0.137391	0.00067664	-0.466974	0.137391	0.00067664	asc	G	0.898551	0.101449	0.0038	0.0663	0.3204	0.0477	0.184
0	COX4I1	ENSG00000131143	ENSG00000131143.9	protein_coding	chr16	85798633	85807054	+	64.2402	28.04	444.39	rs7197488	85566312	232321	0.420561	3316	1	0.477017	0.12699	0.000172412	0.249725	0.207152	0.228004	0.414932	0.108266	0.000126828	meta	C	0.884058	0.115942	0.5068	0.1354	0.0942	0.1332	0.1646
0	COX4I2	ENSG00000131055	ENSG00000131055.5	protein_coding	chr20	31637912	31645006	+	0.499054	0	3.87	rs77901723	32126750	488838	1	1471	1	-0.713879	0.283078	0.0116741	NA	NA	NA	-0.713879	0.283078	0.0116741	trc	C	0.887681	0.112319	0.1036	0.1571	0.2996	0.1292	0.1605
0	COX5A	ENSG00000178741	ENSG00000178741.12	protein_coding	chr15	74938083	74919791	-	17.7905	5.44	277.41	rs72728893	74738384	199699	0.952556	1358	1	-0.178101	0.189184	0.346491	-0.617059	0.167188	0.000223548	-0.42457	0.125278	0.00070144	meta	T	0.942029	0.057971	0.1059	0.0245	0.1141	0.0338	0.1217
0	COX5B	ENSG00000135940	ENSG00000135940.7	protein_coding	chr2	97646062	97648383	+	32.4543	13.65	291.99	rs6543250	98024518	378456	0.507932	1115	1	-0.282482	0.0805796	0.000455545	NA	NA	NA	-0.282482	0.0805796	0.000455545	trc	A	0.460145	0.539855	0.8729	0.4726	0.254	0.6093	0.364
0	COX6A1	ENSG00000111775	ENSG00000111775.3	protein_coding	chr12	120438090	120440737	+	67.222	31.58	124.97	rs8903	120440727	2637	4.5985e-06	1783	9.18472e-05	0.0314831	0.0874403	0.718808	-0.578505	0.0721419	1.06619e-15	-0.331455	0.0556472	2.57908e-09	meta	T	0.278986	0.721014	0.9486	0.6081	0.7411	0.6471	0.6575
0	COX6A2	ENSG00000156885	ENSG00000156885.6	protein_coding	chr16	31428360	31427731	-	3.95939	0	420.07	rs12444660	31411108	17252	0.000399338	1469	0.00537982	-3.40809	0.662796	2.71843e-07	NA	NA	NA	-3.40809	0.662796	2.71843e-07	trc	T	0.076087	0.923913	0.9077	0.9568	0.8244	0.9394	0.9581
0	COX6B1	ENSG00000126267	ENSG00000126267.11	protein_coding	chr19	35648323	35658782	+	66.3149	31.97	402.67	rs231588	35708118	59795	0.0272106	2267	0.186095	-0.260801	0.0860706	0.00244489	-0.434206	0.129607	0.000807617	-0.31387	0.0717002	1.20029e-05	meta	C	0.431159	0.568841	0.857	0.4179	0.4891	0.4841	0.7157
0	COX6C	ENSG00000164919	ENSG00000164919.11	protein_coding	chr8	99893707	99873200	-	78.4282	31.79	390.02	rs75223593	99924075	30368	1	1303	1	-0.361837	0.166096	0.0293703	-0.601671	0.224404	0.00733603	-0.446723	0.133504	0.00081947	meta	C	0.942029	0.057971	0.0045	0.072	0.0089	0.0905	0.0317
0	COX7A1	ENSG00000161281	ENSG00000161281.11	protein_coding	chr19	36152449	36150922	-	74.6076	18	1006.51	rs3814995	35851310	301139	0.574429	1905	1	0.387475	0.0963112	5.74235e-05	-0.0314316	0.215639	0.88411	0.317808	0.0879387	0.000301537	meta	C	0.702899	0.297101	0.056	0.3444	0.5982	0.3111	0.2382
0	COX7A2	ENSG00000112695	ENSG00000112695.11	protein_coding	chr6	75250323	75237675	-	58.8666	17.47	218.65	rs16885567	74751909	498414	1	1546	1	0.558079	0.165406	0.000740884	0.187979	0.304728	0.537317	0.473852	0.145371	0.00111573	meta	T	0.942029	0.057971	0.0575	0.0562	0.128	0.0994	0.0348
0	COX7A2L	ENSG00000115944	ENSG00000115944.15	protein_coding	chr2	42425088	42333546	-	20.814	9.72	35.59	rs201220930	42350663	74425	0.318994	2574	1	-0.0811952	0.0975903	0.405408	-1.37323	0.197058	3.20037e-12	-0.335666	0.0874535	0.000123929	meta	T	0.757246	0.242754	0.3487	0.2075	0.3373	0.2893	0.2566
0	COX7C	ENSG00000127184	ENSG00000127184.13	protein_coding	chr5	86617928	86620962	+	120.374	44.34	497.57	rs4473803	86358956	258972	0.583594	1913	1	0.405238	0.103698	9.31181e-05	-0.0107876	0.258299	0.966687	0.347493	0.0962328	0.000305068	meta	C	0.891304	0.108696	0.205	0.1009	0.3651	0.0517	0.2025
0	COX8A	ENSG00000176340	ENSG00000176340.4	protein_coding	chr11	63974620	63976543	+	54.0168	19.51	307.84	rs2239679	63511149	463471	1	1303	1	-0.106037	0.0866117	0.220846	-0.398354	0.139914	0.00441159	-0.187021	0.0736434	0.0110997	meta	C	0.666667	0.333333	0.0719	0.4337	0.1825	0.5139	0.4264
0	CP	ENSG00000047457	ENSG00000047457.14	protein_coding	chr3	149221829	149162410	-	15.6536	0.45	89.97	rs9833887	149245608	23779	1	2484	1	-0.833238	0.311335	0.00744306	-0.345035	0.142859	0.0157261	-0.429949	0.129842	0.000928585	meta	G	0.833333	0.166667	0.2239	0.1369	0.0744	0.2117	0.2464
0	CPA1	ENSG00000091704	ENSG00000091704.10	protein_coding	chr7	130380339	130388114	+	0.102027	0	1.14	rs10271407	129977886	402453	1	1749	1	0.412575	0.224957	0.0666512	0.854017	0.363731	0.0330104	0.534711	0.191322	0.0051929	meta	C	0.807971	0.192029	0.469	0.1542	0.002	0.1879	0.1892
0	CPA3	ENSG00000163751	ENSG00000163751.4	protein_coding	chr3	148865296	148897203	+	3.9698	0.06	24.77	rs62274114	148606644	258652	0.323775	2281	1	-0.270622	0.384378	0.481401	-0.428566	0.113988	0.000170088	-0.415799	0.109284	0.000141944	meta	A	0.855072	0.144928	0.0514	0.17	0.2351	0.1859	0.1544
0	CPA4	ENSG00000128510	ENSG00000128510.12	protein_coding	chr7	130293134	130324180	+	0.133311	0	3.69	rs888397	130351481	58347	0.872341	1843	1	0.140547	0.39499	0.721973	1.64752	0.369803	8.38476e-06	0.943607	0.269956	0.000473326	meta	C	0.898551	0.101449	0.292	0.0865	0.006	0.1392	0.1196
0	CPAMD8	ENSG00000160111	ENSG00000160111.13	protein_coding	chr19	17026815	16892947	-	1.44439	0.06	7.65	rs8108498	16974282	52533	0.131029	2412	0.598972	0.574191	0.27401	0.0361258	0.382454	0.10895	0.000447517	0.408629	0.101241	5.43237e-05	meta	C	0.775362	0.224638	0.6135	0.3026	0.0853	0.2127	0.1268
0	CPB1	ENSG00000153002	ENSG00000153002.12	protein_coding	chr3	148791102	148860187	+	0.10527	0	2.18	rs60838212	149269387	478285	0.344476	2213	1	1.55739	0.363588	1.84068e-05	0.413069	0.273697	0.131243	0.826968	0.218667	0.00015566	meta	C	0.818841	0.181159	0.0197	0.2824	0.3899	0.0775	0.09
0	CPB2	ENSG00000080618	ENSG00000080618.16	protein_coding	chr13	46105033	46053186	-	0.104459	0.02	0.35	rs12585823	45962156	142877	0.0172484	2252	0.13063	-0.777206	0.309247	0.0119635	-0.4007	0.103329	0.000105353	-0.438513	0.0980027	7.65915e-06	meta	A	0.887681	0.112319	0.0038	0.0793	0.1925	0.0746	0.1656
0	CPB2-AS1	ENSG00000235903	ENSG00000235903.9	lncRNA	chr13	46052497	46161379	+	0.388108	0.07	1.53	rs9567607	46046692	5805	0.23546	2265	0.900798	0.46497	0.131398	0.0004022	0.164775	0.0632903	0.00922824	0.221306	0.0570205	0.000103956	meta	A	0.568841	0.431159	0.5787	0.5058	0.503	0.3877	0.544
0	CPD	ENSG00000108582	ENSG00000108582.12	protein_coding	chr17	30378927	30469989	+	11.8763	5.12	25.05	rs8079292	29981722	397205	1	1411	1	0.223936	0.102785	0.0293555	0.152553	0.0634015	0.0161223	0.172227	0.0539615	0.00141453	meta	G	0.163043	0.836957	0.7405	0.8919	0.7887	0.8091	0.7689
0	CPE	ENSG00000109472	ENSG00000109472.14	protein_coding	chr4	165361194	165498547	+	109.249	15.35	252.64	rs17046656	165533581	172387	0.996238	2814	1	0.173672	0.131517	0.18666	0.157312	0.0473661	0.000896324	0.159191	0.044564	0.000354029	meta	T	0.894928	0.105072	0.3457	0.0548	0.001	0.1014	0.0521
0	CPEB1	ENSG00000214575	ENSG00000214575.9	protein_coding	chr15	82648861	82543201	-	1.05615	0.13	2.62	rs4779042	82669792	20931	0.879029	1110	1	0.349844	0.130516	0.00735192	0.349059	0.172912	0.0435176	0.349559	0.104172	0.000791918	meta	A	0.688406	0.311594	0.2035	0.1888	0.3194	0.2753	0.1012
0	CPEB1-AS1	ENSG00000259462	ENSG00000259462.3	lncRNA	chr15	82647770	82692820	+	0.120135	0	0.44	rs7169401	82892543	244773	0.768675	1107	1	-0.357235	0.141493	0.0115777	-0.338749	0.149446	0.023409	-0.348497	0.102747	0.000694376	meta	G	0.623188	0.376812	0.354	0.4179	0.1548	0.4672	0.5031
0	CPEB2	ENSG00000137449	ENSG00000137449.16	protein_coding	chr4	15002674	15070153	+	7.0152	2.6	15.31	rs79749872	14849808	152866	1	2532	1	-0.0865594	0.132831	0.514627	-0.425834	0.119379	0.00036097	-0.274242	0.0887897	0.00201056	meta	G	0.913043	0.086956	0.003	0.1052	0.2976	0.0139	0.136
0	CPEB2-DT	ENSG00000247624	ENSG00000247624.6	lncRNA	chr4	15002045	14909961	-	0.458784	0.05	1.33	rs2702557	15085841	83796	9.07893e-06	2533	0.000173302	-0.0958701	0.0990172	0.332936	-0.369603	0.0587698	3.19524e-10	-0.298294	0.0505384	3.58426e-09	meta	T	0.253623	0.746377	0.8729	0.768	0.9673	0.664	0.6718
0	CPEB3	ENSG00000107864	ENSG00000107864.15	protein_coding	chr10	92291078	92046692	-	1.29926	0.53	3.3	rs60320343	92777733	486655	1	1527	1	0.132148	0.18359	0.471648	0.369361	0.108831	0.000689032	0.307679	0.0936179	0.00101425	meta	A	0.938406	0.061594	0.0772	0.0634	0.0635	0.1083	0.0859
0	CPEB4	ENSG00000113742	ENSG00000113742.14	protein_coding	chr5	173888349	173961980	+	15.7551	7.29	46.32	rs77678097	173422735	465614	1	2699	1	0.504407	0.138886	0.000281443	0.071665	0.272508	0.792563	0.415179	0.123742	0.000793058	meta	A	0.923913	0.076087	0.2806	0.0591	0.0883	0.0398	0.0562
0	CPED1	ENSG00000106034	ENSG00000106034.18	protein_coding	chr7	120988697	121297442	+	74.5622	7.86	213.44	rs146868293	121440340	451643	1	1835	1	-0.495773	0.182844	0.00669903	-0.251707	0.310405	0.417423	-0.432901	0.157544	0.00599927	meta	C	0.945652	0.054347	0.0386	0.1182	0.2381	0.002	0.0327
0	CPHXL	ENSG00000283755	ENSG00000283755.2	protein_coding	chr16	75726490	75714131	-	0.278176	0	0.87	rs3784932	75530389	196101	1	2218	1	-0.187689	0.146723	0.200824	-0.398617	0.123675	0.00126814	-0.311002	0.0945628	0.001006	meta	T	0.804348	0.195652	0.121	0.1326	0.2073	0.1998	0.0798
0	CPLANE1	ENSG00000197603	ENSG00000197603.14	protein_coding	chr5	37249428	37106228	-	13.579	5.94	24.95	rs7444817	36901512	347916	1	1286	1	0.201945	0.11649	0.0829916	0.319214	0.155008	0.0394614	0.244271	0.0931244	0.00871442	meta	T	0.916667	0.083333	0.0045	0.0836	0.001	0.1978	0.0573
0	CPLANE2	ENSG00000132881	ENSG00000132881.12	protein_coding	chr1	16237183	16231692	-	1.20932	0.15	3.06	rs820999	16446892	209709	0.391884	2293	1	0.439206	0.104446	2.6099e-05	0.0010481	0.207553	0.996037	0.350668	0.0932989	0.000170905	meta	T	0.51087	0.48913	0.2534	0.536	0.2976	0.5596	0.6646
0	CPLX1	ENSG00000168993	ENSG00000168993.15	protein_coding	chr4	826129	784957	-	0.170135	0	1.04	rs13109607	790174	35955	0.0223959	2669	0.160656	-0.225181	0.243744	0.355569	-0.505195	0.112739	7.42582e-06	-0.455847	0.102324	8.39113e-06	meta	A	0.807971	0.192029	0.2731	0.1888	0.1825	0.2445	0.2546
0	CPM	ENSG00000135678	ENSG00000135678.12	protein_coding	chr12	68971570	68842197	-	6.91405	0.1	62.3	rs7316119	68489205	482365	1	1956	1	0.0458839	0.196291	0.815176	0.202873	0.0722567	0.00499014	0.184139	0.0678084	0.00661612	meta	G	0.576087	0.423913	0.6785	0.3545	0.0526	0.5497	0.4233
0	CPNE1	ENSG00000214078	ENSG00000214078.12	protein_coding	chr20	35664956	35626031	-	23.0081	9.66	44.32	rs11699996	35613898	51058	0.0454152	1239	0.275509	-0.642392	0.155633	3.66548e-05	NA	NA	NA	-0.642392	0.155633	3.66548e-05	trc	C	0.923913	0.076087	0.0825	0.0908	0.0754	0.0606	0.135
0	CPNE2	ENSG00000140848	ENSG00000140848.17	protein_coding	chr16	57092583	57148369	+	5.50047	1.35	13.02	rs17369768	57003952	88631	0.55491	2344	1	-0.156909	0.137982	0.255467	-0.291223	0.0810017	0.000324058	-0.256799	0.0698545	0.000236736	meta	G	0.76087	0.23913	0.0545	0.2248	0.3284	0.3072	0.1135
0	CPNE3	ENSG00000085719	ENSG00000085719.13	protein_coding	chr8	86514435	86561498	+	22.1532	10.29	41.71	rs73273124	86463451	50984	1	2460	1	0.318383	0.128333	0.0131049	0.234066	0.135977	0.0851862	0.278661	0.0933307	0.002829	meta	C	0.934783	0.065217	0.5	0.0663	0.002	0.0268	0.0153
0	CPNE4	ENSG00000196353	ENSG00000196353.11	protein_coding	chr3	132285410	131533555	-	0.179189	0	1.64	rs138628404	132052618	232792	0.00161222	2756	0.0182054	0.269591	0.285375	0.344817	0.370531	0.0753435	8.74829e-07	0.363954	0.0728474	5.84987e-07	meta	T	0.826087	0.173913	0.1936	0.0937	0.123	0.1541	0.1196
0	CPNE5	ENSG00000124772	ENSG00000124772.12	protein_coding	chr6	36839444	36740775	-	0.542365	0.01	9.15	rs9394372	36696503	142941	0.485601	2407	1	-0.0715114	0.194174	0.71266	0.269515	0.0664706	5.02107e-05	0.233743	0.0628879	0.000201745	meta	G	0.630435	0.369565	0.3805	0.3732	0.4315	0.4076	0.4397
0	CPNE6	ENSG00000100884	ENSG00000100884.9	protein_coding	chr14	24070837	24078100	+	0.203041	0.01	1.1	rs10150428	24065553	5284	1	2554	1	0.650649	0.275431	0.0181623	0.688385	0.272812	0.0116262	0.669697	0.193827	0.000550018	meta	C	0.876812	0.123188	0.2648	0.1268	0.4058	0.0318	0.1104
0	CPNE7	ENSG00000178773	ENSG00000178773.15	protein_coding	chr16	89575758	89597246	+	0.101149	0	0.81	rs3102383	89344887	230871	0.00687224	3364	0.0624184	0.515184	0.261126	0.0485034	1.04115	0.227363	4.66664e-06	0.814347	0.171473	2.04288e-06	meta	G	0.391304	0.608696	0.7882	0.5432	0.5923	0.5815	0.4898
0	CPNE8	ENSG00000139117	ENSG00000139117.14	protein_coding	chr12	38907430	38646822	-	7.06986	2.65	17.39	rs61937861	39215981	308551	1	2092	1	-0.109937	0.178783	0.538609	-0.350613	0.10909	0.00130913	-0.285316	0.0931232	0.00218508	meta	G	0.949275	0.050724	0.0151	0.0634	0.002	0.1093	0.0143
0	CPNE8-AS1	ENSG00000257718	ENSG00000257718.1	lncRNA	chr12	38906451	38909592	+	0.12527	0	0.64	rs7965435	39146448	239997	1	2094	1	-0.561969	0.236676	0.0175763	NA	NA	NA	-0.561969	0.236676	0.0175763	trc	A	0.844203	0.155797	0.3585	0.2738	0.255	0.2117	0.184
0	CPO	ENSG00000144410	ENSG00000144410.5	protein_coding	chr2	206939518	206969474	+	0.278243	0.06	0.66	rs79606605	206852920	86598	0.0573418	2141	0.328181	0.099268	0.157479	0.52846	-0.498749	0.0945303	1.31979e-07	-0.340344	0.0810493	2.67827e-05	meta	G	0.880435	0.119565	0.1127	0.0663	0.1974	0.0944	0.1697
0	CPOX	ENSG00000080819	ENSG00000080819.9	protein_coding	chr3	98593648	98579446	-	3.76723	1.67	7.59	rs1529042	98540994	52654	1	3339	1	0.225198	0.0649811	0.000529051	0.0749655	0.0891115	0.400205	0.173045	0.0525041	0.000981297	meta	G	0.565217	0.434783	0.2685	0.3847	0.4306	0.4891	0.3558
0	CPPED1	ENSG00000103381	ENSG00000103381.12	protein_coding	chr16	12803887	12659799	-	5.04709	2.04	13.2	rs34583040	12810107	6220	0.217625	3973	0.854682	0.422583	0.15359	0.00593461	0.298228	0.098485	0.00246055	0.33446	0.0829052	5.4776e-05	meta	G	0.934783	0.065217	0.0015	0.0317	0.1448	0.0199	0.0348
0	CPQ	ENSG00000104324	ENSG00000104324.16	protein_coding	chr8	96645242	97149654	+	25.8889	5.8	61.72	rs2651447	96649840	4598	3.74557e-05	1603	0.000645677	0.107807	0.0936927	0.24988	0.167547	0.03047	3.82492e-08	0.161833	0.0289762	2.3366e-08	meta	A	0.163043	0.836957	0.7648	0.8458	0.6815	0.9433	0.8916
0	CPS1	ENSG00000021826	ENSG00000021826.16	protein_coding	chr2	210477682	210679107	+	1.40453	0.41	3.38	rs12694202	210570761	93079	0.0333227	1795	0.218527	-0.283872	0.0911115	0.00183539	-0.209676	0.069729	0.00263829	-0.237081	0.0553735	1.85642e-05	meta	T	0.402174	0.597826	0.7519	0.4957	0.5665	0.5656	0.6258
0	CPSF2	ENSG00000165934	ENSG00000165934.13	protein_coding	chr14	92121969	92172145	+	10.0475	3.77	22.45	rs118107069	92342367	220398	0.347828	2775	1	0.480275	0.130346	0.000229038	0.227388	0.131199	0.0830671	0.354656	0.0924684	0.000125343	meta	T	0.931159	0.06884	0.0091	0.0144	0.005	0.0507	0.0521
0	CPSF3	ENSG00000119203	ENSG00000119203.14	protein_coding	chr2	9423651	9473101	+	5.84547	2.86	11.32	rs77892131	9809911	386260	1	2273	1	-0.353833	0.145642	0.0151211	-0.234985	0.0920281	0.0106677	-0.268897	0.0777983	0.000547575	meta	G	0.934783	0.065217	0.0242	0.0706	0.0238	0.0905	0.1789
0	CPSF4	ENSG00000160917	ENSG00000160917.15	protein_coding	chr7	99438922	99457373	+	6.90865	2.49	22.33	rs111861078	99746711	307789	1	1359	1	-0.225304	0.121022	0.0626473	-0.284107	0.109652	0.0095698	-0.257597	0.0812585	0.0015239	meta	T	0.902174	0.097826	0.2118	0.072	0.0298	0.0497	0.0685
0	CPSF6	ENSG00000111605	ENSG00000111605.18	protein_coding	chr12	69239569	69274358	+	15.2056	5.55	27.2	rs11835870	69105495	134074	0.70447	2355	1	-0.355332	0.110956	0.00136257	-0.228291	0.123729	0.0650251	-0.298706	0.0826056	0.000299138	meta	C	0.927536	0.072463	0.0287	0.1037	0.2321	0.1461	0.0798
0	CPSF7	ENSG00000149532	ENSG00000149532.15	protein_coding	chr11	61430031	61402641	-	13.7628	6.41	29.92	rs500850	61860818	430787	0.678964	1350	1	0.405717	0.153497	0.00821386	0.428401	0.189196	0.0235541	0.414721	0.119201	0.000502936	meta	G	0.942029	0.057971	0.0151	0.0447	0.001	0.0746	0.0358
0	CPT1A	ENSG00000110090	ENSG00000110090.13	protein_coding	chr11	68844410	68754620	-	11.0592	3.75	24.45	rs12802903	68806575	37835	0.137728	2234	0.620426	-0.0162895	0.169888	0.923613	0.547497	0.112464	1.12621e-06	0.375711	0.0937778	6.1651e-05	meta	C	0.891304	0.108696	0.0045	0.0893	0	0.1302	0.0164
0	CPT1B	ENSG00000205560	ENSG00000205560.12	protein_coding	chr22	50578465	50568861	-	2.03176	0.13	70.96	rs3213445	50577409	1056	2.9197e-16	1869	1.9562e-14	-0.28872	0.178266	0.105318	-1.2498	0.125932	3.26041e-23	-0.929849	0.102856	1.56217e-19	meta	T	0.858696	0.141304	0.1218	0.1556	0.3948	0.0427	0.1902
0	CPT2	ENSG00000157184	ENSG00000157184.7	protein_coding	chr1	53196792	53214197	+	2.90324	1.24	9.96	rs6676003	53231112	34320	0.767454	2440	1	-0.161739	0.0938091	0.084685	-0.283477	0.0857582	0.000947927	-0.228055	0.0632954	0.00031453	meta	T	0.467391	0.532609	0.357	0.3617	0.6419	0.5348	0.2587
0	CPTP	ENSG00000224051	ENSG00000224051.7	protein_coding	chr1	1324756	1328896	+	1.49845	0.29	8.68	rs9777717	1057464	267292	0.423672	2404	1	0.681538	0.163382	3.02675e-05	0.149902	0.218184	0.492057	0.490533	0.130779	0.000176236	meta	T	0.923913	0.076087	0.2791	0.0648	0.0496	0.0746	0.1115
0	CPVL	ENSG00000106066	ENSG00000106066.15	protein_coding	chr7	29195451	28995235	-	12.2045	0.53	74.78	rs245868	29141643	53808	1	2913	1	0.491178	0.153567	0.00138161	0.137944	0.0520679	0.00806554	0.174365	0.0493106	0.000406155	meta	G	0.655797	0.344203	0.2753	0.3573	0.3849	0.3757	0.3814
0	CPXM1	ENSG00000088882	ENSG00000088882.8	protein_coding	chr20	2800627	2794074	-	0.765203	0	8.47	rs7268366	2801876	1249	1	2634	1	-1.56793	0.480186	0.00109361	NA	NA	NA	-1.56793	0.480186	0.00109361	trc	C	0.880435	0.119565	0.0416	0.1268	0.1786	0.0845	0.1247
0	CPXM2	ENSG00000121898	ENSG00000121898.13	protein_coding	chr10	123940267	123706207	-	28.089	1.57	64.77	rs2014907	123529821	410446	1	2636	1	0.225519	0.119988	0.0601749	0.199092	0.0700381	0.0044744	0.205808	0.0604875	0.00066777	meta	C	0.731884	0.268116	0.3669	0.2767	0.2371	0.2903	0.1207
0	CPZ	ENSG00000109625	ENSG00000109625.19	protein_coding	chr4	8592660	8619759	+	0.438176	0	6.24	rs144499240	9066013	473353	0.573064	3201	1	NA	NA	NA	-0.743153	0.198338	0.000179026	-0.743153	0.198338	0.000179026	asc	T	0.873188	0.126812	0.4879	0.1095	0.122	0.1312	0.1789
0	CR1	ENSG00000203710	ENSG00000203710.11	protein_coding	chr1	207496147	207641765	+	2.40649	0.05	18.39	rs34883952	207567523	71376	0.132026	1741	0.60216	0.217574	0.210369	0.301019	0.342429	0.0887443	0.000114039	0.323567	0.0817665	7.58333e-05	meta	A	0.771739	0.228261	0.0461	0.1787	0.0288	0.3042	0.1022
0	CR381653.1	ENSG00000278932	ENSG00000278932.4	lncRNA	chr21	9325013	9368775	+	3.67973	0.29	10.23	rs67611803	8831942	493071	0.834874	510	1	0.350622	0.194032	0.0707566	0.376586	0.145884	0.00983956	0.36721	0.116603	0.00163701	meta	G	0.67029	0.32971	0.1241	0.3271	0.621	0.2416	0.4908
0	CR381670.2	ENSG00000286033	ENSG00000286033.1	lncRNA	chr21	8836565	8762386	-	0.0858784	0	0.36	rs6848277	9086469	249904	0.116574	869	0.554065	0.357343	0.316471	0.258834	0.45558	0.124496	0.000252826	0.442414	0.115854	0.000134147	meta	C	0.648551	0.351449	0.2133	0.3804	0.2857	0.4274	0.3456
0	CRABP1	ENSG00000166426	ENSG00000166426.8	protein_coding	chr15	78340353	78348225	+	0.434122	0	10.31	rs6495288	78302143	38210	1	2742	1	1.14722	0.395416	0.00371621	NA	NA	NA	1.14722	0.395416	0.00371621	trc	C	0.576087	0.423913	0.6384	0.5259	0.2966	0.4235	0.4366
0	CRABP2	ENSG00000143320	ENSG00000143320.9	protein_coding	chr1	156705816	156699606	-	1.4275	0	16.3	rs4626879	156636371	69445	1	1691	1	-0.644879	0.211971	0.00234776	NA	NA	NA	-0.644879	0.211971	0.00234776	trc	C	0.311594	0.688406	0.3079	0.6931	0.7222	0.6769	0.7045
0	CRACR2A	ENSG00000130038	ENSG00000130038.10	protein_coding	chr12	3764819	3606633	-	0.669595	0.08	3.51	rs1035001	3778313	13494	0.191578	2447	0.782983	0.343462	0.123626	0.00546544	0.16805	0.0543288	0.0019801	0.196443	0.0497378	7.82908e-05	meta	T	0.699275	0.300725	0.0272	0.268	0.2847	0.329	0.1708
0	CRACR2B	ENSG00000177685	ENSG00000177685.17	protein_coding	chr11	826144	831991	+	0.496014	0.02	2.05	rs56153102	365849	460295	1	2791	1	-0.339721	0.153903	0.0272885	-0.432567	0.190764	0.0233568	-0.376327	0.119782	0.00167928	meta	T	0.793478	0.206522	0.2216	0.2003	0.1329	0.2773	0.363
0	CRADD	ENSG00000169372	ENSG00000169372.13	protein_coding	chr12	93677375	93894840	+	5.18682	2.21	16.55	rs11107123	93593282	84093	1	2421	1	-0.170311	0.118045	0.149087	-0.25084	0.0825941	0.00238928	-0.224373	0.0676737	0.000914746	meta	A	0.884058	0.115942	0.0113	0.1095	0.0635	0.1252	0.1585
0	CRAMP1	ENSG00000007545	ENSG00000007545.15	protein_coding	chr16	1612325	1677908	+	2.33068	0.59	9.29	rs9936785	2105425	493100	1	3172	1	0.0585927	0.133846	0.661558	0.329769	0.103328	0.00141545	0.228506	0.0817909	0.00520959	meta	T	0.894928	0.105072	0.3737	0.121	0.003	0.0845	0.0133
0	CRAT	ENSG00000095321	ENSG00000095321.17	protein_coding	chr9	129111189	129094794	-	5.08682	1.52	12.81	rs10988229	129145231	34042	0.0316555	1782	0.210062	-0.170235	0.110666	0.123983	-0.31519	0.0759659	3.33781e-05	-0.268764	0.0626301	1.77641e-05	meta	T	0.807971	0.192029	0.1014	0.1441	0.001	0.1938	0.0951
0	CRB1	ENSG00000134376	ENSG00000134376.16	protein_coding	chr1	197268204	197478455	+	0.143649	0.01	0.58	rs7555070	197013024	255180	1	1562	1	0.295228	0.145453	0.0423861	0.131673	0.0756273	0.0816708	0.166479	0.0670994	0.0130986	meta	C	0.318841	0.681159	0.2284	0.7363	0.8175	0.668	0.6851
0	CRB2	ENSG00000148204	ENSG00000148204.12	protein_coding	chr9	123356170	123380324	+	0.070473	0.01	0.33	rs4993119	123359441	3271	1	1147	1	-0.0465434	0.146061	0.749986	-0.353968	0.109684	0.00125028	-0.243116	0.0877075	0.00557308	meta	G	0.536232	0.463768	0.6762	0.4424	0.4573	0.4095	0.5419
0	CRBN	ENSG00000113851	ENSG00000113851.14	protein_coding	chr3	3179727	3144628	-	23.2745	11.19	42.89	rs73805903	3315308	135581	1	3676	1	0.248654	0.113297	0.028185	0.488152	0.167999	0.0036644	0.323527	0.0939327	0.000572664	meta	A	0.84058	0.15942	0.2458	0.1686	0.0357	0.1421	0.1984
0	CRCP	ENSG00000241258	ENSG00000241258.7	protein_coding	chr7	66114604	66154568	+	7.58628	2.89	16.51	rs199705586	66540980	426376	1	1741	1	-0.225466	0.140483	0.108509	-0.209249	0.105357	0.0470229	-0.215087	0.0842871	0.0107158	meta	A	0.916667	0.083333	0.3026	0.0836	0.0933	0.0825	0.0726
0	CREB1	ENSG00000118260	ENSG00000118260.15	protein_coding	chr2	207529737	207605988	+	16.8709	8.65	30.3	rs41395347	207670741	141004	1	1791	1	0.37639	0.126392	0.00290164	0.0660386	0.139083	0.63492	0.236018	0.0935382	0.0116284	meta	C	0.938406	0.061594	0.174	0.0576	0	0.0656	0.0245
0	CREB3	ENSG00000107175	ENSG00000107175.12	protein_coding	chr9	35732598	35736999	+	10.8403	4.65	21.18	rs62541939	35965101	232503	0.256005	1690	0.950971	0.423985	0.192118	0.0273208	0.807164	0.243242	0.000905486	0.57119	0.150764	0.000151482	meta	G	0.949275	0.050724	0.0257	0.0591	0.003	0.0765	0.1166
0	CREB3L1	ENSG00000157613	ENSG00000157613.11	protein_coding	chr11	46277662	46321409	+	0.654595	0.01	3.5	rs55842928	45784428	493234	0.111029	961	0.534406	-0.926235	0.447178	0.0383315	-0.70953	0.216261	0.00103478	-0.750607	0.194689	0.000115535	meta	C	0.949275	0.050724	0.003	0.0893	0.0506	0.0368	0.1513
0	CREB3L2	ENSG00000182158	ENSG00000182158.15	protein_coding	chr7	138002086	137874979	-	10.0544	2.31	29.6	rs834063	137542798	459288	1	1983	1	0.413449	0.155679	0.00791277	0.247594	0.117699	0.0354122	0.307916	0.0938868	0.00103936	meta	A	0.938406	0.061594	0.3593	0.0879	0.001	0.0716	0.1881
0	CREB3L2-AS1	ENSG00000237243	ENSG00000237243.1	lncRNA	chr7	137953348	137957966	+	0.473243	0	1.31	rs11764223	138057310	103962	0.686236	1980	1	-0.380495	0.123514	0.00206594	-0.198242	0.0912619	0.0298383	-0.262604	0.0733994	0.000346584	meta	G	0.347826	0.652174	0.4183	0.549	0.3095	0.6759	0.5706
0	CREB3L4	ENSG00000143578	ENSG00000143578.16	protein_coding	chr1	153967534	153974361	+	1.79615	0.56	4.02	rs67579382	153855685	111849	0.413779	1448	1	0.265334	0.08154	0.00113779	0.324939	0.19964	0.103604	0.273856	0.0754864	0.000285759	meta	T	0.818841	0.181159	0.0741	0.0821	0.4435	0.1451	0.1421
0	CREB5	ENSG00000146592	ENSG00000146592.17	protein_coding	chr7	28299321	28825894	+	4.9802	0.63	20.67	rs59248178	28577869	278548	0.212925	2229	0.840165	0.154874	0.374176	0.678943	-0.407232	0.0982985	3.43073e-05	-0.370943	0.0950725	9.55251e-05	meta	C	0.949275	0.050724	0.0915	0.0375	0.0724	0.0467	0.1053
0	CREBBP	ENSG00000005339	ENSG00000005339.14	protein_coding	chr16	3880726	3725054	-	12.6955	4.85	39.12	rs112744140	4292212	411486	0.302206	2213	1	-0.245908	0.105908	0.0202385	-0.295105	0.0968978	0.00232268	-0.272688	0.0714908	0.00013656	meta	C	0.836957	0.163043	0.0749	0.2104	0.0933	0.2495	0.2188
0	CREBL2	ENSG00000111269	ENSG00000111269.3	protein_coding	chr12	12611827	12645108	+	13.3468	6.37	33.99	rs7330	12721983	110156	0.610727	2303	1	-0.294398	0.0712815	3.62636e-05	-0.0634543	0.0854447	0.457702	-0.199627	0.0547355	0.000265187	meta	C	0.355072	0.644928	0.3926	0.5418	0.8671	0.6431	0.7331
0	CREBRF	ENSG00000164463	ENSG00000164463.12	protein_coding	chr5	173056352	173139284	+	18.5634	8.52	33.49	rs29798	173146764	90412	1	2348	1	-0.0990123	0.0782908	0.205988	-0.104322	0.0402573	0.00955932	-0.103211	0.0358015	0.00394059	meta	T	0.358696	0.641304	0.7269	0.5159	0.2897	0.7237	0.5941
0	CREBZF	ENSG00000137504	ENSG00000137504.13	protein_coding	chr11	85682908	85659708	-	14.8214	6.13	25.08	rs11234455	85878211	195303	1	1509	1	0.0101071	0.114248	0.929506	0.190447	0.0745924	0.0106746	0.136549	0.0624587	0.0287994	meta	A	0.92029	0.07971	0.0023	0.0764	0.0883	0.0676	0.1135
0	CREG1	ENSG00000143162	ENSG00000143162.9	protein_coding	chr1	167553805	167529117	-	30.7092	14.98	103.3	rs1737476	167561309	7504	0.687779	2075	1	-0.259899	0.084765	0.00216861	-0.161252	0.0785802	0.0401623	-0.206846	0.0576271	0.00033146	meta	C	0.778986	0.221014	0.171	0.2651	0.0665	0.2087	0.1922
0	CRELD1	ENSG00000163703	ENSG00000163703.17	protein_coding	chr3	9933822	9945413	+	8.71385	2.09	21.58	rs77968928	10202156	268334	0.0955024	2096	0.476446	0.221842	0.179898	0.217518	0.743227	0.167909	9.58378e-06	0.500485	0.12275	4.55641e-05	meta	G	0.923913	0.076087	0.1596	0.0375	0.0079	0.0427	0.089
0	CRELD2	ENSG00000184164	ENSG00000184164.14	protein_coding	chr22	49918167	49927540	+	4.71372	1.32	13.01	rs4838866	50247079	328912	0.223655	2998	0.871552	0.427123	0.145921	0.00342157	0.329419	0.121196	0.00656641	0.369304	0.0932324	7.46014e-05	meta	A	0.141304	0.858696	0.9523	0.8156	0.8909	0.8509	0.9346
0	CREM	ENSG00000095794	ENSG00000095794.19	protein_coding	chr10	35126791	35212958	+	14.7805	5.65	64.33	rs2492453	34840946	285845	1	1637	1	0.296322	0.100678	0.00324759	0.109393	0.176892	0.536302	0.250586	0.0874986	0.00418481	meta	T	0.764493	0.235507	0.4811	0.3141	0.3026	0.1909	0.3487
0	CRHBP	ENSG00000145708	ENSG00000145708.11	protein_coding	chr5	76953045	76981158	+	1.21547	0.02	9.27	rs77322113	76896192	56853	0.150081	2358	0.658222	0.467289	0.39738	0.239625	1.10719	0.273677	5.2188e-05	0.901322	0.225395	6.36476e-05	meta	C	0.927536	0.072463	0.003	0.0778	0.2222	0.0427	0.0767
0	CRIM1	ENSG00000150938	ENSG00000150938.10	protein_coding	chr2	36355778	36551135	+	94.5116	12.81	269.57	rs4630749	35905528	450250	0.0688323	2824	0.376061	0.424097	0.100485	2.4374e-05	0.226895	0.080174	0.0163713	0.424097	0.100485	2.4374e-05	trc	T	0.380435	0.619565	0.7511	0.7017	0.5754	0.6491	0.5082
0	CRIP1	ENSG00000213145	ENSG00000213145.10	protein_coding	chr14	105486317	105488947	+	92.2906	9.26	329.11	rs1985552	105926137	439820	0.656155	2283	1	-0.504123	0.139015	0.000287409	-0.423096	0.467534	0.386774	-0.504123	0.139015	0.000287409	trc	C	0.23913	0.76087	0.851	0.6729	0.8512	0.8082	0.7342
0	CRIP2	ENSG00000182809	ENSG00000182809.10	protein_coding	chr14	105472962	105480170	+	55.0355	9.51	146.58	rs2854757	105912556	439594	1	2302	1	-0.330809	0.098591	0.00079259	0.226422	0.610257	0.715806	-0.316635	0.097329	0.00114095	meta	G	0.376812	0.623188	0.6051	0.5432	0.5159	0.7137	0.4918
0	CRIP3	ENSG00000146215	ENSG00000146215.13	protein_coding	chr6	43308797	43299710	-	0.476622	0	12.36	rs72859036	43669678	360881	1	1367	1	0.923095	0.308992	0.00281325	0.730854	0.488168	0.134358	0.868106	0.261086	0.000884251	meta	G	0.938406	0.061594	0.0121	0.0922	0.0089	0.1441	0.089
0	CRIPT	ENSG00000119878	ENSG00000119878.6	protein_coding	chr2	46616416	46630176	+	3.75865	1.72	6.72	rs6544922	46784784	168368	0.0337027	2719	0.220229	-0.0433718	0.080915	0.591947	-0.211309	0.044943	2.57989e-06	-0.171714	0.0392892	1.23953e-05	meta	C	0.405797	0.594203	0.7247	0.6816	0.497	0.4881	0.6258
0	CRISPLD1	ENSG00000121005	ENSG00000121005.9	protein_coding	chr8	74984505	75034558	+	26.6693	0.16	102.62	rs4236856	74535284	449221	1	1904	1	0.167083	0.236295	0.479506	0.219729	0.0692203	0.00150179	0.215568	0.0664287	0.00117408	meta	T	0.884058	0.115942	0.0439	0.1542	0.0496	0.174	0.1513
0	CRISPLD2	ENSG00000103196	ENSG00000103196.12	protein_coding	chr16	84819985	84920768	+	10.956	0.12	59.04	rs4783080	84826774	6789	1	4344	1	0.271279	0.347462	0.434954	0.367739	0.116032	0.00152803	0.358062	0.110057	0.00114026	meta	A	0.192029	0.807971	0.7398	0.8429	0.5962	0.8618	0.8016
0	CRK	ENSG00000167193	ENSG00000167193.8	protein_coding	chr17	1463162	1420689	-	13.7419	6.39	26.46	rs6502608	1413133	50029	1	3119	1	-0.133867	0.0927728	0.149034	-0.169898	0.0608736	0.00525453	-0.159054	0.0508954	0.00177735	meta	G	0.289855	0.710145	0.7738	0.7046	0.4931	0.6819	0.7188
0	CRKL	ENSG00000099942	ENSG00000099942.13	protein_coding	chr22	20917407	20953747	+	6.21912	2.76	10.07	rs396130	21003313	85906	0.119325	2009	0.562222	0.0162405	0.0902243	0.857151	0.367553	0.0731662	5.07272e-07	0.228179	0.0568287	5.93953e-05	meta	T	0.818841	0.181159	0.0817	0.1182	0.2718	0.1869	0.2914
0	CRLF1	ENSG00000006016	ENSG00000006016.11	protein_coding	chr19	18607741	18572220	-	17.6952	1.21	74.94	rs8104308	18936977	329236	1	1908	1	-0.548606	0.236163	0.0201791	-0.178906	0.0616274	0.00369565	-0.202477	0.0596305	0.000684979	meta	T	0.300725	0.699275	0.9834	0.7896	0.4544	0.7227	0.5082
0	CRLF3	ENSG00000176390	ENSG00000176390.12	protein_coding	chr17	30824692	30769388	-	5.75432	2.47	12.83	rs2449770	30774046	50646	0.361762	1434	1	-0.171374	0.0864904	0.0475432	-0.349722	0.104511	0.000819084	-0.24387	0.0666322	0.000252275	meta	G	0.826087	0.173913	0.1604	0.1902	0.1359	0.1074	0.2587
0	CRLS1	ENSG00000088766	ENSG00000088766.12	protein_coding	chr20	6006093	6040053	+	9.76203	3.74	48.81	rs182923	5834833	171260	1	2638	1	0.206108	0.0747784	0.0058467	0.0869769	0.0740559	0.240204	0.145964	0.052619	0.0055374	meta	C	0.789855	0.210145	0.326	0.3012	0.2728	0.161	0.229
0	CRMP1	ENSG00000072832	ENSG00000072832.15	protein_coding	chr4	5893086	5748084	-	2.56723	0.7	6.13	rs6833041	5942048	48962	1	3225	1	0.133442	0.104706	0.202507	0.172095	0.0542045	0.00149875	0.163926	0.0481368	0.000660624	meta	A	0.811594	0.188406	0.5219	0.1484	0.0387	0.1839	0.1155
0	CRNDE	ENSG00000245694	ENSG00000245694.10	lncRNA	chr16	54929189	54845189	-	12.7008	1.36	29.32	rs62034192	54596844	332345	1	2526	1	0.228743	0.0993412	0.0213013	0.435884	0.166057	0.00866727	0.283337	0.0852507	0.000888695	meta	G	0.782609	0.217391	0.0696	0.2003	0.1766	0.2654	0.2413
0	CRNKL1	ENSG00000101343	ENSG00000101343.14	protein_coding	chr20	20056046	20034368	-	8.74074	4.55	15.65	rs77539487	19796601	259445	1	2327	1	0.212572	0.135274	0.116085	0.382953	0.128853	0.00295848	0.301903	0.0933003	0.00121295	meta	C	0.934783	0.065217	0.003	0.0447	0	0.0915	0.0204
0	CROCC	ENSG00000058453	ENSG00000058453.17	protein_coding	chr1	16740273	16972964	+	3.25304	0.55	15.81	rs4415618	16933626	193353	0.396923	2040	1	0.144378	0.139346	0.30015	-0.343992	0.0725651	2.13228e-06	-0.239807	0.0643611	0.00019457	meta	G	0.746377	0.253623	0.3268	0.2839	0.3849	0.2664	0.2035
0	CROT	ENSG00000005469	ENSG00000005469.11	protein_coding	chr7	87345681	87399795	+	6.05939	2.57	11.62	rs45519631	87418117	72436	1	1414	1	0.389373	0.140476	0.00557462	0.214471	0.183553	0.242629	0.32477	0.111556	0.00359946	meta	C	0.934783	0.065217	0.0008	0.0576	0.001	0.0696	0.0061
0	CRPPA	ENSG00000214960	ENSG00000214960.10	protein_coding	chr7	16421538	16087525	-	1.43534	0.44	2.91	rs11767798	16852845	431307	0.441086	3023	1	0.0900667	0.110385	0.414538	0.164767	0.0437952	0.000168422	0.154607	0.0407083	0.00014591	meta	G	0.858696	0.141304	0.1044	0.1023	0.0833	0.167	0.1769
0	CRPPA-AS1	ENSG00000229688	ENSG00000229688.8	lncRNA	chr7	16210484	16270604	+	0.2275	0	0.91	rs75349590	15717996	492488	1	2660	1	0.137738	0.183425	0.452701	0.421618	0.116011	0.000278746	0.340506	0.0980465	0.000514855	meta	A	0.916667	0.083333	0.0779	0.0951	0.2659	0.007	0.0603
0	CRTAC1	ENSG00000095713	ENSG00000095713.14	protein_coding	chr10	98030828	97865000	-	4.20878	0.08	77.26	rs7917347	98297704	266876	1	1929	1	0.719004	0.337176	0.0329716	0.315825	0.144859	0.0292406	0.378647	0.133096	0.00444215	meta	A	0.119565	0.880435	0.5825	0.8703	0.874	0.9364	0.8814
0	CRTAM	ENSG00000109943	ENSG00000109943.9	protein_coding	chr11	122838500	122872643	+	0.343716	0	2.13	rs7119674	123326578	488078	1	2658	1	-0.40943	0.168252	0.0149563	-0.291292	0.129274	0.0242405	-0.335145	0.10251	0.00107778	meta	C	0.75	0.25	0.267	0.1916	0.1558	0.2326	0.1994
0	CRTAP	ENSG00000170275	ENSG00000170275.14	protein_coding	chr3	33113979	33147773	+	77.5934	18.07	138.97	rs7373787	32866133	247846	1	2045	1	-0.28787	0.10033	0.00411481	-0.17638	0.125001	0.158235	-0.244187	0.078244	0.00180336	meta	C	0.753623	0.246377	0.295	0.3501	0.123	0.2903	0.316
0	CRTC1	ENSG00000105662	ENSG00000105662.16	protein_coding	chr19	18683678	18782333	+	0.730743	0.16	2.28	rs55935482	18698901	15223	1	1948	1	0.156261	0.105625	0.139034	0.146766	0.0540767	0.00664692	0.148738	0.048135	0.00200146	meta	G	0.746377	0.253623	0.1808	0.2493	0.127	0.2704	0.1871
0	CRTC2	ENSG00000160741	ENSG00000160741.17	protein_coding	chr1	153958615	153947669	-	3.03885	1.33	12.56	rs1411273	153629959	328656	1	1439	1	0.19134	0.0830655	0.0212515	0.190387	0.103502	0.0658491	0.190967	0.0647827	0.00320036	meta	G	0.391304	0.608696	0.7572	0.7378	0.6925	0.5189	0.6738
0	CRTC3	ENSG00000140577	ENSG00000140577.16	protein_coding	chr15	90529923	90645345	+	13.7568	4.9	26.57	rs369775258	90673541	143618	1	2563	1	0.638266	0.179423	0.000374649	-0.0621662	0.279903	0.824237	0.434275	0.151053	0.00404041	meta	C	0.945652	0.054347	0.0552	0.0461	0.0675	0.0746	0.1002
0	CRTC3-AS1	ENSG00000259736	ENSG00000259736.1	lncRNA	chr15	90717141	90620007	-	0.210068	0	0.65	rs16944473	90468473	248668	1	2618	1	0.142477	0.225469	0.527443	0.323059	0.112554	0.0041014	0.287035	0.100704	0.00436787	meta	C	0.887681	0.112319	0.4077	0.1398	0.0437	0.1461	0.045
0	CRY1	ENSG00000008405	ENSG00000008405.12	protein_coding	chr12	107093549	106991364	-	6.08412	2.03	15.66	rs10861741	107457403	363854	0.567239	1776	1	0.18613	0.138213	0.178082	0.300132	0.0880325	0.000651224	0.267231	0.0742505	0.000319391	meta	C	0.851449	0.148551	0.1014	0.1052	0.2321	0.1521	0.1902
0	CRY2	ENSG00000121671	ENSG00000121671.12	protein_coding	chr11	45847118	45883248	+	7.47189	1.86	26.84	rs2292910	45882062	34944	1	1394	1	-0.123222	0.0931043	0.185674	-0.0989355	0.0504469	0.0498578	-0.104447	0.0443545	0.018531	meta	A	0.362319	0.637681	0.6301	0.7291	0.3343	0.6809	0.5767
0	CRYAB	ENSG00000109846	ENSG00000109846.9	protein_coding	chr11	111923722	111908564	-	86.719	16.73	1057.74	rs546089281	111870382	53340	0.137647	1123	0.620196	0.877921	0.252419	0.000505097	0.390375	0.170971	0.0224138	0.543706	0.141556	0.00012257	meta	C	0.938406	0.061594	0.2284	0.1326	0.1339	0.0984	0.2157
0	CRYBA1	ENSG00000108255	ENSG00000108255.7	protein_coding	chr17	29246863	29254494	+	0.260338	0	0.96	rs7215315	28895970	350893	1	1150	1	0.245048	0.13378	0.0669924	0.305802	0.128797	0.0175826	0.276578	0.0927849	0.00287452	meta	G	0.231884	0.768116	0.6225	0.6816	0.752	0.7177	0.8395
0	CRYBB1	ENSG00000100122	ENSG00000100122.7	protein_coding	chr22	26618027	26599278	-	0.316554	0	1.57	rs59053730	26391578	226449	1	2910	1	-0.700889	0.233098	0.0026398	NA	NA	NA	-0.700889	0.233098	0.0026398	trc	T	0.855072	0.144928	0.0938	0.1037	0.4563	0.0964	0.2894
0	CRYBB2	ENSG00000244752	ENSG00000244752.3	protein_coding	chr22	25212564	25231870	+	0.0687162	0	0.5	rs6004466	25181879	30685	1	2559	1	-0.109424	0.193782	0.572294	-0.370308	0.103187	0.00033234	-0.312676	0.0910795	0.000596933	meta	T	0.554348	0.445652	0.2784	0.5692	0.6359	0.3946	0.3845
0	CRYBB3	ENSG00000100053	ENSG00000100053.10	protein_coding	chr22	25199858	25207359	+	0.0664865	0	0.34	rs2142844	25064237	135621	1	2596	1	0.347159	0.24772	0.161089	0.588042	0.221769	0.00801136	0.480874	0.16523	0.00361047	meta	T	0.923913	0.076087	0.118	0.0821	0.0774	0.1252	0.092
0	CRYBG1	ENSG00000112297	ENSG00000112297.15	protein_coding	chr6	106360808	106571978	+	2.19669	0.12	11.08	rs6936384	105881598	479210	1	2692	1	0.357638	0.11339	0.00161026	0.111023	0.077937	0.154295	0.190149	0.0642283	0.00307121	meta	G	0.626812	0.373188	0.7352	0.3357	0.3552	0.2893	0.2474
0	CRYBG3	ENSG00000080200	ENSG00000080200.10	protein_coding	chr3	97822011	97944984	+	6.41628	2.65	17.15	rs4857312	98077164	255153	1	2416	1	0.398719	0.139405	0.00423435	0.183571	0.0998635	0.0660304	0.256535	0.0811827	0.00157785	meta	C	0.913043	0.086956	0.0658	0.0965	0.0823	0.0567	0.0654
0	CRYGN	ENSG00000127377	ENSG00000127377.9	protein_coding	chr7	151440813	151428835	-	0.266689	0.01	2.83	rs12703166	151892404	451591	1	2479	1	-0.00327474	0.171282	0.984746	0.581674	0.151302	0.000120818	0.325291	0.113396	0.00412244	meta	G	0.561594	0.438406	0.6059	0.513	0.374	0.4384	0.455
0	CRYGS	ENSG00000213139	ENSG00000213139.8	protein_coding	chr3	186546702	186538441	-	1.38311	0.58	3.02	rs56266851	186899144	352442	0.145349	2454	0.64406	-0.28543	0.088122	0.00119937	-0.279017	0.117511	0.0175781	-0.283122	0.0705009	5.92295e-05	meta	C	0.815217	0.184783	0.1672	0.2161	0.2262	0.2087	0.2086
0	CRYL1	ENSG00000165475	ENSG00000165475.15	protein_coding	chr13	20525873	20403666	-	6.95831	2.81	18.02	rs12869701	20071560	454313	0.288014	2578	1	-0.0121071	0.154897	0.937699	0.48372	0.103075	2.69381e-06	0.331545	0.0858122	0.00011172	meta	C	0.934783	0.065217	0.0083	0.0749	0	0.1302	0.0266
0	CRYM	ENSG00000103316	ENSG00000103316.11	protein_coding	chr16	21303083	21238874	-	1.36243	0.04	69.88	rs2733908	21273119	29964	0.324776	1194	1	0.158078	0.212881	0.457744	0.333496	0.09153	0.000268881	0.306127	0.084087	0.000272006	meta	T	0.768116	0.231884	0.3775	0.2666	0.0675	0.2237	0.1922
0	CRYZ	ENSG00000116791	ENSG00000116791.14	protein_coding	chr1	74733408	74705482	-	10.3843	2.51	26.21	rs11485298	74752068	18660	3.26739e-06	1601	6.71519e-05	-0.353554	0.0835533	2.32162e-05	-0.468355	0.108208	1.50275e-05	-0.396435	0.0661328	2.04084e-09	meta	C	0.300725	0.699275	0.4841	0.7594	0.7718	0.6859	0.6616
0	CRYZL1	ENSG00000205758	ENSG00000205758.12	protein_coding	chr21	33643926	33589341	-	16.7167	6.99	30.97	rs6517183	33614556	29370	1	1877	1	-0.0816046	0.0903268	0.366294	-0.335498	0.109484	0.00218148	-0.18443	0.069675	0.00812082	meta	G	0.181159	0.818841	0.9153	0.8357	0.9861	0.7465	0.7904
0	CS	ENSG00000062485	ENSG00000062485.19	protein_coding	chr12	56300391	56271699	-	16.8462	7.97	82.14	rs9634247	56641056	340665	1	925	1	0.285555	0.097339	0.00335038	0.202198	0.159595	0.205176	0.262954	0.0831019	0.00155488	meta	T	0.684783	0.315217	0.5159	0.3228	0.256	0.336	0.2168
0	CSAD	ENSG00000139631	ENSG00000139631.18	protein_coding	chr12	53180909	53157663	-	11.7951	3.23	40.26	rs7134440	53056313	124596	0.589798	1992	1	0.54632	0.127287	1.77036e-05	0.0507053	0.170768	0.766523	0.369308	0.102055	0.000296083	meta	C	0.862319	0.137681	0.177	0.0807	0.0546	0.0785	0.1575
0	CSDC2	ENSG00000172346	ENSG00000172346.15	protein_coding	chr22	41561010	41577741	+	8.95405	0.6	26.55	rs11702960	41873528	312518	1	1592	1	0.418552	0.224548	0.0623255	0.173296	0.0944375	0.0665002	0.210157	0.0870521	0.0157721	meta	C	0.923913	0.076087	0.0038	0.0375	0	0.1322	0.1145
0	CSDE1	ENSG00000009307	ENSG00000009307.16	protein_coding	chr1	114758676	114716913	-	142.147	72.12	280.71	rs17032706	114323114	435562	1	1530	1	-0.0848203	0.167526	0.612639	-0.245333	0.0885564	0.00559943	-0.210277	0.078291	0.00723483	meta	T	0.92029	0.07971	0.0061	0.0274	0.1984	0.0557	0.2802
0	CSE1L	ENSG00000124207	ENSG00000124207.17	protein_coding	chr20	49046246	49096960	+	8.85385	3.5	15.8	rs6095404	49040144	6102	0.153975	2262	0.671041	0.0651112	0.0741335	0.379783	0.141289	0.0353749	6.49546e-05	0.12716	0.0319263	6.80702e-05	meta	A	0.5	0.5	0.643	0.415	0.4167	0.501	0.453
0	CSF1	ENSG00000184371	ENSG00000184371.14	protein_coding	chr1	109910242	109930992	+	4.70392	0.89	20.37	rs2151843	109555114	355128	0.217918	1900	0.855497	-0.0178468	0.162269	0.912423	-0.602608	0.125702	1.63533e-06	-0.383303	0.0993734	0.000114694	meta	T	0.115942	0.884058	0.9531	0.8934	0.999	0.8022	0.9192
0	CSF1R	ENSG00000182578	ENSG00000182578.13	protein_coding	chr5	150113372	150053291	-	11.9024	1.45	49.67	rs2295223	150390495	277123	0.183492	2124	0.760139	-0.659443	0.236948	0.0053847	-0.417565	0.143825	0.00369275	-0.482689	0.122948	8.639e-05	meta	C	0.931159	0.06884	0.0045	0.0274	0.122	0.0646	0.091
0	CSF2RB	ENSG00000100368	ENSG00000100368.14	protein_coding	chr22	36913628	36940439	+	1.85291	0.08	25.59	rs2071856	37374590	460962	1	2725	1	0.252082	0.155523	0.105047	0.402501	0.137823	0.00349555	0.336335	0.103148	0.0011114	meta	G	0.717391	0.282609	0.2375	0.1758	0.3988	0.325	0.454
0	CSF3	ENSG00000108342	ENSG00000108342.12	protein_coding	chr17	40015361	40017813	+	0.389797	0	18.21	rs143953159	40509488	494127	0.743196	1086	1	0.664096	0.483685	0.169755	0.70789	0.227844	0.00189053	0.699937	0.20612	0.000684343	meta	G	0.5	0.5	0.5151	0.5245	0.5397	0.5189	0.501
0	CSF3R	ENSG00000119535	ENSG00000119535.17	protein_coding	chr1	36483278	36466043	-	2.28757	0.14	13	rs72665893	36729850	246572	0.139693	1748	0.625631	0.393638	0.186428	0.0347317	0.440724	0.132019	0.000842836	0.424998	0.10774	7.9916e-05	meta	C	0.858696	0.141304	0.059	0.1873	0.2788	0.1024	0.3078
0	CSGALNACT1	ENSG00000147408	ENSG00000147408.14	protein_coding	chr8	19758029	19404161	-	4.24459	0.21	17.21	rs6998248	19855053	97024	0.909707	3008	1	-0.222449	0.229094	0.331551	-0.207068	0.059487	0.000499727	-0.20804	0.0575776	0.000302429	meta	C	0.137681	0.862319	0.9917	0.9265	0.8581	0.8688	0.908
0	CSGALNACT2	ENSG00000169826	ENSG00000169826.8	protein_coding	chr10	43138445	43185302	+	8.68959	3.51	21.58	rs2503865	43164088	25643	0.00284363	2406	0.0298003	-0.224922	0.0780131	0.00393743	-0.266536	0.0677961	8.44424e-05	-0.24863	0.0511728	1.18189e-06	meta	C	0.289855	0.710145	0.8752	0.7522	0.3819	0.7634	0.5256
0	CSK	ENSG00000103653	ENSG00000103653.16	protein_coding	chr15	74782057	74803198	+	5.09101	0.92	30.44	rs113294190	74743271	38786	0.690825	1510	1	-0.0235891	0.0895553	0.79224	-0.262184	0.0637319	3.89108e-05	-0.181972	0.0519255	0.0004575	meta	A	0.478261	0.521739	0.2738	0.4135	0.2996	0.6342	0.3027
0	CSKMT	ENSG00000214756	ENSG00000214756.8	protein_coding	chr11	62665309	62668496	+	3.13561	0.39	6.38	rs3915312	62223467	441842	1	1826	1	-0.212048	0.103055	0.039626	-0.53414	0.23488	0.0229601	-0.264044	0.0943709	0.00514304	meta	C	0.797101	0.202899	0.0106	0.2651	0.376	0.1998	0.3487
0	CSMD1	ENSG00000183117	ENSG00000183117.19	protein_coding	chr8	4994972	2935353	-	0.136149	0	2.82	rs1676974	4720377	274595	1	5060	1	-0.106573	0.546609	0.845415	0.320728	0.0847192	0.00015323	0.310704	0.0837196	0.000206243	meta	A	0.065217	0.934783	0.9985	0.9654	1	0.9344	0.9888
0	CSMD2	ENSG00000121904	ENSG00000121904.17	protein_coding	chr1	34165842	33513999	-	0.162162	0.01	0.78	rs12749587	34384524	218682	1	2383	1	-0.0486774	0.17223	0.777461	-0.200466	0.0574954	0.000489125	-0.185246	0.0545368	0.000681981	meta	A	0.347826	0.652174	0.6747	0.67	0.7262	0.6382	0.5164
0	CSNK1A1	ENSG00000113712	ENSG00000113712.18	protein_coding	chr5	149551471	149492982	-	51.183	23.71	97.4	rs61433829	149381487	169984	0.214172	2182	0.844089	0.540414	0.127631	2.2939e-05	-0.0545318	0.332999	0.86992	0.464209	0.119177	9.81539e-05	meta	C	0.923913	0.076087	0.2458	0.0706	0.0843	0.0775	0.0654
0	CSNK1D	ENSG00000141551	ENSG00000141551.14	protein_coding	chr17	82273731	82239023	-	11.4188	4.07	49.63	rs4969469	82020129	253602	1	2227	1	0.290688	0.137579	0.0346104	0.394551	0.181972	0.0301442	0.328464	0.109744	0.00276248	meta	A	0.880435	0.119565	0.4304	0.1542	0.0248	0.1262	0.1789
0	CSNK1E	ENSG00000213923	ENSG00000213923.12	protein_coding	chr22	38318084	38290691	-	16.5574	5.25	37.14	rs1057465	38291991	26093	1	1444	1	0.215889	0.0937023	0.0212233	0.272989	0.114701	0.0173121	0.238743	0.0725661	0.00100182	meta	T	0.706522	0.293478	0.1755	0.3055	0.3433	0.3797	0.2812
0	CSNK1G1	ENSG00000169118	ENSG00000169118.18	protein_coding	chr15	64356173	64165525	-	5.00297	2.09	9.31	rs11637069	63869628	486545	0.652755	1456	1	0.557149	0.124408	7.52061e-06	0.0161215	0.149329	0.914028	0.335485	0.0955833	0.000448321	meta	G	0.923913	0.076087	0.1868	0.0562	0.002	0.0706	0.1002
0	CSNK1G2	ENSG00000133275	ENSG00000133275.16	protein_coding	chr19	1941172	1981338	+	5.40845	1.2	17.93	rs72985483	2217204	276032	1	2623	1	-0.326104	0.11902	0.00614562	-0.307553	0.151671	0.0425843	-0.319034	0.0936326	0.000656098	meta	G	0.822464	0.177536	0.0136	0.1744	0.1101	0.2674	0.1329
0	CSNK1G2-AS1	ENSG00000180846	ENSG00000180846.8	lncRNA	chr19	1954586	1952531	-	0.0855405	0	0.65	rs2009336	2007842	53256	0.0432579	2641	0.265527	0.171258	0.202226	0.397071	0.737318	0.154406	1.79553e-06	0.528848	0.122723	1.63794e-05	meta	C	0.503623	0.496377	0.8661	0.5562	0.7073	0.4155	0.5511
0	CSNK1G3	ENSG00000151292	ENSG00000151292.17	protein_coding	chr5	123512099	123617045	+	11.2478	4.32	24.17	rs338793	123207027	305072	1	2365	1	0.220295	0.0720549	0.00223328	0.0626301	0.0414544	0.130835	0.101838	0.0359322	0.00459444	meta	G	0.554348	0.445652	0.8646	0.3429	0.122	0.5497	0.362
0	CSNK2A2	ENSG00000070770	ENSG00000070770.9	protein_coding	chr16	58198106	58157907	-	8.21068	4.33	15.97	rs185037	57884863	313243	1	2460	1	-0.147434	0.163287	0.366574	0.419587	0.113342	0.000213937	0.235221	0.0931094	0.0115276	meta	C	0.931159	0.06884	0.0537	0.0331	0.002	0.0934	0.137
0	CSNK2A3	ENSG00000254598	ENSG00000254598.3	protein_coding	chr11	11353250	11351942	-	0.480135	0.15	1.54	rs11021816	11358190	4940	0.291357	3343	1	0.702824	0.179117	8.71544e-05	NA	NA	NA	0.702824	0.179117	8.71544e-05	trc	A	0.847826	0.152174	0.4175	0.0965	0.002	0.1879	0.0573
0	CSNK2B	ENSG00000204435	ENSG00000204435.13	protein_coding	chr6	31665236	31670343	+	19.6684	9.38	39.83	rs5872	31669957	4721	0.533545	8206	1	-0.208123	0.0990019	0.0355351	-1.06178	0.213837	6.85602e-07	-0.358806	0.0898404	6.50189e-05	meta	A	0.702899	0.297101	0.0174	0.3415	0.3492	0.328	0.3119
0	CSPG4	ENSG00000173546	ENSG00000173546.7	protein_coding	chr15	75712848	75674322	-	14.313	2.78	56.81	rs8040917	75300510	412338	1	1183	1	0.260068	0.154998	0.0933706	0.263817	0.102688	0.0101958	0.262673	0.0856052	0.00215189	meta	C	0.181159	0.818841	0.6589	0.7075	0.6815	0.8917	0.7945
0	CSPG5	ENSG00000114646	ENSG00000114646.10	protein_coding	chr3	47580792	47562238	-	0.179932	0.02	2.09	rs9854395	47545024	35768	0.622735	660	1	1.02338	0.270419	0.000154079	0.227279	0.292848	0.437692	0.656977	0.198672	0.000943537	meta	G	0.891304	0.108696	0.4387	0.0937	0.0238	0.1302	0.0542
0	CSPP1	ENSG00000104218	ENSG00000104218.14	protein_coding	chr8	67062426	67196263	+	15.4126	7.97	29.57	rs72657218	67555098	492672	1	765	1	0.337809	0.116309	0.00367942	0.15275	0.129885	0.239577	0.255454	0.0866463	0.00319595	meta	A	0.884058	0.115942	0.1589	0.1066	0.0149	0.1163	0.09
0	CSRNP1	ENSG00000144655	ENSG00000144655.15	protein_coding	chr3	39154562	39141855	-	8.49088	1.27	41.08	rs56039226	39276701	122139	1	2335	1	0.164451	0.364671	0.65202	0.232407	0.101146	0.0215767	0.227552	0.0974663	0.0195603	meta	G	0.945652	0.054347	0.0023	0.0101	0.0704	0.0318	0.0573
0	CSRNP2	ENSG00000110925	ENSG00000110925.7	protein_coding	chr12	51083664	51061205	-	5.51318	2.46	13.52	rs55707334	51315177	231513	1	2014	1	-0.173743	0.134818	0.197494	-0.343852	0.127217	0.00687423	-0.263728	0.0925266	0.00436789	meta	T	0.894928	0.105072	0.053	0.0807	0.0685	0.164	0.0828
0	CSRNP3	ENSG00000178662	ENSG00000178662.16	protein_coding	chr2	165469647	165689407	+	2.2148	0.61	6.44	rs13395996	165600082	130435	0.231033	1800	0.890123	-0.0811954	0.101384	0.423207	-0.140169	0.0370371	0.000153975	-0.133226	0.0347884	0.000128352	meta	G	0.521739	0.478261	0.5295	0.3703	0.4911	0.492	0.5276
0	CSRP1	ENSG00000159176	ENSG00000159176.14	protein_coding	chr1	201509456	201483530	-	301.324	18.1	867.98	rs10920286	201972501	463045	1	2558	1	-0.461579	0.113665	4.88888e-05	0.0407056	0.219831	0.853097	-0.355622	0.100967	0.000428031	meta	G	0.644928	0.355072	0.2738	0.3588	0.3105	0.331	0.5511
0	CSRP2	ENSG00000175183	ENSG00000175183.10	protein_coding	chr12	76879023	76858709	-	62.7392	8.99	174.05	rs4315131	76867119	11904	1	1993	1	-0.214294	0.0991854	0.0307313	-0.155411	0.0574136	0.00679216	-0.170189	0.0496893	0.000614658	meta	G	0.384058	0.615942	0.6006	0.6542	0.6825	0.6083	0.456
0	CST3	ENSG00000101439	ENSG00000101439.9	protein_coding	chr20	23638473	23626706	-	121.51	46.38	256.63	rs13043266	23607490	30983	2.39803e-08	2837	6.97546e-07	-0.466629	0.137705	0.000702434	-0.285712	0.0471494	1.3637e-09	-0.304696	0.0446071	8.4527e-12	meta	C	0.833333	0.166667	0.0734	0.1225	0.123	0.2296	0.3824
0	CST6	ENSG00000175315	ENSG00000175315.3	protein_coding	chr11	66012008	66013505	+	1.37291	0	5.37	rs10896117	66393992	381984	1	1468	1	0.540495	0.193091	0.00512345	NA	NA	NA	0.540495	0.193091	0.00512345	trc	G	0.800725	0.199275	0.0923	0.1441	0.1518	0.2107	0.1135
0	CST7	ENSG00000077984	ENSG00000077984.6	protein_coding	chr20	24949269	24959928	+	1.11061	0.01	8.2	rs62216863	24729629	219640	1	2495	1	0.188962	0.180272	0.294544	0.292832	0.105178	0.00536689	0.266453	0.0908465	0.00335698	meta	C	0.75	0.25	0.0083	0.2334	0.0139	0.2654	0.2301
0	CSTA	ENSG00000121552	ENSG00000121552.4	protein_coding	chr3	122325248	122341969	+	2.02939	0.04	13.94	rs9289186	122021457	303791	1	2284	1	0.427389	0.349537	0.221432	0.631239	0.228469	0.00572894	0.570217	0.19124	0.00286673	meta	A	0.065217	0.934783	0.8343	0.9308	0.994	0.9145	0.9714
0	CSTB	ENSG00000160213	ENSG00000160213.7	protein_coding	chr21	43776445	43772511	-	27.938	6.04	164.48	rs10775683	43874317	97872	1	2350	1	-0.0881695	0.110159	0.423487	-0.511383	0.139101	0.000236614	-0.251289	0.0863584	0.0036162	meta	C	0.307971	0.692029	0.3835	0.7997	0.7599	0.7455	0.7556
0	CSTF1	ENSG00000101138	ENSG00000101138.12	protein_coding	chr20	56392371	56406362	+	5.23595	2.65	9.28	rs6025140	56756824	364453	1	2356	1	0.382817	0.131173	0.00351826	0.287022	0.191775	0.134481	0.352284	0.108269	0.00113879	meta	T	0.923913	0.076087	0.4728	0.0663	0.2073	0.0258	0.0102
0	CSTF2T	ENSG00000177613	ENSG00000177613.9	protein_coding	chr10	51699595	51695486	-	8.62966	4.31	19.44	rs1904017	52093782	394187	0.879351	2764	1	0.433912	0.102464	2.28768e-05	0.024208	0.151933	0.873406	0.305826	0.0849504	0.000318144	meta	A	0.880435	0.119565	0.1188	0.1239	0.3095	0.0815	0.093
0	CSTF3	ENSG00000176102	ENSG00000176102.13	protein_coding	chr11	33162371	33077188	-	5.34257	2.76	13.17	rs11032083	33008280	154091	0.19523	1815	0.792591	0.458009	0.103107	8.90959e-06	0.097347	0.115076	0.39759	0.297404	0.0767918	0.000107565	meta	A	0.884058	0.115942	0.1218	0.1643	0.0069	0.2306	0.1104
0	CT66	ENSG00000234215	ENSG00000234215.3	lncRNA	chr7	69597493	69594793	-	0.0668243	0	0.29	rs10282442	69104455	493038	1	1548	1	-0.494171	0.151063	0.00107056	NA	NA	NA	-0.494171	0.151063	0.00107056	trc	G	0.449275	0.550725	0.3797	0.6412	0.8998	0.4911	0.7055
0	CT69	ENSG00000231971	ENSG00000231971.6	lncRNA	chr6	134520585	134428239	-	0.0813514	0	0.77	rs7765392	134684157	163572	1	2259	1	0.229045	0.61516	0.709644	0.5325	0.15456	0.00057051	0.514481	0.149901	0.000598846	meta	G	0.887681	0.112319	0.1248	0.1124	0.004	0.174	0.1585
0	CT70	ENSG00000230013	ENSG00000230013.2	lncRNA	chr9	104991818	104970593	-	0.0595946	0	0.32	rs6479287	104985250	6568	1	2745	1	-0.753303	0.784683	0.355995	0.957748	0.272081	0.000431411	0.957748	0.272081	0.000431411	asc	T	0.876812	0.123188	0.2307	0.2522	0.0119	0.1243	0.046
0	CTAGE15	ENSG00000271079	ENSG00000271079.1	protein_coding	chr7	143571801	143574387	+	0.190473	0	1.02	rs6954724	143388726	183075	0.0126429	1341	0.102593	0.952089	0.214924	9.42796e-06	NA	NA	NA	0.952089	0.214924	9.42796e-06	trc	G	0.836957	0.163043	0.4418	0.1844	0.4117	0.0865	0.1534
0	CTAGE4	ENSG00000225932	ENSG00000225932.3	protein_coding	chr7	144183466	144186053	+	0.564459	0	2.47	rs56231270	143789476	393990	1	1466	1	0.628062	0.20443	0.00212448	NA	NA	NA	0.628062	0.20443	0.00212448	trc	G	0.355072	0.644928	0.6014	0.6686	0.8532	0.5557	0.6493
0	CTAGE9	ENSG00000236761	ENSG00000236761.6	protein_coding	chr6	131711017	131708441	-	0.0780405	0	0.32	rs113656308	131298424	412593	1	2051	1	0.781089	0.243504	0.00133798	NA	NA	NA	0.781089	0.243504	0.00133798	trc	C	0.851449	0.148551	0.2057	0.2176	0.0913	0.1431	0.1217
0	CTBP1	ENSG00000159692	ENSG00000159692.15	protein_coding	chr4	1249953	1211448	-	15.458	3.93	40.03	rs13108467	1000045	249908	1	3152	1	-0.140013	0.104679	0.181046	-0.151842	0.0608772	0.0126232	-0.148852	0.0526251	0.00467607	meta	G	0.804348	0.195652	0.0492	0.1844	0.1637	0.2028	0.0511
0	CTBP1-AS	ENSG00000280927	ENSG00000280927.1	lncRNA	chr4	1210120	1218591	+	0.34027	0.1	0.97	rs12508446	1205169	4951	0.0608249	3072	0.343036	-0.0344919	0.0967943	0.721584	-0.20836	0.0457759	5.3205e-06	-0.176581	0.0413817	1.97998e-05	meta	C	0.51087	0.48913	0.3442	0.3977	0.5575	0.4354	0.59
0	CTBP1-DT	ENSG00000196810	ENSG00000196810.5	lncRNA	chr4	1249300	1288291	+	1.41953	0.64	4.01	rs10033163	1101634	147666	1	3154	1	-0.28666	0.135551	0.0344488	-0.238439	0.111089	0.0318434	-0.257814	0.0859213	0.00269464	meta	G	0.913043	0.086956	0.1362	0.0562	0	0.1064	0.0746
0	CTBP2	ENSG00000175029	ENSG00000175029.17	protein_coding	chr10	125161170	124984317	-	10.68	3.86	25.82	rs7072089	125362698	201528	1	2068	1	0.242653	0.0734654	0.000956706	0.095157	0.119861	0.427258	0.202375	0.0626362	0.00123379	meta	T	0.699275	0.300725	0.4077	0.2406	0.2808	0.3072	0.2372
0	CTBS	ENSG00000117151	ENSG00000117151.13	protein_coding	chr1	84574480	84549611	-	6.04432	2.53	14.4	rs2945138	84618437	43957	1	1990	1	0.1783	0.108831	0.101355	0.313006	0.102183	0.00219001	0.249893	0.0744939	0.000794978	meta	G	0.905797	0.094202	0.1142	0.121	0.2778	0.0298	0.0879
0	CTC1	ENSG00000178971	ENSG00000178971.16	protein_coding	chr17	8248056	8224815	-	5.71743	2.43	14.17	rs9893451	8743697	495641	1	1862	1	0.550658	0.15183	0.000286941	-0.00397092	0.201305	0.984262	0.349553	0.121217	0.00393048	meta	G	0.949275	0.050724	0.2095	0.0274	0.002	0.0219	0.0399
0	CTCF	ENSG00000102974	ENSG00000102974.16	protein_coding	chr16	67562467	67639177	+	6.95284	2.4	12.72	rs554435194	67610350	47883	1	517	1	-0.159083	0.0942129	0.0913057	-0.183801	0.0831031	0.026986	-0.172985	0.0623223	0.00550926	meta	C	0.728261	0.271739	0.3585	0.3357	0.3204	0.34	0.3344
0	CTDNEP1	ENSG00000175826	ENSG00000175826.12	protein_coding	chr17	7252491	7243591	-	7.03162	2.9	26.49	rs142998520	6852378	400113	0.00797557	2254	0.070683	0.954134	0.193684	8.38299e-07	0.308747	0.23468	0.188305	0.692646	0.14938	3.53841e-06	meta	C	0.938406	0.061594	0.0401	0.0375	0.0258	0.0616	0.0072
0	CTDP1	ENSG00000060069	ENSG00000060069.16	protein_coding	chr18	79679801	79756623	+	2.07493	0.45	5.86	rs304920	79387642	292159	1	3028	1	-0.342831	0.10087	0.000676959	-0.122988	0.0647371	0.0574591	-0.187123	0.0544819	0.000593468	meta	G	0.271739	0.728261	0.6498	0.696	0.8413	0.7495	0.8732
0	CTDSP1	ENSG00000144579	ENSG00000144579.7	protein_coding	chr2	218398256	218405941	+	21.3579	6.79	46.44	rs561628062	218604464	206208	1	1428	1	0.363225	0.134809	0.00705242	0.515454	0.324717	0.112422	0.385606	0.124506	0.00195434	meta	T	0.938406	0.061594	0.4902	0.0908	0.0188	0.0378	0.0716
0	CTDSP2	ENSG00000175215	ENSG00000175215.11	protein_coding	chr12	57846729	57819927	-	25.1793	9.92	62.01	rs7306124	57909566	62837	0.0211912	1543	0.153745	-0.23977	0.070225	0.000639432	-0.174752	0.0628784	0.00544915	-0.203683	0.0468445	1.37337e-05	meta	A	0.431159	0.568841	0.4508	0.536	0.7242	0.4056	0.6881
0	CTDSPL	ENSG00000144677	ENSG00000144677.15	protein_coding	chr3	37861880	37984469	+	13.8543	4.03	25.95	rs13059214	38039947	178067	1	1493	1	-0.296946	0.0901161	0.000983681	-0.115044	0.0987783	0.244155	-0.214319	0.0665739	0.00128519	meta	C	0.753623	0.246377	0.0477	0.2522	0.3234	0.2396	0.1237
0	CTDSPL2	ENSG00000137770	ENSG00000137770.14	protein_coding	chr15	44427622	44529038	+	12.7143	6.1	23.73	rs2470919	44802469	374847	1	1034	1	0.247368	0.116564	0.0338234	0.169941	0.10316	0.0994871	0.203949	0.0772515	0.00828911	meta	C	0.916667	0.083333	0.0053	0.0893	0	0.16	0.0358
0	CTF1	ENSG00000150281	ENSG00000150281.6	protein_coding	chr16	30896607	30903560	+	0.674595	0.11	1.61	rs8045758	30431777	464830	0.327791	967	1	-0.233968	0.0909251	0.0100766	-0.2438	0.097709	0.01259	-0.238531	0.0665629	0.000338977	meta	T	0.391304	0.608696	0.3502	0.7305	0.9058	0.5755	0.3292
0	CTH	ENSG00000116761	ENSG00000116761.12	protein_coding	chr1	70411218	70439851	+	0.964932	0.2	6.13	rs7533067	70188395	222823	1	2033	1	0.336149	0.119893	0.00505135	0.1776	0.112935	0.115813	0.25214	0.0822068	0.00216112	meta	C	0.757246	0.242754	0.2595	0.2738	0.3641	0.1889	0.3701
0	CTHRC1	ENSG00000164932	ENSG00000164932.13	protein_coding	chr8	103371538	103382989	+	13.227	1.14	52.17	rs1176680	103731006	359468	1	2804	1	-0.169773	0.123355	0.16873	-0.12124	0.0458853	0.00823611	-0.127139	0.0430063	0.00311371	meta	C	0.576087	0.423913	0.444	0.5821	0.7609	0.3171	0.3875
0	CTIF	ENSG00000134030	ENSG00000134030.14	protein_coding	chr18	48539031	48863217	+	10.7628	2.43	38.1	rs12604363	48093681	445350	1	2363	1	0.12838	0.173285	0.458777	0.115764	0.0437233	0.0081054	0.116519	0.0423946	0.00598794	meta	C	0.898551	0.101449	0.0045	0.1239	0.1121	0.1133	0.1575
0	CTLA4	ENSG00000163599	ENSG00000163599.17	protein_coding	chr2	203867771	203873965	+	0.388108	0	7.07	rs12996126	203578576	289195	0.901495	1783	1	-0.330816	0.197896	0.0945894	-0.803546	0.235273	0.000636942	-0.526691	0.151445	0.000505606	meta	A	0.735507	0.264493	0.1702	0.3545	0.494	0.2853	0.2096
0	CTNNA1	ENSG00000044115	ENSG00000044115.21	protein_coding	chr5	138610967	138935034	+	66.4716	18.33	141.48	rs7726831	138779723	168756	1	1184	1	0.218538	0.0886046	0.0136465	0.29544	0.173932	0.0893953	0.234383	0.0789506	0.00299038	meta	G	0.695652	0.304348	0.621	0.3026	0.8274	0.2714	0.362
0	CTNNA3	ENSG00000183230	ENSG00000183230.17	protein_coding	chr10	67696195	65912523	-	5.83568	0.44	36.88	rs117069233	67671342	24853	1	2202	1	-0.0995795	0.270607	0.712884	0.167543	0.0496045	0.000731287	0.158859	0.0487915	0.00113046	meta	A	0.945652	0.054347	0.0023	0.0865	0.005	0.0507	0.0716
0	CTNNAL1	ENSG00000119326	ENSG00000119326.15	protein_coding	chr9	109013522	108942569	-	13.4336	2.22	38.59	rs10816771	109115683	102161	0.00575167	2648	0.0536965	-0.12366	0.0926754	0.182095	-0.250023	0.0532399	2.65105e-06	-0.218668	0.0461644	2.17208e-06	meta	T	0.300725	0.699275	0.7383	0.7983	0.7659	0.8082	0.6483
0	CTNNB1	ENSG00000168036	ENSG00000168036.18	protein_coding	chr3	41194741	41260096	+	76.9559	36.55	151.01	rs6797929	40713750	480991	0.489265	1888	1	-0.559807	0.153772	0.000272118	-0.325643	0.7632	0.669612	-0.550671	0.150743	0.000259145	meta	T	0.050724	0.949275	0.6536	0.9597	0.9653	0.9712	0.9683
0	CTNNBIP1	ENSG00000178585	ENSG00000178585.15	protein_coding	chr1	9910336	9848276	-	2.97473	0.97	10.55	rs75100051	9516730	393606	1	1305	1	0.225373	0.193079	0.243107	0.553803	0.169487	0.00108495	0.410869	0.127375	0.00125677	meta	A	0.942029	0.057971	0.0991	0.0605	0.1012	0.0437	0.1309
0	CTNND1	ENSG00000198561	ENSG00000198561.13	protein_coding	chr11	57753243	57819546	+	25.9501	7.75	58.15	rs4561230	58016165	262922	1	1796	1	-0.386169	0.135618	0.00440686	-0.127376	0.20385	0.532069	-0.306769	0.112913	0.00659054	meta	A	0.083333	0.916667	0.8744	0.9452	0.9732	0.9046	0.9315
0	CTNND2	ENSG00000169862	ENSG00000169862.19	protein_coding	chr5	11904446	10971836	-	0.106892	0	4.16	rs7731468	11831099	73347	1	1758	1	-0.665927	0.481915	0.167022	-0.390176	0.124019	0.00165461	-0.407304	0.120105	0.000695824	meta	A	0.876812	0.123188	0.5219	0.0994	0.246	0.0328	0.0746
0	CTNS	ENSG00000040531	ENSG00000040531.14	protein_coding	chr17	3636468	3661542	+	2.74095	0.61	8.24	rs57716901	3580127	56341	0.586016	3209	1	0.0913951	0.0869466	0.293183	0.19318	0.0517991	0.000191928	0.166517	0.0445004	0.000182616	meta	C	0.677536	0.322464	0.121	0.3069	0.5308	0.3767	0.2004
0	CTPS1	ENSG00000171793	ENSG00000171793.16	protein_coding	chr1	40979688	41012565	+	16.5447	1.95	42.42	rs1138293	41020573	40885	0.51906	2293	1	0.445112	0.120388	0.0002179	0.168235	0.0937304	0.0726725	0.272728	0.073958	0.000226367	meta	C	0.869565	0.130435	0.0076	0.134	0.0456	0.2028	0.092
0	CTRB1	ENSG00000168925	ENSG00000168925.12	protein_coding	chr16	75218988	75226338	+	0.212365	0	0.86	rs547073771	74976440	242548	1	2506	1	-0.341196	0.177083	0.0540102	-0.532945	0.215664	0.0134666	-0.418415	0.136858	0.00223354	meta	C	0.771739	0.228261	0.2776	0.2666	0.2599	0.2306	0.271
0	CTRB2	ENSG00000168928	ENSG00000168928.13	protein_coding	chr16	75207161	75204103	-	0.0802027	0	0.53	rs111262703	75140839	66322	1	1617	1	-2.50467	0.199474	0.00108906	NA	NA	NA	-2.50467	0.199474	0.00108906	trc	G	0.612319	0.387681	0.115	0.4308	0.1339	0.4871	0.2393
0	CTRL	ENSG00000141086	ENSG00000141086.18	protein_coding	chr16	67932365	67927640	-	0.205405	0	3.38	rs8056893	68270489	338124	0.564334	791	1	-0.345754	0.110285	0.00171801	-0.434006	0.334044	0.193859	-0.354428	0.104725	0.000713443	meta	C	0.278986	0.721014	0.9667	0.781	0.8909	0.7087	0.7096
0	CTSA	ENSG00000064601	ENSG00000064601.18	protein_coding	chr20	45890144	45898820	+	16.0926	3.92	47.24	rs11696603	45554144	336000	1	2444	1	-0.356892	0.203523	0.079505	-0.719773	0.258684	0.00539511	-0.495634	0.159952	0.00194416	meta	A	0.938406	0.061594	0.0008	0.0187	0.1151	0.0408	0.0521
0	CTSB	ENSG00000164733	ENSG00000164733.21	protein_coding	chr8	11869448	11842524	-	176.899	14.29	1281.58	rs11781239	11413691	455757	0.348812	2952	1	1.00721	0.261619	0.000118161	NA	NA	NA	1.00721	0.261619	0.000118161	trc	G	0.934783	0.065217	0.202	0.062	0.002	0.0646	0.0654
0	CTSC	ENSG00000109861	ENSG00000109861.16	protein_coding	chr11	88337761	88293592	-	26.6724	1.51	149.1	rs12417300	88264612	73149	0.0183357	2827	0.137261	0.167001	0.129043	0.195613	0.229899	0.052927	1.40104e-05	0.220841	0.0489682	6.48591e-06	meta	C	0.561594	0.438406	0.3684	0.428	0.4276	0.4374	0.3783
0	CTSD	ENSG00000117984	ENSG00000117984.14	protein_coding	chr11	1764573	1752755	-	94.4418	17.56	500.68	rs1003483	2146313	381740	1	3194	1	-0.280783	0.102896	0.00635628	-0.292575	0.144784	0.0433034	-0.28474	0.0838722	0.000686469	meta	T	0.521739	0.478261	0.1074	0.5749	0.3958	0.4573	0.3282
0	CTSF	ENSG00000174080	ENSG00000174080.11	protein_coding	chr11	66568841	66563464	-	17.1005	4.39	36.19	rs10896119	66403969	164872	0.0120981	944	0.0991732	0.724777	0.16611	1.28158e-05	NA	NA	NA	0.724777	0.16611	1.28158e-05	trc	C	0.942029	0.057971	0.0023	0.0548	0.001	0.0944	0.0123
0	CTSG	ENSG00000100448	ENSG00000100448.4	protein_coding	chr14	24576250	24573518	-	1.67736	0	11.82	rs55841271	24278907	297343	1	2596	1	1.41416	0.42959	0.000995173	-0.46569	0.377797	0.241313	1.41416	0.42959	0.000995173	trc	A	0.855072	0.144928	0.4077	0.111	0.1726	0.1551	0.2311
0	CTSH	ENSG00000103811	ENSG00000103811.16	protein_coding	chr15	78949574	78921058	-	16.765	1.91	68.98	rs34593439	78942615	6959	0.0471753	2743	0.283475	-0.717713	0.179328	6.27477e-05	-0.448897	0.250083	0.092827	-0.626427	0.145733	1.71984e-05	meta	G	0.873188	0.126812	0.0893	0.0562	0.0694	0.1064	0.1524
0	CTSK	ENSG00000143387	ENSG00000143387.13	protein_coding	chr1	150808260	150796208	-	25.3916	3	183.85	rs4970973	150501301	306959	0.843256	1501	1	0.333004	0.134346	0.0131865	0.27045	0.111504	0.0152883	0.295965	0.0858013	0.000561796	meta	A	0.648551	0.351449	0.3775	0.3141	0.2123	0.3728	0.2566
0	CTSL	ENSG00000135047	ENSG00000135047.15	protein_coding	chr9	87726109	87731469	+	50.2726	9.25	307.6	rs3118840	87748171	22062	0.417761	2859	1	-0.231266	0.09389	0.0137718	-0.224149	0.0775339	0.00384038	-0.227035	0.0597842	0.000146122	meta	G	0.413043	0.586957	0.7617	0.6398	0.4464	0.5736	0.5419
0	CTSO	ENSG00000256043	ENSG00000256043.3	protein_coding	chr4	155953866	155924118	-	11.2339	3.34	29.88	rs55726763	155950855	3011	0.0668484	2649	0.368124	-0.0945867	0.093917	0.313872	-1.23782	0.175597	1.79903e-12	-0.348877	0.0828159	2.52353e-05	meta	C	0.26087	0.73913	0.5953	0.8357	0.8998	0.7485	0.9162
0	CTSS	ENSG00000163131	ENSG00000163131.11	protein_coding	chr1	150765792	150730188	-	39.1074	1.68	301.48	rs75056606	150746126	19666	1	1552	1	-0.219614	0.21739	0.312384	-0.258455	0.0821204	0.001648	-0.253605	0.0768219	0.000962698	meta	T	0.873188	0.126812	0.003	0.1527	0.0784	0.1352	0.0307
0	CTSV	ENSG00000136943	ENSG00000136943.11	protein_coding	chr9	97039643	97029677	-	0.0891892	0	0.8	rs2149981	97507009	467366	1	1474	1	-0.572825	0.23111	0.0131907	-0.121926	0.282883	0.674101	-0.572825	0.23111	0.0131907	trc	C	0.869565	0.130435	0.1891	0.0836	0.0536	0.167	0.09
0	CTSW	ENSG00000172543	ENSG00000172543.8	protein_coding	chr11	65879837	65883741	+	0.707635	0	10.21	rs641018	65887922	8085	2.40696e-09	1482	7.99667e-08	-0.863686	0.150151	8.8129e-09	-0.854459	0.208425	4.13858e-05	-0.860534	0.121829	1.62413e-12	meta	G	0.721014	0.278986	0.5076	0.2176	0.4147	0.1899	0.1002
0	CTSZ	ENSG00000101160	ENSG00000101160.14	protein_coding	chr20	59007254	58995185	-	72.5574	15.47	304.16	rs149214	59301185	293931	0.444775	1879	1	0.213847	0.204943	0.296741	0.849527	0.204572	3.28561e-05	0.532263	0.144785	0.000236708	meta	G	0.92029	0.07971	0.3139	0.0576	0.002	0.0855	0.1155
0	CTTN	ENSG00000085733	ENSG00000085733.16	protein_coding	chr11	70398404	70436584	+	44.2971	11.97	90.03	rs58527931	70069070	329334	1	2214	1	0.652087	0.191956	0.000681121	0.30123	0.226239	0.183034	0.505229	0.14637	0.000556985	meta	G	0.942029	0.057971	0.0045	0.0159	0.1875	0.0129	0.0297
0	CTTNBP2	ENSG00000077063	ENSG00000077063.11	protein_coding	chr7	117874139	117710651	-	3.19608	0.37	9.68	rs12540880	118078956	204817	1	1451	1	0.126696	0.193706	0.513071	0.21511	0.0849676	0.0113519	0.200844	0.0778111	0.0098465	meta	C	0.916667	0.083333	0.1067	0.121	0.1419	0.0646	0.0828
0	CTTNBP2NL	ENSG00000143079	ENSG00000143079.15	protein_coding	chr1	112396214	112463456	+	6.97297	2.4	24.85	rs4509575	112792536	396322	1	2076	1	0.29765	0.0809935	0.000237859	0.086828	0.0649795	0.181472	0.169386	0.0506841	0.000831783	meta	C	0.692029	0.307971	0.5923	0.2896	0.119	0.4026	0.3364
0	CTU2	ENSG00000174177	ENSG00000174177.13	protein_coding	chr16	88706483	88715396	+	1.91176	0.33	5	rs72813547	88789561	83078	0.122083	3366	0.571465	0.282284	0.136037	0.0379814	0.373538	0.103456	0.000305479	0.3401	0.0823477	3.62695e-05	meta	C	0.869565	0.130435	0.0363	0.1844	0.2054	0.1451	0.1585
0	CTXND1	ENSG00000259417	ENSG00000259417.3	protein_coding	chr15	80252213	80195481	-	0.0914189	0.01	0.47	rs1139651	80597665	345452	1	2641	1	0.221973	0.197727	0.261597	0.371179	0.137951	0.00713111	0.322329	0.113137	0.00438539	meta	G	0.887681	0.112319	0.264	0.2032	0.1022	0.1123	0.18
0	CUBN	ENSG00000107611	ENSG00000107611.15	protein_coding	chr10	17129817	16823966	-	1.35399	0.14	2.72	rs7899751	17116291	13526	0.000284414	2982	0.003981	-0.31817	0.0859375	0.000213612	-0.140782	0.03275	1.71816e-05	-0.163277	0.030603	9.53769e-08	meta	C	0.48913	0.51087	0.3707	0.5562	0.6567	0.4821	0.5235
0	CUEDC1	ENSG00000180891	ENSG00000180891.13	protein_coding	chr17	57955412	57861243	-	7.21318	2.05	21.74	rs2189681	58397545	442133	1	1774	1	-0.113488	0.0967949	0.241013	-0.23092	0.0689124	0.000805429	-0.19142	0.0561385	0.000650166	meta	G	0.57971	0.42029	0.6596	0.3487	0.4742	0.3976	0.5368
0	CUEDC2	ENSG00000107874	ENSG00000107874.11	protein_coding	chr10	102432584	102423245	-	8.07662	2.56	19.92	rs284851	102818774	386190	1	1348	1	-0.153616	0.0975333	0.115253	-0.256137	0.129147	0.0473334	-0.190852	0.0778314	0.0142018	meta	G	0.188406	0.811594	0.6581	0.8228	0.5813	0.8817	0.7198
0	CUL1	ENSG00000055130	ENSG00000055130.17	protein_coding	chr7	148697914	148801110	+	13.9611	6.83	23.85	rs57777958	148261833	436081	1	2355	1	0.56746	0.166092	0.000634237	0.337645	0.363658	0.353165	0.527795	0.151081	0.00047679	meta	C	0.942029	0.057971	0.0598	0.0648	0.0208	0.1103	0.0828
0	CUL2	ENSG00000108094	ENSG00000108094.14	protein_coding	chr10	35090642	35008551	-	7.06818	3.94	14.85	rs4934517	34834700	255942	1	1604	1	-0.139408	0.0771108	0.0706229	-0.123699	0.0758017	0.102705	-0.131419	0.0540568	0.0150518	meta	G	0.413043	0.586957	0.2776	0.5317	0.5417	0.5915	0.501
0	CUL3	ENSG00000036257	ENSG00000036257.13	protein_coding	chr2	224585397	224470150	-	17.5649	7.45	34.01	rs56095162	224096178	489219	1	2247	1	0.420432	0.0896091	2.7075e-06	-0.105502	0.099717	0.290047	0.185464	0.0666512	0.00539237	meta	C	0.844203	0.155797	0.0802	0.1643	0.1597	0.1372	0.2679
0	CUL4A	ENSG00000139842	ENSG00000139842.15	protein_coding	chr13	113208193	113267108	+	15.7816	5.99	43.47	rs3211744	113130684	77509	1	2466	1	0.279525	0.121149	0.0210388	0.482869	0.210982	0.0220986	0.329947	0.10506	0.00168634	meta	G	0.869565	0.130435	0.0658	0.2032	0.1478	0.1501	0.0961
0	CUL5	ENSG00000166266	ENSG00000166266.14	protein_coding	chr11	108008898	108107761	+	9.39473	5.31	18.28	rs593925	107621473	387425	1	1923	1	0.344419	0.106279	0.00119238	0.101818	0.116631	0.382669	0.234361	0.0785562	0.00285111	meta	G	0.916667	0.083333	0.5257	0.1455	0.1895	0.0109	0.0235
0	CUL7	ENSG00000044090	ENSG00000044090.8	protein_coding	chr6	43053945	43037617	-	2.05939	0.48	4.1	rs732691	43272652	218707	1	1431	1	-0.422074	0.16257	0.00942456	-0.909285	0.420173	0.0304589	-0.485513	0.151617	0.00136368	meta	C	0.931159	0.06884	0.0015	0.0937	0.002	0.0875	0.0879
0	CUL9	ENSG00000112659	ENSG00000112659.14	protein_coding	chr6	43182184	43224587	+	5.12081	1.36	16.33	rs3816601	43343123	160939	1	1368	1	0.27388	0.16022	0.087377	0.599345	0.210399	0.00439107	0.39334	0.127469	0.00203019	meta	T	0.938406	0.061594	0.0053	0.013	0.2034	0.0348	0.0961
0	CUTA	ENSG00000112514	ENSG00000112514.16	protein_coding	chr6	33418317	33416442	-	19.6111	8.23	35.13	rs67136908	33369311	49006	0.00136204	4498	0.015752	0.628225	0.145079	1.4896e-05	1.02409	0.349741	0.00341009	0.686343	0.134007	3.02811e-07	meta	C	0.923913	0.076087	0.1014	0.0576	0.0357	0.0755	0.0777
0	CUTC	ENSG00000119929	ENSG00000119929.13	protein_coding	chr10	99702558	99756134	+	4.15318	1.89	11.89	rs3793935	99429737	272821	0.257496	1973	0.954089	-0.232944	0.0649665	0.000336306	-0.125879	0.0729242	0.0843185	-0.18557	0.0485087	0.00013051	meta	G	0.275362	0.724638	0.5098	0.817	0.624	0.8559	0.8466
0	CUX1	ENSG00000257923	ENSG00000257923.11	protein_coding	chr7	101815904	102283958	+	23.2958	5.97	63.19	rs6942831	101794108	21796	1	2541	1	-0.289115	0.0973205	0.00297076	-0.288367	0.357839	0.4338	-0.289115	0.0973205	0.00297076	trc	A	0.59058	0.40942	0.5386	0.4222	0.3611	0.4573	0.4479
0	CUZD1	ENSG00000138161	ENSG00000138161.14	protein_coding	chr10	122846175	122832158	-	0.17027	0.01	0.62	rs62646953	123255076	408901	0.564734	2368	1	0.668606	0.166321	5.82042e-05	0.193025	0.175442	0.271237	0.443499	0.120702	0.000238485	meta	C	0.557971	0.442029	0.5121	0.4697	0.4018	0.494	0.4673
0	CWC15	ENSG00000150316	ENSG00000150316.12	protein_coding	chr11	94973586	94962620	-	14.7947	6.83	28.97	rs11021055	95156510	182924	0.445822	1902	1	0.2772	0.150057	0.0647043	0.731414	0.199589	0.000247721	0.441228	0.11994	0.000234397	meta	G	0.927536	0.072463	0.1293	0.0634	0.0833	0.0835	0.2311
0	CWC22	ENSG00000163510	ENSG00000163510.14	protein_coding	chr2	180007297	179944876	-	6.40601	2.45	12.69	rs12470392	180235989	228692	1	2487	1	0.123089	0.136732	0.368001	0.197937	0.0867982	0.0225823	0.176438	0.0732799	0.016052	meta	A	0.902174	0.097826	0.2307	0.1138	0.0625	0.0915	0.1258
0	CWC25	ENSG00000273559	ENSG00000273559.5	protein_coding	chr17	38825355	38800441	-	5.36926	2.22	17.92	rs12944165	39190942	365587	1	1751	1	0.253662	0.0800438	0.00152944	-0.218088	0.255406	0.393168	0.211471	0.0763806	0.00562888	meta	C	0.449275	0.550725	0.7678	0.4597	0.252	0.5964	0.501
0	CWC27	ENSG00000153015	ENSG00000153015.16	protein_coding	chr5	64768930	65018750	+	6.73912	3.3	14.75	rs10061693	65077590	308660	1	1749	1	0.0173719	0.10188	0.864606	-0.208118	0.0575491	0.000298772	-0.153573	0.0501075	0.00217764	meta	C	0.789855	0.210145	0.0197	0.2392	0.1885	0.2247	0.3425
0	CWF19L1	ENSG00000095485	ENSG00000095485.18	protein_coding	chr10	100267680	100232298	-	4.48655	2.34	7.85	rs12784396	100267650	30	0.010887	1788	0.0910647	0.227022	0.0738143	0.0021009	0.255455	0.0767713	0.000876367	0.24068	0.0532093	6.08892e-06	meta	C	0.706522	0.293478	0.0492	0.2695	0.0665	0.4274	0.1421
0	CWF19L2	ENSG00000152404	ENSG00000152404.15	protein_coding	chr11	107457844	107326345	-	9.40838	3.82	18.8	rs655917	107568531	110687	1	2804	1	-0.253487	0.162273	0.118263	-0.20674	0.0761428	0.00662431	-0.215176	0.0689316	0.00179882	meta	G	0.938406	0.061594	0.0068	0.0605	0.005	0.0974	0.0573
0	CX3CL1	ENSG00000006210	ENSG00000006210.7	protein_coding	chr16	57372477	57385044	+	6.81074	1.55	58.1	rs1984644	57840197	467720	1	2514	1	-0.0842863	0.241	0.726537	-0.463464	0.15477	0.00274858	-0.352746	0.130228	0.00675504	meta	G	0.942029	0.057971	0.1558	0.0375	0.0595	0.0487	0.0777
0	CX3CR1	ENSG00000168329	ENSG00000168329.13	protein_coding	chr3	39281735	39263494	-	1.25203	0.1	6.78	rs4580488	38840947	440788	1	2255	1	0.0279662	0.18882	0.882256	0.333152	0.109855	0.00242417	0.255974	0.0949539	0.00702265	meta	G	0.471014	0.528986	0.5015	0.3833	0.3562	0.4801	0.3609
0	CXADR	ENSG00000154639	ENSG00000154639.19	protein_coding	chr21	17513043	17593579	+	0.536486	0.01	7.66	rs12482236	17328723	184320	1	2469	1	-0.529096	0.309239	0.0870884	-0.343635	0.124837	0.00591109	-0.369624	0.11576	0.00140798	meta	A	0.880435	0.119565	0.1051	0.1167	0.1151	0.1561	0.135
0	CXCL1	ENSG00000163739	ENSG00000163739.5	protein_coding	chr4	73869393	73871308	+	0.880338	0	28.43	rs61360774	73849462	19931	0.516357	1495	1	1.30829	0.416952	0.00170256	1.20397	0.697711	0.0844185	1.28084	0.357912	0.00034539	meta	C	0.938406	0.061594	0.3245	0.0591	0.0119	0.0656	0.0654
0	CXCL10	ENSG00000169245	ENSG00000169245.6	protein_coding	chr4	76023497	76021118	-	7.32966	0	382.31	rs6821862	75704253	319244	0.00729773	2722	0.0657778	0.195458	0.475498	0.681028	-0.91791	0.177729	2.40867e-07	-0.781432	0.16648	2.68102e-06	meta	A	0.108696	0.891304	0.8396	0.8631	0.9196	0.8241	0.8957
0	CXCL11	ENSG00000169248	ENSG00000169248.13	protein_coding	chr4	76041415	76033682	-	1.68311	0	147.37	rs13138223	75938462	102953	1	2765	1	0.317934	0.37852	0.400942	0.454199	0.14137	0.00131436	0.437518	0.132435	0.00095439	meta	A	0.757246	0.242754	0.2496	0.1859	0.0734	0.3678	0.4397
0	CXCL12	ENSG00000107562	ENSG00000107562.16	protein_coding	chr10	44386493	44370165	-	33.2979	3.6	112.07	rs2802477	44200586	185907	1	3203	1	0.306668	0.112762	0.00653633	0.119503	0.052292	0.0222946	0.152629	0.0474392	0.00129374	meta	G	0.384058	0.615942	0.9728	0.7622	0.5625	0.6153	0.7873
0	CXCL13	ENSG00000156234	ENSG00000156234.7	protein_coding	chr4	77511753	77611834	+	0.209054	0	4.99	rs72652524	77780828	269075	1	2400	1	-1.2357	0.807982	0.126174	-0.478513	0.153311	0.00180122	-0.504827	0.150624	0.000803519	meta	C	0.887681	0.112319	0.0091	0.0937	0.004	0.1769	0.1135
0	CXCL14	ENSG00000145824	ENSG00000145824.12	protein_coding	chr5	135579279	135570679	-	7.08777	0	46.38	rs11738804	135612027	32748	1	2200	1	-1.69741	0.974466	0.081528	-0.520178	0.180737	0.00400083	-0.559328	0.177706	0.00164679	meta	G	0.894928	0.105072	0.2511	0.0562	0.1111	0.0646	0.1595
0	CXCL16	ENSG00000161921	ENSG00000161921.15	protein_coding	chr17	4739928	4733533	-	7.51311	0.62	49.92	rs77163819	4463407	276521	1	2418	1	0.639378	0.180552	0.000398263	0.184683	0.131477	0.160118	0.342244	0.106284	0.0012815	meta	A	0.858696	0.141304	0.3729	0.1513	0.0357	0.17	0.1166
0	CXCL2	ENSG00000081041	ENSG00000081041.9	protein_coding	chr4	74099196	74097040	-	4.75176	0.09	65.56	rs72652934	74103697	4501	0.288717	1714	1	-0.523755	0.214848	0.014777	-0.253378	0.0818018	0.00195187	-0.287611	0.0764481	0.000168446	meta	G	0.65942	0.34058	0.2973	0.2464	0.5159	0.3529	0.2658
0	CXCL3	ENSG00000163734	ENSG00000163734.4	protein_coding	chr4	74038807	74036589	-	0.845338	0	14.27	rs552582	73990141	48666	1	1704	1	-0.757936	0.321518	0.0184052	-0.866533	0.430621	0.0441896	-0.796807	0.25763	0.00198253	meta	A	0.123188	0.876812	0.4319	0.8862	0.9633	0.8936	0.911
0	CXCL5	ENSG00000163735	ENSG00000163735.7	protein_coding	chr4	73998677	73995642	-	0.128176	0	2.48	rs1389964	74465337	466660	0.112765	1593	0.54069	-1.12847	0.283989	7.07877e-05	NA	NA	NA	-1.12847	0.283989	7.07877e-05	trc	G	0.25	0.75	0.5439	0.781	0.9871	0.6809	0.772
0	CXCL6	ENSG00000124875	ENSG00000124875.10	protein_coding	chr4	73836640	73849064	+	0.132297	0	6.29	rs442155	73985515	148875	0.357271	1349	1	-1.79706	0.492687	0.000264841	NA	NA	NA	-1.79706	0.492687	0.000264841	trc	G	0.083333	0.916667	0.9455	0.9395	0.9871	0.8956	0.9254
0	CXCL8	ENSG00000169429	ENSG00000169429.11	protein_coding	chr4	73740541	73743716	+	3.93101	0.03	91.86	rs353040	73905325	164784	1	1250	1	-0.185044	0.282656	0.512686	-0.563709	0.165749	0.000671445	-0.466818	0.142979	0.00109491	meta	C	0.862319	0.137681	0.4576	0.1427	0.1478	0.0477	0.1196
0	CXCL9	ENSG00000138755	ENSG00000138755.6	protein_coding	chr4	76007509	76001275	-	2.12649	0	63.95	rs13102317	76441546	434037	0.31746	2696	1	-1.12618	0.399662	0.00483479	-0.55988	0.191812	0.00351263	-0.6659	0.172927	0.000117752	meta	T	0.876812	0.123188	0.2398	0.1729	0.2222	0.1074	0.2321
0	CXCR1	ENSG00000163464	ENSG00000163464.8	protein_coding	chr2	218166962	218162841	-	0.0842568	0	1.13	rs11899788	217842490	324472	1	1554	1	-0.66562	0.254808	0.00899519	NA	NA	NA	-0.66562	0.254808	0.00899519	trc	T	0.623188	0.376812	0.6324	0.3401	0.3413	0.3897	0.4468
0	CXCR2	ENSG00000180871	ENSG00000180871.8	protein_coding	chr2	218125289	218137251	+	0.17027	0	1.71	rs72951947	217955221	170068	1	1538	1	-0.961367	0.363274	0.0081355	-1.02505	0.490502	0.0366358	-0.983925	0.291929	0.000750518	meta	G	0.923913	0.076087	0.1589	0.0706	0	0.1103	0.045
0	CXCR4	ENSG00000121966	ENSG00000121966.6	protein_coding	chr2	136118165	136114349	-	12.9111	0.33	73.79	rs309143	135956608	161557	1	1670	1	-0.201041	0.205664	0.328313	-0.216746	0.0998361	0.02993	-0.213751	0.0898134	0.0173153	meta	A	0.75	0.25	0.2315	0.2248	0.2103	0.2207	0.2761
0	CXCR5	ENSG00000160683	ENSG00000160683.5	protein_coding	chr11	118883892	118897787	+	0.552297	0	2.33	rs67196842	119254893	371001	0.163461	1713	0.69959	-0.200309	0.159931	0.210397	-0.381175	0.0998376	0.000134564	-0.330457	0.0846904	9.54238e-05	meta	C	0.460145	0.539855	0.7005	0.4337	0.8829	0.5775	0.7986
0	CXCR6	ENSG00000172215	ENSG00000172215.6	protein_coding	chr3	45940933	45948351	+	2.68838	0.97	6.72	rs17279437	45772602	168331	0.0271737	2386	0.186091	0.574174	0.145785	8.19933e-05	0.308215	0.130215	0.0179345	0.426238	0.0971157	1.13888e-05	meta	G	0.934783	0.065217	0.0053	0.0432	0.006	0.0924	0.0307
0	CXXC1	ENSG00000154832	ENSG00000154832.14	protein_coding	chr18	50288304	50282343	-	7.99196	2.59	23.23	rs8088632	49987329	300975	0.877521	2421	1	-0.376101	0.12976	0.00375027	-0.383551	0.18461	0.0377433	-0.378564	0.106159	0.000362462	meta	A	0.101449	0.898551	0.5756	0.8818	0.9861	0.9066	0.9663
0	CXXC4	ENSG00000168772	ENSG00000168772.11	protein_coding	chr4	104494901	104468308	-	0.270405	0.02	1.53	rs72617741	104089697	405204	1	1532	1	0.152078	0.144872	0.293836	0.488876	0.134608	0.000281386	0.332829	0.0986111	0.000737695	meta	C	0.652174	0.347826	0.0983	0.4092	0.7431	0.2167	0.3108
0	CXXC4-AS1	ENSG00000245384	ENSG00000245384.2	lncRNA	chr4	104490849	104734546	+	0.0630405	0	0.22	rs1490586	104968860	478011	1	1534	1	0.412232	0.246262	0.0941388	0.146268	0.0717488	0.0414883	0.167078	0.0688846	0.0152882	meta	C	0.666667	0.333333	0.3094	0.4438	0.5179	0.2356	0.3661
0	CXXC5	ENSG00000171604	ENSG00000171604.12	protein_coding	chr5	139647299	139683882	+	5.7977	1.83	14.77	rs2336880	139684143	36844	1	922	1	-0.165009	0.102304	0.10676	-0.239239	0.0947476	0.0115693	-0.204966	0.0695146	0.00319285	meta	G	0.673913	0.326087	0.7451	0.2911	0.1349	0.334	0.4499
0	CXXC5-AS1	ENSG00000250635	ENSG00000250635.1	lncRNA	chr5	139649728	139648999	-	0.104054	0	0.86	rs269762	140080235	430507	1	919	1	2.11522	0.690528	0.00218985	NA	NA	NA	2.11522	0.690528	0.00218985	trc	A	0.054347	0.945652	0.997	0.9366	1	0.9215	0.9765
0	CYB561	ENSG00000008283	ENSG00000008283.16	protein_coding	chr17	63446354	63432304	-	2.0177	0.41	7.45	rs547608433	63836523	390169	1	1178	1	-0.0933905	0.117244	0.425713	-0.217851	0.078539	0.00554077	-0.1793	0.0652516	0.00599917	meta	G	0.677536	0.322464	0.354	0.3818	0.3542	0.3668	0.3763
0	CYB561A3	ENSG00000162144	ENSG00000162144.9	protein_coding	chr11	61362299	61348745	-	5.89568	2.5	12.96	rs500850	61860818	498519	1	1310	1	0.41355	0.132086	0.00174267	-0.272573	0.580633	0.638755	0.37979	0.128796	0.00319033	meta	G	0.942029	0.057971	0.0151	0.0447	0.001	0.0746	0.0358
0	CYB561D1	ENSG00000174151	ENSG00000174151.14	protein_coding	chr1	109494052	109502932	+	1.46561	0.5	2.82	rs510636	109829593	335541	1	1816	1	0.262613	0.0772192	0.0006717	0.0704634	0.108431	0.515793	0.197955	0.0628993	0.00164859	meta	C	0.768116	0.231884	0.5151	0.1931	0.3492	0.1531	0.228
0	CYB561D2	ENSG00000271858	ENSG00000271858.5	lncRNA	chr3	50365334	50368197	+	2.30358	0.67	5.69	rs34136796	50299601	65733	0.0165717	1341	0.127134	-0.420223	0.404256	0.320883	0.769854	0.17612	1.23577e-05	0.769854	0.17612	1.23577e-05	asc	C	0.713768	0.286232	0.0204	0.2291	0.0694	0.3519	0.226
0	CYB561D2	ENSG00000271858	ENSG00000271858.5	lncRNA	chr3	50365334	50368197	+	2.30358	0.67	5.69	rs34136796	50299601	65733	0.0165717	1341	0.127134	-0.420223	0.404256	0.320883	0.769854	0.17612	1.23577e-05	0.769854	0.17612	1.23577e-05	asc	C	0.713768	0.286232	0.0204	0.2291	0.0694	0.3519	0.226
0	CYB561D2	ENSG00000271858	ENSG00000271858.5	lncRNA	chr3	50365334	50368197	+	2.30358	0.67	5.69	rs34136796	50299601	65733	0.0165717	1341	0.127134	-0.420223	0.404256	0.320883	0.769854	0.17612	1.23577e-05	0.769854	0.17612	1.23577e-05	asc	C	0.713768	0.286232	0.0204	0.2291	0.0694	0.3519	0.226
0	CYB561D2	ENSG00000271858	ENSG00000271858.5	lncRNA	chr3	50365334	50368197	+	2.30358	0.67	5.69	rs34136796	50299601	65733	0.0165717	1341	0.127134	-0.420223	0.404256	0.320883	0.769854	0.17612	1.23577e-05	0.769854	0.17612	1.23577e-05	asc	C	0.713768	0.286232	0.0204	0.2291	0.0694	0.3519	0.226
0	CYB561D2	ENSG00000271858	ENSG00000271858.5	lncRNA	chr3	50365334	50368197	+	0.418649	0	1.99	rs34136796	50299601	65733	0.0165717	1341	0.127134	-0.420223	0.404256	0.320883	0.769854	0.17612	1.23577e-05	0.769854	0.17612	1.23577e-05	asc	C	0.713768	0.286232	0.0204	0.2291	0.0694	0.3519	0.226
0	CYB561D2	ENSG00000271858	ENSG00000271858.5	lncRNA	chr3	50365334	50368197	+	0.418649	0	1.99	rs34136796	50299601	65733	0.0165717	1341	0.127134	-0.420223	0.404256	0.320883	0.769854	0.17612	1.23577e-05	0.769854	0.17612	1.23577e-05	asc	C	0.713768	0.286232	0.0204	0.2291	0.0694	0.3519	0.226
0	CYB561D2	ENSG00000271858	ENSG00000271858.5	lncRNA	chr3	50365334	50368197	+	0.418649	0	1.99	rs34136796	50299601	65733	0.0165717	1341	0.127134	-0.420223	0.404256	0.320883	0.769854	0.17612	1.23577e-05	0.769854	0.17612	1.23577e-05	asc	C	0.713768	0.286232	0.0204	0.2291	0.0694	0.3519	0.226
0	CYB561D2	ENSG00000271858	ENSG00000271858.5	lncRNA	chr3	50365334	50368197	+	0.418649	0	1.99	rs34136796	50299601	65733	0.0165717	1341	0.127134	-0.420223	0.404256	0.320883	0.769854	0.17612	1.23577e-05	0.769854	0.17612	1.23577e-05	asc	C	0.713768	0.286232	0.0204	0.2291	0.0694	0.3519	0.226
0	CYB561D2	ENSG00000114395	ENSG00000114395.10	protein_coding	chr3	50350695	50358460	+	2.30358	0.67	5.69	rs1989839	50341515	9180	0.156189	1346	0.676739	-0.151407	0.0738666	0.0403903	-0.483062	0.120052	5.72765e-05	-0.242484	0.0629119	0.000116039	meta	A	0.73913	0.26087	0.2564	0.3761	0.6875	0.1292	0.1329
0	CYB561D2	ENSG00000114395	ENSG00000114395.10	protein_coding	chr3	50350695	50358460	+	2.30358	0.67	5.69	rs1989839	50341515	9180	0.156189	1346	0.676739	-0.151407	0.0738666	0.0403903	-0.483062	0.120052	5.72765e-05	-0.242484	0.0629119	0.000116039	meta	A	0.73913	0.26087	0.2564	0.3761	0.6875	0.1292	0.1329
0	CYB561D2	ENSG00000114395	ENSG00000114395.10	protein_coding	chr3	50350695	50358460	+	2.30358	0.67	5.69	rs1989839	50341515	9180	0.156189	1346	0.676739	-0.151407	0.0738666	0.0403903	-0.483062	0.120052	5.72765e-05	-0.242484	0.0629119	0.000116039	meta	A	0.73913	0.26087	0.2564	0.3761	0.6875	0.1292	0.1329
0	CYB561D2	ENSG00000114395	ENSG00000114395.10	protein_coding	chr3	50350695	50358460	+	2.30358	0.67	5.69	rs1989839	50341515	9180	0.156189	1346	0.676739	-0.151407	0.0738666	0.0403903	-0.483062	0.120052	5.72765e-05	-0.242484	0.0629119	0.000116039	meta	A	0.73913	0.26087	0.2564	0.3761	0.6875	0.1292	0.1329
0	CYB561D2	ENSG00000114395	ENSG00000114395.10	protein_coding	chr3	50350695	50358460	+	0.418649	0	1.99	rs1989839	50341515	9180	0.156189	1346	0.676739	-0.151407	0.0738666	0.0403903	-0.483062	0.120052	5.72765e-05	-0.242484	0.0629119	0.000116039	meta	A	0.73913	0.26087	0.2564	0.3761	0.6875	0.1292	0.1329
0	CYB561D2	ENSG00000114395	ENSG00000114395.10	protein_coding	chr3	50350695	50358460	+	0.418649	0	1.99	rs1989839	50341515	9180	0.156189	1346	0.676739	-0.151407	0.0738666	0.0403903	-0.483062	0.120052	5.72765e-05	-0.242484	0.0629119	0.000116039	meta	A	0.73913	0.26087	0.2564	0.3761	0.6875	0.1292	0.1329
0	CYB561D2	ENSG00000114395	ENSG00000114395.10	protein_coding	chr3	50350695	50358460	+	0.418649	0	1.99	rs1989839	50341515	9180	0.156189	1346	0.676739	-0.151407	0.0738666	0.0403903	-0.483062	0.120052	5.72765e-05	-0.242484	0.0629119	0.000116039	meta	A	0.73913	0.26087	0.2564	0.3761	0.6875	0.1292	0.1329
0	CYB561D2	ENSG00000114395	ENSG00000114395.10	protein_coding	chr3	50350695	50358460	+	0.418649	0	1.99	rs1989839	50341515	9180	0.156189	1346	0.676739	-0.151407	0.0738666	0.0403903	-0.483062	0.120052	5.72765e-05	-0.242484	0.0629119	0.000116039	meta	A	0.73913	0.26087	0.2564	0.3761	0.6875	0.1292	0.1329
0	CYB5A	ENSG00000166347	ENSG00000166347.19	protein_coding	chr18	74291973	74250846	-	13.6907	4.98	126.96	rs7241823	74449299	157326	1	2485	1	0.18446	0.0886755	0.0375098	0.187524	0.0769043	0.014752	0.186209	0.0580988	0.00135044	meta	A	0.369565	0.630435	0.5658	0.6484	0.6845	0.5308	0.6033
0	CYB5B	ENSG00000103018	ENSG00000103018.16	protein_coding	chr16	69424525	69466266	+	15.5889	7.52	32.45	rs139998527	68932215	492310	1	1462	1	-0.0683508	0.157467	0.664241	0.341949	0.0887589	0.000116892	0.243019	0.0773215	0.0016724	meta	C	0.938406	0.061594	0.0038	0.0447	0.0466	0.1014	0.0798
0	CYB5D1	ENSG00000182224	ENSG00000182224.12	protein_coding	chr17	7857746	7862282	+	3.12318	0.82	5.68	rs8069344	8013961	156215	0.0791957	2088	0.416492	0.628169	0.167053	0.00016971	0.35206	0.172769	0.0415748	0.494758	0.120094	3.7929e-05	meta	T	0.902174	0.097826	0.4259	0.0937	0.001	0.1014	0.1299
0	CYB5D2	ENSG00000167740	ENSG00000167740.9	protein_coding	chr17	4143168	4187310	+	4.34128	1.66	15.72	rs113943737	4566721	423553	1	2607	1	-0.426989	0.122322	0.000481748	-0.14304	0.111388	0.199088	-0.27176	0.082358	0.000967767	meta	C	0.873188	0.126812	0.0469	0.1225	0.1994	0.1461	0.228
0	CYB5R1	ENSG00000159348	ENSG00000159348.13	protein_coding	chr1	202967275	202961873	-	12.6824	5.46	67.92	rs1774832	203000186	32911	1	2013	1	0.160303	0.0779593	0.0397587	0.340482	0.119535	0.00439415	0.214072	0.0652991	0.00104424	meta	T	0.351449	0.648551	0.1679	0.5231	0.3274	0.8509	0.683
0	CYB5R2	ENSG00000166394	ENSG00000166394.15	protein_coding	chr11	7677222	7665100	-	2.99986	0.49	8.5	rs6578891	7657354	19868	0.139645	3124	0.625631	0.274495	0.114325	0.0163501	0.251279	0.0760255	0.000949102	0.258398	0.0633058	4.47009e-05	meta	A	0.297101	0.702899	0.8525	0.6758	0.7202	0.7654	0.7474
0	CYB5R3	ENSG00000100243	ENSG00000100243.21	protein_coding	chr22	42649392	42617840	-	33.2281	8.72	155.53	rs5751261	42316727	332665	1	2618	1	0.557936	0.165717	0.000760447	0.169561	0.199515	0.3954	0.399383	0.127478	0.00173062	meta	C	0.916667	0.083333	0.031	0.0058	0.3145	0	0.0164
0	CYB5R4	ENSG00000065615	ENSG00000065615.14	protein_coding	chr6	83859656	83967423	+	5.7448	2.65	17.6	rs1581800	83959230	99574	1	1405	1	-0.17288	0.119788	0.14896	-0.142351	0.0840047	0.09016	-0.152415	0.0687781	0.0266886	meta	C	0.902174	0.097826	0.2254	0.1484	0.2034	0.0278	0.1299
0	CYB5RL	ENSG00000215883	ENSG00000215883.10	protein_coding	chr1	54200036	54169651	-	1.08736	0.33	4.54	rs9662599	54489178	289142	1	2127	1	0.14806	0.086217	0.0859248	0.249003	0.0866516	0.00405807	0.198278	0.0611177	0.00117782	meta	G	0.481884	0.518116	0.1641	0.4035	0.4633	0.6113	0.6268
0	CYBA	ENSG00000051523	ENSG00000051523.11	protein_coding	chr16	88651054	88643289	-	21.2432	2.46	97.38	rs62047008	88194594	456460	1	3401	1	-0.41096	0.176931	0.0201948	-0.404229	0.179555	0.0243679	-0.407644	0.126027	0.00121821	meta	G	0.876812	0.123188	0.121	0.1772	0.0794	0.1163	0.0818
0	CYBC1	ENSG00000178927	ENSG00000178927.18	protein_coding	chr17	82450829	82442586	-	10.2562	2.58	34.38	rs61296437	82632512	181683	1	2547	1	0.426639	0.167389	0.0108098	0.621122	0.244232	0.0109852	0.488797	0.138073	0.000399916	meta	A	0.934783	0.065217	0.208	0.0735	0.002	0.0895	0.0777
0	CYBRD1	ENSG00000071967	ENSG00000071967.12	protein_coding	chr2	171522247	171558129	+	79.1219	18.76	183.03	rs10195398	171416180	106067	0.00973302	1970	0.0831596	0.622192	0.145627	1.9329e-05	0.368859	0.191354	0.0539009	0.52928	0.115885	4.94062e-06	meta	A	0.905797	0.094202	0.1967	0.0937	0.1349	0.0746	0.1145
0	CYCS	ENSG00000172115	ENSG00000172115.8	protein_coding	chr7	25125361	25120091	-	17.5333	8.27	196.43	rs2523065	25275019	149658	1	2745	1	0.107372	0.0746653	0.15042	0.167951	0.061413	0.00624227	0.143506	0.0474303	0.00248127	meta	A	0.471014	0.528986	0.8487	0.5706	0.6687	0.4384	0.5061
0	CYFIP1	ENSG00000273749	ENSG00000273749.5	protein_coding	chr15	22981063	22867052	-	23.4834	6.54	56.13	rs12438429	23394984	413921	1	1632	1	0.270279	0.112965	0.0167305	0.254141	0.11122	0.0223108	0.262084	0.0792543	0.000943416	meta	C	0.833333	0.166667	0.1793	0.2104	0.1448	0.1153	0.2198
0	CYFIP2	ENSG00000055163	ENSG00000055163.20	protein_coding	chr5	157266079	157395595	+	22.9838	2.81	99.16	rs10054755	157384037	117958	2.29696e-16	2379	1.55451e-14	0.287116	0.151981	0.0588697	0.545918	0.0604292	1.65495e-19	0.510588	0.0561532	9.65516e-20	meta	A	0.869565	0.130435	0.1301	0.1066	0.1052	0.1153	0.0961
0	CYGB	ENSG00000161544	ENSG00000161544.10	protein_coding	chr17	76551175	76527356	-	1.95628	0	9.97	rs117544870	76419124	132051	1	2734	1	0.435329	0.487751	0.372113	0.605386	0.185513	0.00110117	0.583894	0.173394	0.000758706	meta	T	0.927536	0.072463	0.0076	0.0793	0.001	0.1382	0.0613
0	CYLD	ENSG00000083799	ENSG00000083799.17	protein_coding	chr16	50742050	50801935	+	17.7189	8.86	36.33	rs6596	50675812	66238	1	1690	1	0.204438	0.112631	0.069506	0.207071	0.0812323	0.0107997	0.20617	0.0658845	0.00175246	meta	G	0.905797	0.094202	0.0144	0.0922	0	0.1581	0.0143
0	CYP11A1	ENSG00000140459	ENSG00000140459.18	protein_coding	chr15	74367646	74337759	-	0.0908108	0	0.71	rs55842233	74061811	305835	1	1485	1	-0.198841	0.238454	0.404351	-0.701454	0.223395	0.00168967	-0.466518	0.163028	0.00421536	meta	A	0.532609	0.467391	0.2413	0.513	0.3343	0.5596	0.4652
0	CYP17A1	ENSG00000148795	ENSG00000148795.7	protein_coding	chr10	102837472	102830531	-	0.290135	0	2.35	rs631381	102783631	53841	1	1638	1	0.222399	0.128004	0.0823107	0.286428	0.117456	0.0147448	0.25716	0.0865434	0.00296391	meta	T	0.503623	0.496377	0.3359	0.4784	0.2113	0.6034	0.3579
0	CYP19A1	ENSG00000137869	ENSG00000137869.15	protein_coding	chr15	51338601	51208057	-	0.60723	0.02	5.71	rs112197245	51437081	98480	1	1886	1	0.0362242	0.329015	0.912331	0.610651	0.21057	0.00373168	0.443734	0.177357	0.0123518	meta	G	0.905797	0.094202	0.0227	0.2147	0.006	0.163	0.093
0	CYP1A1	ENSG00000140465	ENSG00000140465.14	protein_coding	chr15	74725536	74719542	-	0.218919	0	5.11	rs351184	74305917	419619	1	1598	1	1.21833	0.388252	0.00170111	0.312739	0.386398	0.435461	1.21833	0.388252	0.00170111	trc	G	0.528986	0.471014	0.6936	0.3703	0.7222	0.3857	0.5869
0	CYP1B1	ENSG00000138061	ENSG00000138061.12	protein_coding	chr2	38109902	38066973	-	5.23716	0.08	42.11	rs162557	38078309	31593	0.107579	2803	0.521675	0.00302717	0.299667	0.99194	-0.349517	0.0818432	1.94977e-05	-0.325045	0.0789516	3.838e-05	meta	A	0.188406	0.811594	0.7776	0.866	0.9177	0.7624	0.9417
0	CYP1B1-AS1	ENSG00000232973	ENSG00000232973.13	lncRNA	chr2	38073447	38231651	+	1.53682	0.11	7.42	rs13404149	38258961	185514	1	2869	1	0.111759	0.163182	0.493424	0.200588	0.0617131	0.00115268	0.189473	0.0577231	0.00102908	meta	C	0.583333	0.416667	0.4342	0.4251	0.4077	0.4225	0.4131
0	CYP20A1	ENSG00000119004	ENSG00000119004.15	protein_coding	chr2	203238940	203305611	+	9.39351	3.95	16.38	rs113217304	203416397	177457	1	1291	1	0.190682	0.0763891	0.0125535	0.127109	0.076536	0.0967575	0.158957	0.0540671	0.00328224	meta	G	0.793478	0.206522	0.1135	0.2406	0.0169	0.2634	0.09
0	CYP21A2	ENSG00000231852	ENSG00000231852.9	protein_coding	chr6	32038327	32041644	+	0.238784	0	1.23	rs2395195	32480212	441885	5.99664e-05	6070	0.000988781	1.97946	0.345287	9.87914e-09	NA	NA	NA	1.97946	0.345287	9.87914e-09	trc	G	0.800725	0.199275	0.2451	0.1715	0.254	0.1839	0.2372
0	CYP26B1	ENSG00000003137	ENSG00000003137.8	protein_coding	chr2	72148038	72129238	-	1.2198	0.12	5.26	rs2420199	72124990	23048	0.404258	1531	1	-0.294268	0.184823	0.111348	-0.404295	0.121779	0.000900494	-0.370988	0.10169	0.000264048	meta	G	0.865942	0.134058	0.4002	0.1859	0.003	0.0567	0.1043
0	CYP27A1	ENSG00000135929	ENSG00000135929.9	protein_coding	chr2	218781749	218815293	+	8.07331	1.61	58.68	rs694519	218816370	34621	1	1307	1	-0.0210201	0.110971	0.849764	-0.0857712	0.0375909	0.0225072	-0.0791059	0.0356037	0.0262936	meta	T	0.492754	0.507246	0.8729	0.428	0.249	0.6054	0.5552
0	CYP27B1	ENSG00000111012	ENSG00000111012.10	protein_coding	chr12	57768986	57762334	-	0.154865	0	1.01	rs57704355	58078939	309953	1	1424	1	0.381309	0.14807	0.0100183	0.33098	0.16538	0.0453573	0.358915	0.110315	0.00113976	meta	A	0.768116	0.231884	0.0703	0.2147	0.1964	0.3221	0.2546
0	CYP2A6	ENSG00000255974	ENSG00000255974.8	protein_coding	chr19	40850447	40843541	-	0.234189	0	1.1	rs61733984	40567957	282490	0.0576068	1040	0.329509	-0.782528	0.303501	0.0099278	-0.626264	0.200145	0.00175369	-0.673624	0.167085	5.53911e-05	meta	C	0.92029	0.07971	0.031	0.0634	0.0139	0.1262	0.0532
0	CYP2A7	ENSG00000198077	ENSG00000198077.10	protein_coding	chr19	40882752	40875439	-	0.121892	0	0.52	rs11671411	40494303	388449	1	984	1	0.666748	0.285337	0.0194544	0.373873	0.22316	0.0938638	0.485027	0.175783	0.00579383	meta	C	0.898551	0.101449	0.0129	0.0893	0.1032	0.1511	0.2382
0	CYP2C8	ENSG00000138115	ENSG00000138115.14	protein_coding	chr10	95069497	95036772	-	0.146149	0.01	0.51	rs111540198	94912999	156498	5.83328e-05	2475	0.000965012	0.292677	0.293914	0.319352	1.57006	0.244128	1.26526e-10	1.04856	0.187796	2.35688e-08	meta	T	0.945652	0.054347	0.0424	0.0375	0.0397	0.0726	0.1104
0	CYP2D6	ENSG00000100197	ENSG00000100197.22	protein_coding	chr22	42130881	42126499	-	0.169932	0	0.65	rs117724989	42306179	175298	0.545925	1970	1	0.973533	0.267763	0.000277119	NA	NA	NA	0.973533	0.267763	0.000277119	trc	G	0.92029	0.07971	0.0008	0.0029	0.3274	0	0.0184
0	CYP2E1	ENSG00000130649	ENSG00000130649.10	protein_coding	chr10	133520406	133561220	+	0.707568	0.1	2.1	rs202144833	133434272	86134	0.00271521	1762	0.0286637	0.393676	0.126121	0.00179977	0.372195	0.101788	0.000255624	0.380668	0.0792094	1.54098e-06	meta	T	0.442029	0.557971	0.1914	0.5144	0.4613	0.6193	0.4949
0	CYP2F1	ENSG00000197446	ENSG00000197446.9	protein_coding	chr19	41114432	41128381	+	0.139865	0	0.96	rs144135542	40840215	274217	0.0430892	556	0.264837	3.60337	0.911782	7.74985e-05	NA	NA	NA	3.60337	0.911782	7.74985e-05	trc	C	0.902174	0.097826	0.0076	0.0965	0.001	0.1809	0.0286
0	CYP2J2	ENSG00000134716	ENSG00000134716.11	protein_coding	chr1	59926773	59893308	-	0.576757	0	49.82	rs12119842	59756981	169792	0.172477	1455	0.728621	0.920853	0.398836	0.0209519	0.914286	0.296866	0.00207142	0.916627	0.238139	0.000118541	meta	G	0.699275	0.300725	0.2118	0.183	0.4028	0.3101	0.4141
0	CYP2R1	ENSG00000186104	ENSG00000186104.10	protein_coding	chr11	14892252	14877440	-	4.52142	2.52	8.64	rs10832249	14394643	497609	1	1520	1	-0.0819433	0.14445	0.570524	-0.348378	0.111345	0.00175517	-0.249074	0.088187	0.00473716	meta	C	0.931159	0.06884	0.1452	0.0461	0.0377	0.0596	0.046
0	CYP2S1	ENSG00000167600	ENSG00000167600.14	protein_coding	chr19	41193210	41207539	+	0.307635	0	3.02	rs2545761	40800329	392881	0.268819	369	0.981339	-0.845327	0.307566	0.00598793	-0.822962	0.418714	0.0493621	-0.837489	0.247879	0.000728505	meta	C	0.913043	0.086956	0.1248	0.0461	0.2589	0.0467	0.045
0	CYP2U1	ENSG00000155016	ENSG00000155016.18	protein_coding	chr4	107931549	107953461	+	5.02662	1.45	9.92	rs112719555	107959512	27963	0.0117077	1811	0.0965633	-0.160315	0.10702	0.134136	-0.269202	0.0619604	1.39443e-05	-0.241866	0.0536219	6.46477e-06	meta	A	0.869565	0.130435	0.1165	0.1167	0.0179	0.2207	0.044
0	CYP2W1	ENSG00000073067	ENSG00000073067.14	protein_coding	chr7	983181	989640	+	0.0739189	0	0.48	rs138273917	508534	474647	1	3201	1	1.49854	0.459547	0.00111055	0.640067	0.355098	0.0714655	0.961015	0.280986	0.000625846	meta	T	0.942029	0.057971	0.0545	0.0576	0	0.0726	0.1012
0	CYP39A1	ENSG00000146233	ENSG00000146233.8	protein_coding	chr6	46652830	46549580	-	0.92723	0.12	2.7	rs9463209	46533104	119726	1	1826	1	-0.0362787	0.0922831	0.694228	0.345228	0.0759345	5.45729e-06	0.191205	0.0586359	0.00111062	meta	G	0.322464	0.677536	0.2231	0.6095	0.7361	0.7594	0.6738
0	CYP3A4	ENSG00000160868	ENSG00000160868.15	protein_coding	chr7	99784248	99756960	-	0.108108	0	0.45	rs7792939	99610253	173995	1	1243	1	-0.770247	0.281941	0.00629624	-0.456449	0.345932	0.18701	-0.645	0.218549	0.00316452	meta	T	0.942029	0.057971	0.0068	0.0764	0	0.1342	0.0399
0	CYP3A5	ENSG00000106258	ENSG00000106258.15	protein_coding	chr7	99679998	99648194	-	2.16189	0.84	4.07	rs2948343	99699396	19398	0.915592	1359	1	0.165176	0.084199	0.0497937	0.258939	0.0899263	0.00398361	0.208977	0.0614628	0.000673725	meta	G	0.199275	0.800725	0.3018	0.7983	0.7083	0.9135	0.6247
0	CYP3A7	ENSG00000160870	ENSG00000160870.14	protein_coding	chr7	99735196	99684957	-	0.309392	0	1.13	rs2107350	99965361	230165	0.873251	1264	1	0.414612	0.170637	0.0151075	0.299983	0.123438	0.0150891	0.339362	0.100013	0.000690864	meta	G	0.126812	0.873188	0.8396	0.9135	0.9653	0.8907	0.8722
0	CYP46A1	ENSG00000036530	ENSG00000036530.9	protein_coding	chr14	99684298	99727301	+	0.325	0.03	1.03	rs3752957	99715745	31447	1	1990	1	0.565176	0.141119	6.20253e-05	0.115002	0.0979146	0.24019	0.261296	0.0804467	0.00116191	meta	T	0.851449	0.148551	0.0938	0.1888	0.1627	0.1402	0.135
0	CYP4A11	ENSG00000187048	ENSG00000187048.13	protein_coding	chr1	46941484	46929177	-	0.179662	0	1.13	rs6588655	47182305	240821	0.105777	2059	0.515172	0.660686	0.237151	0.00533753	0.621931	0.21146	0.00327014	0.639096	0.157829	5.13729e-05	meta	G	0.23913	0.76087	0.7141	0.6297	0.5466	0.8052	0.7587
0	CYP4A22	ENSG00000162365	ENSG00000162365.12	protein_coding	chr1	47137435	47149735	+	0.0703378	0	0.32	rs4660963	46868164	269271	1	2179	1	-0.378951	0.131441	0.00393829	-0.239289	0.150279	0.111317	-0.318418	0.0989364	0.00128906	meta	G	0.452899	0.547101	0.9576	0.5159	0.8938	0.4304	0.7515
0	CYP4B1	ENSG00000142973	ENSG00000142973.14	protein_coding	chr1	46757838	46819413	+	1.94122	0	17.47	rs4646483	46811545	53707	0.0342963	2086	0.223093	-1.21446	0.626164	0.0524367	-0.526911	0.131912	6.48556e-05	-0.556129	0.129079	1.64412e-05	meta	C	0.851449	0.148551	0.0847	0.1859	0.2619	0.1322	0.1135
0	CYP4F11	ENSG00000171903	ENSG00000171903.16	protein_coding	chr19	15934867	15912367	-	0.486486	0	2.42	rs11086013	15921887	12980	8.68656e-18	3766	6.53932e-16	-0.87164	0.170627	3.2482e-07	-1.18313	0.145751	4.75855e-16	-1.05173	0.110823	2.30657e-21	meta	T	0.416667	0.583333	0.4486	0.5216	0.38	0.5855	0.5532
0	CYP4F12	ENSG00000186204	ENSG00000186204.15	protein_coding	chr19	15673018	15697174	+	0.879865	0.02	3.38	rs11882186	15201219	471799	0.318398	3391	1	0.643284	0.273703	0.0187581	0.475965	0.150372	0.00154951	0.514759	0.131792	9.38949e-05	meta	C	0.844203	0.155797	0.3563	0.1671	0.381	0.1302	0.1431
0	CYP4V2	ENSG00000145476	ENSG00000145476.16	protein_coding	chr4	186191567	186213463	+	6.89182	2.65	13.47	rs62350518	186197204	5637	5.12695e-06	3479	0.000101629	0.372686	0.105958	0.000435978	0.528616	0.105117	4.93522e-07	0.451272	0.0746248	1.47368e-09	meta	C	0.847826	0.152174	0.0575	0.1787	0.1677	0.1769	0.0736
0	CYP4X1	ENSG00000186377	ENSG00000186377.8	protein_coding	chr1	47023669	47050751	+	9.4723	0.93	17.62	rs6671177	46627828	395841	1	2109	1	0.212421	0.128093	0.0972495	0.192365	0.0658913	0.00350665	0.196562	0.0585935	0.000794599	meta	T	0.855072	0.144928	0.1021	0.1124	0.0665	0.165	0.2996
0	CYP4Z1	ENSG00000186160	ENSG00000186160.5	protein_coding	chr1	47067231	47118318	+	0.473243	0.03	1.35	rs1933932	46643656	423575	1	2110	1	0.381056	0.186377	0.0408996	0.390753	0.154887	0.0116416	0.386792	0.119122	0.00116615	meta	C	0.090579	0.90942	0.7625	0.9539	0.5754	0.9871	0.8528
0	CYP51A1	ENSG00000001630	ENSG00000001630.17	protein_coding	chr7	92134803	92112153	-	9.07311	2.28	25.75	rs38801	92417013	282210	1	1269	1	0.0754772	0.070336	0.283229	0.208379	0.0625733	0.00086795	0.149664	0.0467506	0.00136793	meta	G	0.326087	0.673913	0.4924	0.6412	0.7966	0.6093	0.6779
0	CYP51A1-AS1	ENSG00000188693	ENSG00000188693.8	lncRNA	chr7	92134604	92180725	+	0.103716	0.02	0.27	rs59516267	91786577	348027	0.0520533	1269	0.30406	0.344576	0.130323	0.00819264	0.302864	0.0962611	0.00165364	0.317588	0.0774291	4.10192e-05	meta	C	0.76087	0.23913	0.2368	0.2752	0.1587	0.2674	0.3896
0	CYP7B1	ENSG00000172817	ENSG00000172817.4	protein_coding	chr8	64798737	64587763	-	4.59845	1.08	13.22	rs35631195	65143259	344522	0.246808	1762	0.928301	-0.265386	0.106025	0.0123123	-0.163923	0.0547665	0.00276142	-0.185293	0.0486584	0.000140073	meta	C	0.789855	0.210145	0.0113	0.1628	0	0.3161	0.1667
0	CYP8B1	ENSG00000180432	ENSG00000180432.6	protein_coding	chr3	42875898	42856005	-	0.286689	0.03	0.91	rs1896564	42883463	7565	0.000980614	1607	0.0118309	0.129238	0.147778	0.381822	0.435511	0.0832371	1.67524e-07	0.361746	0.0725239	6.10214e-07	meta	T	0.311594	0.688406	0.7874	0.7579	0.8145	0.5984	0.7117
0	CYREN	ENSG00000122783	ENSG00000122783.16	protein_coding	chr7	135170795	135092363	-	6.9425	2.36	16.16	rs3778840	134784656	386139	0.504249	2061	1	-0.204848	0.0862182	0.0175048	-0.176747	0.0629761	0.00500713	-0.186524	0.0508547	0.000244662	meta	A	0.775362	0.224638	0.4312	0.2882	0.2381	0.2396	0.1994
0	CYS1	ENSG00000205795	ENSG00000205795.4	protein_coding	chr2	10080944	10056780	-	2.32466	0.23	7.38	rs61754180	10127084	46140	1	3361	1	0.665944	0.244848	0.0065315	0.271917	0.125757	0.0306	0.354165	0.111865	0.00154551	meta	T	0.938406	0.061594	0.0121	0.0749	0.0456	0.0676	0.0838
0	CYSLTR2	ENSG00000152207	ENSG00000152207.7	protein_coding	chr13	48653711	48711226	+	0.922905	0.06	5.29	rs9562844	48810142	156431	0.940226	1350	1	-0.409702	0.227081	0.0711981	-0.315346	0.108909	0.00378571	-0.332991	0.0981995	0.000696464	meta	T	0.873188	0.126812	0.2254	0.1859	0.1925	0.1561	0.1063
0	CYSRT1	ENSG00000197191	ENSG00000197191.6	protein_coding	chr9	137224635	137226315	+	0.0755405	0	0.28	rs79279080	137326631	101996	1	1792	1	-0.601041	0.184379	0.00111487	NA	NA	NA	-0.601041	0.184379	0.00111487	trc	G	0.789855	0.210145	0.0159	0.1873	0.3383	0.2028	0.2372
0	CYSTM1	ENSG00000120306	ENSG00000120306.11	protein_coding	chr5	140175156	140282052	+	17.9802	7.26	35.06	rs60601725	140325181	150025	0.071313	1133	0.385864	-0.354396	0.103758	0.000636444	-0.162831	0.0621994	0.00884759	-0.213473	0.0533482	6.29417e-05	meta	A	0.76087	0.23913	0.0484	0.196	0.3105	0.2256	0.2587
0	CYTH1	ENSG00000108669	ENSG00000108669.16	protein_coding	chr17	78782297	78674048	-	9.49655	0.97	41.77	rs3826312	79077245	294948	0.195772	3012	0.793744	0.717932	0.144923	7.27434e-07	0.134215	0.115064	0.243437	0.359907	0.0901143	6.49975e-05	meta	T	0.902174	0.097826	0.1959	0.1239	0.0496	0.1252	0.0787
0	CYTH3	ENSG00000008256	ENSG00000008256.16	protein_coding	chr7	6272644	6161776	-	10.9039	4.14	31.69	rs9771475	6334049	61405	1	2407	1	-0.175163	0.0774656	0.0237483	-0.138554	0.0959646	0.148793	-0.16072	0.0602773	0.00766814	meta	T	0.514493	0.485507	0.2625	0.3847	0.8899	0.3678	0.6278
0	CYTH4	ENSG00000100055	ENSG00000100055.21	protein_coding	chr22	37282027	37315341	+	7.21541	0.86	38.19	rs59987323	37580415	298388	1	2558	1	0.122391	0.125308	0.328706	0.200288	0.076956	0.00925117	0.178955	0.0655768	0.00635398	meta	T	0.572464	0.427536	0.4849	0.5605	0.371	0.4274	0.5665
0	CYTIP	ENSG00000115165	ENSG00000115165.10	protein_coding	chr2	157488961	157414619	-	4.24885	0.24	29.74	rs7576514	157538567	49606	1	1049	1	0.11259	0.232652	0.628428	0.655287	0.175647	0.000190939	0.458259	0.140182	0.00107915	meta	C	0.112319	0.887681	0.7837	0.9135	0.9296	0.8897	0.7444
0	CYTL1	ENSG00000170891	ENSG00000170891.11	protein_coding	chr4	5019458	5014586	-	2.6648	0.04	69.06	rs6446681	4710664	308794	1	3185	1	-0.642924	0.285346	0.0242503	-0.651567	0.237667	0.00611578	-0.648027	0.182619	0.000387409	meta	G	0.681159	0.318841	0.3321	0.255	0.38	0.3449	0.3108
0	CYTOR	ENSG00000222041	ENSG00000222041.11	lncRNA	chr2	87454781	87636740	+	15.0172	4.08	67.36	rs138146727	87523016	68235	1	1065	1	-0.356913	0.113635	0.00168446	-0.140767	0.146121	0.335369	-0.275456	0.0897024	0.00213507	meta	A	0.652174	0.347826	0.4977	0.4683	0.2321	0.4364	0.2904
0	CYYR1	ENSG00000166265	ENSG00000166265.13	protein_coding	chr21	26573286	26466209	-	2.05115	0	7.68	rs2830631	27019424	446138	1	2909	1	0.440567	0.365887	0.228549	0.228283	0.0748665	0.00229454	0.236813	0.0733468	0.00124363	meta	G	0.847826	0.152174	0.3707	0.1138	0.25	0.1292	0.0777
0	CYYR1-AS1	ENSG00000197934	ENSG00000197934.8	lncRNA	chr21	26393635	26569252	+	0.342365	0	1.59	rs71317450	26032805	360830	0.908746	2752	1	-0.275923	0.212751	0.194656	-0.177338	0.0524975	0.000730062	-0.182996	0.0509687	0.000330213	meta	A	0.663043	0.336957	0.2368	0.3415	0.2024	0.3579	0.319
0	CZIB	ENSG00000162384	ENSG00000162384.14	protein_coding	chr1	53220634	53214099	-	19.4934	7.47	32.47	rs6670999	53227418	6784	0.0722681	2451	0.389643	-0.244157	0.0739598	0.000962664	-0.230174	0.0898192	0.0103879	-0.238507	0.0570946	2.94852e-05	meta	G	0.644928	0.355072	0.1687	0.1844	0.5278	0.3171	0.1779
0	D2HGDH	ENSG00000180902	ENSG00000180902.18	protein_coding	chr2	241734602	241768816	+	3.27128	0.74	7.26	rs4073891	241740717	6115	0.401271	2911	1	-0.337395	0.0791779	2.03302e-05	-0.0804907	0.0942425	0.39306	-0.231093	0.0606224	0.000137846	meta	T	0.547101	0.452899	0.7761	0.5259	0.38	0.4046	0.5521
0	DAAM1	ENSG00000100592	ENSG00000100592.15	protein_coding	chr14	59188646	59371405	+	23.8233	8.26	61.45	rs67530928	59391782	203136	1	2905	1	0.278073	0.0873805	0.00146098	0.10373	0.0961998	0.280908	0.199258	0.064681	0.00206566	meta	G	0.536232	0.463768	0.2073	0.3631	0.747	0.4225	0.4468
0	DAAM2	ENSG00000146122	ENSG00000146122.17	protein_coding	chr6	39792298	39904877	+	11.8549	3.01	24.31	rs55744782	40091330	299032	1	2031	1	0.0342712	0.215786	0.873811	-0.318227	0.109332	0.00360676	-0.246221	0.0975279	0.0115822	meta	G	0.945652	0.054347	0.0023	0.0346	0.002	0.0755	0.0358
0	DAB1	ENSG00000173406	ENSG00000173406.15	protein_coding	chr1	58546734	56994778	-	0.687703	0.01	5.31	rs11207245	58506268	40466	0.000343432	2456	0.00469591	-0.214752	0.261574	0.411647	-0.234564	0.0450946	1.97578e-07	-0.233992	0.044439	1.39834e-07	meta	C	0.786232	0.213768	0.4546	0.2061	0.0526	0.2922	0.1871
0	DAB1-AS1	ENSG00000226759	ENSG00000226759.8	lncRNA	chr1	57860532	57880905	+	0.173851	0	0.62	rs59675977	58170748	310216	0.0743682	2230	0.398083	0.549891	0.159848	0.000581502	0.420431	0.176438	0.0171778	0.491532	0.118461	3.3349e-05	meta	G	0.804348	0.195652	0.1899	0.1542	0.38	0.1869	0.2914
0	DAB2	ENSG00000153071	ENSG00000153071.15	protein_coding	chr5	39462300	39371675	-	28.0155	5.87	98.99	rs155263	39276665	185635	1	2240	1	0.268072	0.106686	0.0119807	0.243313	0.134861	0.0712052	0.258542	0.0836708	0.00200166	meta	A	0.663043	0.336957	0.2579	0.3199	0.252	0.4344	0.3885
0	DAB2IP	ENSG00000136848	ENSG00000136848.17	protein_coding	chr9	121567057	121785530	+	6.47818	1.22	21.38	rs7032907	121570221	3164	1	1876	1	-0.0787499	0.0997667	0.429913	-0.150991	0.048604	0.00189282	-0.137134	0.0436946	0.00169833	meta	T	0.445652	0.554348	0.3442	0.6628	0.7748	0.507	0.7515
0	DACH1	ENSG00000276644	ENSG00000276644.5	protein_coding	chr13	71867204	71437966	-	0.193514	0	1.58	rs78483368	71367778	499426	0.259459	1924	0.958662	-0.085797	0.326546	0.79275	-0.489866	0.123066	6.87694e-05	-0.439613	0.11516	0.000134854	meta	A	0.898551	0.101449	0.0061	0.0533	0.0298	0.0964	0.0297
0	DACT1	ENSG00000165617	ENSG00000165617.14	protein_coding	chr14	58633967	58648321	+	11.2745	1.1	27.55	rs112946621	58887605	253638	1	1926	1	-0.201136	0.0878516	0.0220502	-0.176926	0.0796882	0.0264034	-0.187854	0.0590236	0.00145911	meta	G	0.586957	0.413043	0.6664	0.5576	0.3968	0.3618	0.545
0	DACT2	ENSG00000164488	ENSG00000164488.12	protein_coding	chr6	168319777	168292830	-	0.0806757	0	0.84	rs61743855	167976629	343148	1	3461	1	0.544078	0.472744	0.249776	0.903036	0.285033	0.00153394	0.807335	0.244097	0.000941552	meta	G	0.82971	0.17029	0.0446	0.2334	0.2183	0.2127	0.2045
0	DAD1	ENSG00000129562	ENSG00000129562.11	protein_coding	chr14	22589224	22564907	-	41.8275	14.45	70.18	rs111558709	22859853	270629	1	2399	1	-0.344462	0.119467	0.00393517	-0.177293	0.160217	0.268474	-0.284727	0.095773	0.00294962	meta	C	0.90942	0.090579	0.09	0.1225	0.003	0.1541	0.0757
0	DAG1	ENSG00000173402	ENSG00000173402.11	protein_coding	chr3	49468703	49535618	+	7.78243	2.34	18.94	rs9853352	49775825	307122	1	1006	1	0.236084	0.157705	0.134394	0.299947	0.148258	0.043059	0.269985	0.10802	0.0124402	meta	A	0.894928	0.105072	0.0477	0.072	0.0308	0.1133	0.0419
0	DAGLA	ENSG00000134780	ENSG00000134780.10	protein_coding	chr11	61680391	61747001	+	0.176689	0.02	0.87	rs143866745	61589221	91170	1	1547	1	0.104877	0.163782	0.521949	0.200096	0.075841	0.00833062	0.183284	0.0688206	0.00773986	meta	C	0.623188	0.376812	0.3283	0.3631	0.3889	0.4066	0.362
0	DAGLB	ENSG00000164535	ENSG00000164535.15	protein_coding	chr7	6484190	6409126	-	2.83182	0.89	9.72	rs1636031	6080084	404106	1	2949	1	-0.144224	0.102108	0.157811	-0.141671	0.0508676	0.00535114	-0.142179	0.0455306	0.00179191	meta	C	0.358696	0.641304	0.5492	0.6239	0.5218	0.7048	0.5164
0	DALRD3	ENSG00000178149	ENSG00000178149.17	protein_coding	chr3	49022293	49015488	-	2.81014	1.1	6.14	rs112292811	48956686	65607	1	827	1	0.019231	0.166575	0.908089	-0.248028	0.0725301	0.000626999	-0.205434	0.0664997	0.00200666	meta	G	0.057971	0.942029	0.997	0.9841	1	0.9602	0.9959
0	DANCR	ENSG00000226950	ENSG00000226950.7	lncRNA	chr4	52712404	52720351	+	9.25622	3.57	25.16	rs9995453	52709966	2438	1	1701	1	0.329395	0.113399	0.00367557	0.0935211	0.140173	0.504655	0.236089	0.0881618	0.00740845	meta	T	0.887681	0.112319	0.2269	0.121	0.1845	0.1312	0.1145
0	DAP	ENSG00000112977	ENSG00000112977.15	protein_coding	chr5	10761272	10679230	-	13.1264	4.3	35.31	rs56298243	10507063	254209	0.894598	2568	1	-0.080124	0.126357	0.52601	-0.122752	0.0347274	0.000408188	-0.119758	0.0334858	0.000348364	meta	A	0.833333	0.166667	0.0484	0.134	0.256	0.1004	0.1728
0	DAP3	ENSG00000132676	ENSG00000132676.16	protein_coding	chr1	155687960	155739010	+	18.042	9.73	40.37	rs140658943	156093299	405339	0.13328	697	0.606092	0.310728	0.107792	0.00394327	0.352423	0.148167	0.017381	0.325158	0.0871656	0.000191219	meta	A	0.833333	0.166667	0.4531	0.2507	0.2282	0.2276	0.2771
0	DAPK1	ENSG00000196730	ENSG00000196730.13	protein_coding	chr9	87497228	87708634	+	8.5548	1.23	36.02	rs4877366	87583115	85887	0.503075	2535	1	0.399928	0.0949169	2.51497e-05	0.00908821	0.173368	0.958193	0.309793	0.0832558	0.000198452	meta	G	0.5	0.5	0.5159	0.487	0.5427	0.4284	0.5389
0	DAPK1-IT1	ENSG00000236709	ENSG00000236709.1	lncRNA	chr9	87553454	87554459	+	0.521486	0	2.02	rs7862193	87427032	126422	0.584916	2593	1	-0.173261	0.177966	0.330276	-0.523907	0.134711	0.000100609	-0.396181	0.10741	0.000225575	meta	A	0.865942	0.134058	0.5779	0.1311	0.0615	0.1561	0.0613
0	DAPK2	ENSG00000035664	ENSG00000035664.11	protein_coding	chr15	64072033	63907036	-	1.58142	0.14	15.06	rs1470315	63922085	149948	1.27516e-11	1528	5.54779e-10	0.281186	0.152879	0.0658743	0.561756	0.072756	1.15333e-14	0.509945	0.0656958	8.3453e-15	meta	C	0.26087	0.73913	0.7126	0.6153	0.9921	0.6173	0.9182
0	DAPK3	ENSG00000167657	ENSG00000167657.14	protein_coding	chr19	3971123	3958453	-	14.6867	3.06	53.42	rs60505738	4089813	118690	1	2281	1	0.642265	0.167419	0.000124916	0.0752553	0.225832	0.738956	0.441165	0.134492	0.00103722	meta	C	0.902174	0.097826	0.4629	0.0893	0	0.1014	0.1288
0	DAPL1	ENSG00000163331	ENSG00000163331.11	protein_coding	chr2	158795317	158862781	+	1.08169	0	5.43	rs6716178	158810816	15499	0.000709327	2643	0.00891662	0.501453	0.186959	0.00731496	0.452267	0.102884	1.10311e-05	0.4637	0.0901368	2.6838e-07	meta	G	0.615942	0.384058	0.112	0.4827	0.7321	0.3042	0.4284
0	DAPP1	ENSG00000070190	ENSG00000070190.13	protein_coding	chr4	99816827	99870190	+	1.35257	0.07	19.39	rs66879734	99790216	26611	1	2441	1	0.0333424	0.151503	0.825811	-0.327742	0.0825636	7.20032e-05	-0.24506	0.0724972	0.000724131	meta	A	0.786232	0.213768	0.1203	0.1801	0.006	0.3111	0.2219
0	DARS2	ENSG00000117593	ENSG00000117593.12	protein_coding	chr1	173824653	173858808	+	3.52405	1.75	6.77	rs12561796	173664389	160264	1	1447	1	-0.277301	0.110899	0.0124022	-0.186937	0.0786954	0.0175277	-0.2172	0.0641785	0.000713555	meta	C	0.851449	0.148551	0.0053	0.0965	0.1766	0.1203	0.0736
0	DAW1	ENSG00000123977	ENSG00000123977.10	protein_coding	chr2	227871054	227924344	+	0.149662	0	1.78	rs1524023	227924868	53814	0.00698501	3131	0.0633282	0.0540011	0.25469	0.832086	0.557791	0.110165	4.1223e-07	0.47839	0.101112	2.23092e-06	meta	A	0.782609	0.217391	0.1369	0.1513	0.252	0.2455	0.1656
0	DAXX	ENSG00000204209	ENSG00000204209.13	protein_coding	chr6	33323016	33318558	-	5.61986	1.93	16.33	rs1059231	33320494	2522	9.12531e-09	4464	2.80457e-07	-0.161381	0.10842	0.136623	-0.630653	0.0820053	1.46687e-14	-0.459883	0.0654038	2.0442e-12	meta	A	0.746377	0.253623	0.0182	0.3415	0.2619	0.2922	0.2935
0	DAZAP1	ENSG00000071626	ENSG00000071626.16	protein_coding	chr19	1407569	1435687	+	9.12176	3.5	17.02	rs192332666	1161284	246285	0.962754	2567	1	-0.280599	0.0851157	0.00097836	-0.205697	0.146161	0.159327	-0.261631	0.0735528	0.00037505	meta	C	0.681159	0.318841	0.0492	0.2349	0.4177	0.2783	0.3691
0	DAZAP2	ENSG00000183283	ENSG00000183283.16	protein_coding	chr12	51238724	51271362	+	29.9026	13.85	63	rs111665877	51188265	50459	1	2018	1	0.0110324	0.174593	0.949616	1.66508	0.281046	3.13094e-09	0.471614	0.148305	0.00147265	meta	G	0.945652	0.054347	0.0356	0.062	0.0079	0.1044	0.1268
0	DBF4	ENSG00000006634	ENSG00000006634.8	protein_coding	chr7	87876216	87909553	+	1.77068	0.57	4.55	rs17150436	88353596	477380	0.219796	1276	0.860519	0.331863	0.112312	0.0031285	0.371288	0.159456	0.0198874	0.344936	0.091822	0.000172254	meta	A	0.865942	0.134058	0.3207	0.0706	0.1756	0.1362	0.0757
0	DBF4B	ENSG00000161692	ENSG00000161692.18	protein_coding	chr17	44708608	44752264	+	0.886892	0.11	2.94	rs16970944	44722397	13789	1.29108e-06	1831	2.83925e-05	-0.410826	0.121355	0.000710955	-0.55838	0.106713	1.67173e-07	-0.494038	0.0801367	7.05125e-10	meta	C	0.84058	0.15942	0.1248	0.1643	0.0794	0.1461	0.272
0	DBH-AS1	ENSG00000225756	ENSG00000225756.1	lncRNA	chr9	133657313	133654586	-	0.0843919	0	0.69	rs9411464	133233778	423535	0.149627	2975	0.65727	1.00136	0.24699	5.02947e-05	NA	NA	NA	1.00136	0.24699	5.02947e-05	trc	C	0.876812	0.123188	0.0174	0.0216	0.2232	0.0716	0.2802
0	DBI	ENSG00000155368	ENSG00000155368.16	protein_coding	chr2	119366921	119372560	+	36.146	14.89	147.72	rs11123516	119364962	1959	0.093188	1948	0.468856	-0.121728	0.113009	0.281412	-0.575748	0.120195	1.66686e-06	-0.33476	0.0823326	4.78378e-05	meta	C	0.800725	0.199275	0.1218	0.1527	0.2163	0.2008	0.1196
0	DBN1	ENSG00000113758	ENSG00000113758.13	protein_coding	chr5	177474401	177456608	-	7.09791	1.05	20.09	rs117434729	177973720	499319	1	1572	1	0.253622	0.239603	0.289822	0.485276	0.160291	0.00246613	0.413655	0.133227	0.00190359	meta	A	0.949275	0.050724	0.0008	0.0202	0.121	0.0258	0.1411
0	DBNDD1	ENSG00000003249	ENSG00000003249.13	protein_coding	chr16	90020128	90004865	-	0.27777	0.03	0.95	rs74583214	90044390	24262	0.312786	2291	1	1.07219	0.276376	0.000104688	0.437339	0.449756	0.330856	0.898173	0.235471	0.000136528	meta	C	0.938406	0.061594	0.0045	0.0159	0	0.0835	0.0327
0	DBNDD2	ENSG00000244274	ENSG00000244274.7	protein_coding	chr20	45406057	45410610	+	38.6599	8.59	121.77	rs6073769	45504858	98801	1	2606	1	0.29444	0.0893385	0.000981506	0.170833	0.354854	0.630219	0.287072	0.086635	0.000921106	meta	A	0.75	0.25	0.1959	0.3415	0.3611	0.2157	0.1738
0	DBNL	ENSG00000136279	ENSG00000136279.20	protein_coding	chr7	44044640	44069456	+	15.3254	4.52	40.17	rs66482342	44279449	234809	0.439857	1964	1	0.331866	0.149142	0.0260699	0.574561	0.18434	0.00182791	0.42788	0.115946	0.00022396	meta	C	0.92029	0.07971	0.0038	0.0519	0	0.0865	0.0204
0	DBR1	ENSG00000138231	ENSG00000138231.13	protein_coding	chr3	138174921	138160988	-	3.66642	1.72	6.82	rs601032	138630490	455569	1	1580	1	-0.0673031	0.0935876	0.472051	-0.211199	0.0807385	0.00890078	-0.1498	0.0611329	0.0142698	meta	G	0.148551	0.851449	0.9887	0.8573	0.9841	0.7833	0.7321
0	DBT	ENSG00000137992	ENSG00000137992.14	protein_coding	chr1	100249834	100186919	-	5.69547	2.29	16.36	rs12026454	100341990	92156	1	1632	1	0.198006	0.0852603	0.020213	0.147564	0.103604	0.154357	0.177638	0.0658338	0.00696983	meta	T	0.681159	0.318841	0.0696	0.2651	0.3244	0.3449	0.3108
0	DBX2	ENSG00000185610	ENSG00000185610.6	protein_coding	chr12	45051099	45014672	-	0.0796622	0	0.59	rs1450549	44815075	236024	1	1745	1	-0.432814	0.263402	0.100349	-0.240368	0.148754	0.10612	-0.286904	0.129526	0.0267583	meta	C	0.326087	0.673913	0.5068	0.6657	0.5992	0.7346	0.5879
0	DCAF1	ENSG00000145041	ENSG00000145041.15	protein_coding	chr3	51500002	51395867	-	3.35797	1.24	6.91	rs9867278	51858829	358827	0.0093008	997	0.0804761	0.32321	0.127926	0.0115196	0.2923	0.0801417	0.000265019	0.301012	0.0679152	9.32879e-06	meta	C	0.887681	0.112319	0.171	0.1225	0.0149	0.165	0.1748
0	DCAF10	ENSG00000122741	ENSG00000122741.16	protein_coding	chr9	37800554	37867666	+	6.52385	2.71	10.65	rs10973580	37841251	40697	0.449664	2227	1	-0.115148	0.0906755	0.204123	-0.297006	0.0779618	0.000139175	-0.21971	0.0591157	0.000201914	meta	T	0.855072	0.144928	0.0076	0.17	0.1012	0.163	0.2546
0	DCAF11	ENSG00000100897	ENSG00000100897.17	protein_coding	chr14	24114195	24125242	+	11.044	3.35	51.34	rs143262153	24494334	380139	1	2629	1	0.27756	0.0757719	0.000249176	-0.0291583	0.122715	0.812183	0.192899	0.0644719	0.00277173	meta	C	0.641304	0.358696	0.2269	0.4957	0.4137	0.2843	0.2996
0	DCAF12	ENSG00000198876	ENSG00000198876.13	protein_coding	chr9	34127399	34086387	-	4.74649	2.06	10.5	rs3763613	34584321	456922	1	2145	1	0.0713211	0.0941431	0.448702	0.144456	0.0672784	0.031782	0.119732	0.0547375	0.0287142	meta	G	0.757246	0.242754	0.27	0.2392	0.3075	0.1869	0.3037
0	DCAF13	ENSG00000164934	ENSG00000164934.14	protein_coding	chr8	103414714	103443453	+	7.35257	2.86	15.22	rs72671361	103145046	269668	1	2795	1	0.334216	0.109799	0.00233533	0.106456	0.0810637	0.189104	0.186806	0.0652155	0.00417751	meta	T	0.891304	0.108696	0.0015	0.0807	0.0714	0.0915	0.0593
0	DCAF15	ENSG00000132017	ENSG00000132017.10	protein_coding	chr19	13952492	13961449	+	3.1052	0.67	10.3	rs12971418	14179426	226934	1	1920	1	0.279261	0.141435	0.0483266	0.609855	0.200316	0.00233096	0.389241	0.115538	0.000754578	meta	A	0.898551	0.101449	0.4312	0.3012	0.0784	0.1352	0.1043
0	DCAF16	ENSG00000163257	ENSG00000163257.11	protein_coding	chr4	17810758	17800655	-	8.17155	4.07	15.99	rs7667864	17810291	467	0.496851	2104	1	-0.10705	0.0771474	0.165259	-0.164473	0.0474883	0.000533298	-0.148694	0.0404408	0.000236146	meta	A	0.297101	0.702899	0.7012	0.6326	0.5476	0.7097	0.8538
0	DCAF17	ENSG00000115827	ENSG00000115827.14	protein_coding	chr2	171434217	171485052	+	6.2398	3.07	13.28	rs72874644	171301871	132346	1	2023	1	-0.290211	0.130631	0.0263096	-0.270333	0.107248	0.0117142	-0.278336	0.0828906	0.000785435	meta	C	0.934783	0.065217	0.0038	0.0202	0	0.0895	0.0266
0	DCAF4	ENSG00000119599	ENSG00000119599.17	protein_coding	chr14	72926377	72959703	+	3.00703	0.97	6.72	rs12587742	72926683	306	0.000146475	1900	0.00220206	0.278104	0.09417	0.00314483	0.296041	0.0658999	7.04619e-06	0.290145	0.0539925	7.70922e-08	meta	G	0.764493	0.235507	0.0431	0.389	0.372	0.1849	0.2485
0	DCAF4L1	ENSG00000182308	ENSG00000182308.7	protein_coding	chr4	41981756	41986465	+	0.156486	0.04	0.4	rs112441751	41700690	281066	1	2064	1	0.314115	0.153785	0.0410969	0.972155	0.297461	0.00108242	0.452902	0.136609	0.000915378	meta	G	0.898551	0.101449	0.0038	0.0764	0.001	0.1153	0.0266
0	DCAF5	ENSG00000139990	ENSG00000139990.18	protein_coding	chr14	69153150	69050881	-	8.90068	4.05	17.85	rs7143232	69337772	184622	1	2022	1	-0.0435869	0.0859229	0.611959	-0.168567	0.0562647	0.00273585	-0.131059	0.0470707	0.00536438	meta	G	0.692029	0.307971	0.323	0.2233	0.2827	0.3688	0.3722
0	DCAF6	ENSG00000143164	ENSG00000143164.15	protein_coding	chr1	167935783	168075843	+	21.3526	12.86	65.69	rs3767485	168289513	353730	0.134814	2137	0.611271	0.678467	0.155337	1.2555e-05	-0.081481	0.401928	0.83935	0.579708	0.144892	6.30857e-05	meta	G	0.931159	0.06884	0.1868	0.0346	0.0873	0.0328	0.1125
0	DCAF7	ENSG00000136485	ENSG00000136485.15	protein_coding	chr17	63550477	63594279	+	5.02473	1.82	9.55	rs75779045	64048892	498415	0.100062	1186	0.493558	0.778093	0.153891	4.27879e-07	0.10238	0.138481	0.459717	0.404719	0.102939	8.43694e-05	meta	C	0.942029	0.057971	0.1157	0.0634	0.003	0.1044	0.0378
0	DCAF8	ENSG00000132716	ENSG00000132716.18	protein_coding	chr1	160262531	160215715	-	37.6911	14.6	67.22	rs10908768	160180961	81570	0.985506	1884	1	0.150186	0.0818492	0.0665182	0.216964	0.0721648	0.00264269	0.187758	0.05413	0.000523092	meta	A	0.344203	0.655797	0.5877	0.7147	0.8899	0.5775	0.6646
0	DCAKD	ENSG00000172992	ENSG00000172992.12	protein_coding	chr17	45061109	45023340	-	3.84601	0.89	7.97	rs4413004	45029476	31633	0.048942	1944	0.290787	0.0608891	0.0680358	0.370811	0.213731	0.0473804	6.45344e-06	0.163814	0.0388811	2.51759e-05	meta	T	0.427536	0.572464	0.8026	0.7046	0.3462	0.5765	0.6227
0	DCBLD1	ENSG00000164465	ENSG00000164465.18	protein_coding	chr6	117453817	117569858	+	2.67466	0.84	7.4	rs489576	117322496	131321	1	2010	1	0.256716	0.100998	0.0110283	0.0936125	0.0517857	0.0706548	0.127566	0.0460813	0.0056351	meta	C	0.82971	0.17029	0.0658	0.1455	0.1528	0.1441	0.1411
0	DCBLD2	ENSG00000057019	ENSG00000057019.16	protein_coding	chr3	98901695	98795941	-	10.9043	4.48	23.05	rs1616167	98579403	322292	1	2576	1	0.161088	0.0793516	0.0423507	0.17362	0.0664121	0.00894135	0.168458	0.0509289	0.000940608	meta	C	0.731884	0.268116	0.562	0.2334	0.2391	0.2793	0.137
0	DCC	ENSG00000187323	ENSG00000187323.12	protein_coding	chr18	52340197	53535903	+	0.201284	0	3.59	rs11872341	52824889	484692	0.759924	2374	1	0.0438546	0.200805	0.827122	0.25672	0.0688408	0.000192103	0.234333	0.0651203	0.000320103	meta	G	0.710145	0.289855	0.5166	0.147	0.5903	0.1004	0.2873
0	DCDC1	ENSG00000170959	ENSG00000170959.14	protein_coding	chr11	31369810	30830369	-	0.219662	0.03	0.91	rs61878246	31164989	204821	1	1138	1	0.276761	0.226098	0.220923	0.277437	0.109046	0.0109522	0.277309	0.0982193	0.00475218	meta	C	0.92029	0.07971	0.0045	0.072	0	0.1074	0.0808
0	DCDC2B	ENSG00000222046	ENSG00000222046.2	protein_coding	chr1	32209094	32216196	+	0.541284	0.12	1.96	rs4565672	32483243	274149	1	978	1	-0.630773	0.322269	0.0503139	-0.322202	0.200191	0.107513	-0.40812	0.170052	0.0163965	meta	C	0.086956	0.913043	0.879	0.8847	0.8204	0.84	0.9039
0	DCDC2C	ENSG00000214866	ENSG00000214866.9	protein_coding	chr2	3703575	3848008	+	0.208108	0	1.44	rs4854184	3369413	334162	1	3273	1	0.118197	0.19733	0.549186	0.245864	0.0718896	0.000626178	0.230905	0.0675467	0.000629805	meta	A	0.753623	0.246377	0.1483	0.2176	0.5417	0.2197	0.2863
0	DCHS1	ENSG00000166341	ENSG00000166341.8	protein_coding	chr11	6655809	6621330	-	2.55122	0.48	7.46	rs17821052	6450492	205317	1	2706	1	-0.23954	0.133224	0.0721732	-0.232788	0.116071	0.0449016	-0.235701	0.0875146	0.00707527	meta	T	0.833333	0.166667	0.1067	0.2507	0.1062	0.2266	0.2577
0	DCK	ENSG00000156136	ENSG00000156136.10	protein_coding	chr4	70992538	71030914	+	4.72189	1.97	19.71	rs73825006	70506114	486424	1	1694	1	0.133327	0.0679199	0.049646	0.388926	0.136481	0.00437652	0.184063	0.0608065	0.00246976	meta	C	0.525362	0.474638	0.6384	0.3285	0.4514	0.4125	0.501
0	DCLK1	ENSG00000133083	ENSG00000133083.14	protein_coding	chr13	36131306	35768652	-	4.48176	0.4	19.02	rs1517883	36586863	455557	1	2631	1	0.318005	0.251798	0.206613	0.195367	0.0616296	0.00152427	0.202299	0.0598626	0.000726484	meta	G	0.07971	0.92029	0.4834	0.9697	0.88	0.995	0.908
0	DCLK2	ENSG00000170390	ENSG00000170390.16	protein_coding	chr4	150078445	150257438	+	3.17534	0.63	7.63	rs4469054	149964945	113500	1	1816	1	0.0949322	0.192336	0.621606	0.292173	0.0889393	0.00101953	0.257427	0.0807263	0.00142823	meta	T	0.938406	0.061594	0.5613	0.0764	0.0258	0.0189	0.0276
0	DCLRE1A	ENSG00000198924	ENSG00000198924.8	protein_coding	chr10	113854383	113834725	-	1.49128	0.63	2.73	rs639813	114248491	394108	0.970412	2186	1	-0.190496	0.0817594	0.0198086	-0.586687	0.176402	0.000881509	-0.260554	0.0741792	0.000443921	meta	A	0.797101	0.202899	0.2859	0.2464	0.125	0.163	0.1616
0	DCLRE1B	ENSG00000118655	ENSG00000118655.7	protein_coding	chr1	113905213	113914086	+	1.19534	0.46	2.44	rs17507490	113441300	463913	1	1834	1	0.268892	0.0847133	0.0015028	0.194813	0.156156	0.212194	0.252048	0.074462	0.000711988	meta	T	0.572464	0.427536	0.789	0.4409	0.1974	0.496	0.6217
0	DCLRE1C	ENSG00000152457	ENSG00000152457.18	protein_coding	chr10	14954432	14897359	-	4.12757	1.51	9.71	rs3107789	14809784	144648	0.774485	2883	1	-0.211277	0.0700337	0.00255473	-0.203592	0.0995762	0.0408962	-0.208733	0.0572844	0.000268639	meta	C	0.362319	0.637681	0.7194	0.6988	0.6677	0.5288	0.5951
0	DCN	ENSG00000011465	ENSG00000011465.17	protein_coding	chr12	91182824	91140484	-	385.012	16.76	1254.78	rs7308967	90801028	381796	0.709569	2033	1	-0.318902	0.175311	0.0689017	-0.423387	0.135942	0.00184279	-0.384152	0.107428	0.000349025	meta	T	0.471014	0.528986	0.8154	0.4179	0.4782	0.6561	0.6483
0	DCP1A	ENSG00000272886	ENSG00000272886.6	protein_coding	chr3	53347586	53283429	-	4.98412	1.99	8.27	rs4687717	53248172	99414	1	1828	1	0.00554245	0.0814493	0.945748	0.0762167	0.028884	0.00832214	0.0683216	0.0272229	0.0120831	meta	T	0.391304	0.608696	0.2799	0.5692	0.6349	0.6153	0.6442
0	DCP1B	ENSG00000151065	ENSG00000151065.14	protein_coding	chr12	2004535	1946053	-	3.35088	1.52	5.98	rs7973812	2394826	390291	1	2382	1	0.360056	0.108209	0.000876594	0.109867	0.110425	0.319764	0.237496	0.077287	0.00211978	meta	T	0.847826	0.152174	0.289	0.1037	0.0645	0.1292	0.1585
0	DCP2	ENSG00000172795	ENSG00000172795.16	protein_coding	chr5	112976702	113022195	+	9.31709	4.28	24.71	rs11743316	113084872	108170	1	2600	1	0.36114	0.128331	0.00489093	0.164453	0.175538	0.348835	0.292632	0.103598	0.00473273	meta	C	0.942029	0.057971	0.0666	0.0648	0.0734	0.0318	0.0634
0	DCPS	ENSG00000110063	ENSG00000110063.10	protein_coding	chr11	126304060	126350005	+	1.42615	0.51	3.74	rs1794089	126326912	22852	1	2672	1	0.166421	0.119826	0.164877	0.19365	0.0654352	0.0030822	0.187396	0.0574301	0.00110232	meta	G	0.822464	0.177536	0.1967	0.1369	0.0357	0.2167	0.1544
0	DCST2	ENSG00000163354	ENSG00000163354.15	protein_coding	chr1	155033781	155018520	-	0.14027	0.01	0.44	rs3806256	155063135	29354	0.827187	1192	1	-0.410798	0.118386	0.000520466	-0.161489	0.179104	0.367244	-0.334993	0.0987609	0.000693949	meta	C	0.445652	0.554348	0.3359	0.6383	0.9236	0.4861	0.6063
0	DCSTAMP	ENSG00000164935	ENSG00000164935.6	protein_coding	chr8	104339087	104356689	+	0.517297	0	5.07	rs2669447	104360756	21669	6.9101e-05	2203	0.0011192	0.806179	0.284833	0.00464957	0.971992	0.203407	1.76561e-06	0.915991	0.165532	3.13668e-08	meta	A	0.311594	0.688406	0.7579	0.7752	0.5615	0.7644	0.6902
0	DCT	ENSG00000080166	ENSG00000080166.16	protein_coding	chr13	94479682	94436811	-	0.321959	0.04	0.91	rs112108850	94445892	33790	0.225345	2261	0.87593	-0.954298	0.25008	0.000135649	-0.35793	0.169007	0.0341887	-0.544908	0.140029	9.96661e-05	meta	C	0.942029	0.057971	0.003	0.0259	0.001	0.0736	0.0041
0	DCTD	ENSG00000129187	ENSG00000129187.14	protein_coding	chr4	182917936	182890060	-	12.8448	6.08	22.16	rs6552613	182846860	71076	1	2569	1	-0.464417	0.13306	0.000482522	-0.0753882	0.137641	0.583887	-0.276484	0.0956663	0.00385137	meta	A	0.072463	0.927536	0.7163	0.8948	0.874	0.9811	0.9213
0	DCTN1	ENSG00000204843	ENSG00000204843.12	protein_coding	chr2	74392087	74361154	-	17.8366	4.19	51.52	rs828902	74243007	149080	1	1519	1	0.234239	0.182931	0.200377	0.38982	0.158753	0.0140681	0.322984	0.119899	0.00706409	meta	G	0.083333	0.916667	0.9909	0.9265	1	0.8201	0.9427
0	DCTN1-AS1	ENSG00000237737	ENSG00000237737.6	lncRNA	chr2	74385474	74393882	+	0.444662	0.07	1.14	rs13013272	74784559	399085	1	1524	1	0.3411	0.19297	0.0771232	0.878784	0.291737	0.00259324	0.504748	0.160947	0.00171208	meta	C	0.869565	0.130435	0.1649	0.0807	0.005	0.1809	0.0818
0	DCTN2	ENSG00000175203	ENSG00000175203.15	protein_coding	chr12	57547331	57530102	-	28.3622	11.02	106.15	rs10877020	57794231	246900	1	1215	1	0.216552	0.094248	0.0215799	0.129123	0.0920618	0.160746	0.171812	0.0658569	0.00908431	meta	G	0.681159	0.318841	0.1747	0.2983	0.25	0.4493	0.2597
0	DCTN3	ENSG00000137100	ENSG00000137100.16	protein_coding	chr9	34620523	34613545	-	12.536	5.65	24.5	rs56896343	34938517	317994	1	1743	1	-0.179728	0.111323	0.106425	-0.468165	0.218042	0.0317829	-0.239368	0.0991481	0.0157678	meta	T	0.865942	0.134058	0.1536	0.1354	0.122	0.1282	0.1677
0	DCTN4	ENSG00000132912	ENSG00000132912.12	protein_coding	chr5	150759109	150708440	-	15.6947	8.49	27.06	rs28298	150658236	100873	1	2226	1	0.206908	0.0646533	0.00137297	0.11032	0.116636	0.344226	0.184206	0.0565468	0.00112369	meta	C	0.474638	0.525362	0.9123	0.5346	0.506	0.4324	0.4898
0	DCTN5	ENSG00000166847	ENSG00000166847.10	protein_coding	chr16	23641466	23677472	+	10.8433	4.79	26.72	rs4514682	23206959	434507	1	1900	1	-0.257344	0.162732	0.113788	-0.433814	0.196963	0.0276291	-0.328936	0.125453	0.00874199	meta	G	0.050724	0.949275	0.9962	0.9496	1	0.9304	0.9836
0	DCTN6	ENSG00000104671	ENSG00000104671.8	protein_coding	chr8	30156319	30183639	+	17.8284	6.85	31.52	rs6990551	29836468	319851	1	1998	1	0.1911	0.0997053	0.0552825	0.243982	0.1221	0.0456929	0.212256	0.0772279	0.00598808	meta	C	0.786232	0.213768	0.3752	0.2118	0.381	0.1998	0.2863
0	DCTPP1	ENSG00000179958	ENSG00000179958.9	protein_coding	chr16	30430030	30423615	-	2.6252	0.97	6.19	rs75031956	30805644	375614	1	740	1	-0.384059	0.14282	0.00716411	-1.94591	0.710754	0.00618497	-0.444675	0.140021	0.00149436	meta	C	0.949275	0.050724	0.0015	0.2781	0.1369	0.007	0.001
0	DCUN1D1	ENSG00000043093	ENSG00000043093.15	protein_coding	chr3	182985953	182938074	-	11.4309	6.56	23.85	rs11709177	183423240	437287	0.224679	2101	0.874695	-0.207691	0.0674544	0.00207705	-0.148989	0.0611006	0.0147515	-0.175446	0.0452848	0.000106939	meta	T	0.583333	0.416667	0.7005	0.3516	0.2292	0.4274	0.3947
0	DCUN1D2	ENSG00000150401	ENSG00000150401.15	protein_coding	chr13	113490951	113455819	-	4.79858	1.84	39.09	rs141102569	113735745	244794	1	2433	1	-0.133948	0.127521	0.293536	-0.373413	0.116151	0.00130492	-0.26483	0.08587	0.00204183	meta	T	0.858696	0.141304	0.4168	0.1599	0.0556	0.174	0.0644
0	DCUN1D2-AS	ENSG00000233613	ENSG00000233613.5	lncRNA	chr13	113468901	113476135	+	0.781959	0	2.77	rs9604150	113553230	84329	0.179564	2447	0.749709	0.548942	0.250351	0.0283298	0.471844	0.142361	0.000918333	0.490682	0.123752	7.33814e-05	meta	C	0.945652	0.054347	0.1543	0.0432	0.1706	0.0288	0.0389
0	DCUN1D3	ENSG00000188215	ENSG00000188215.10	protein_coding	chr16	20900358	20854925	-	6.16358	2.28	17.98	rs7198481	20409485	490873	0.860863	1924	1	-0.289272	0.209893	0.168144	0.354241	0.0821964	1.6348e-05	0.268675	0.0765368	0.000447434	meta	G	0.938406	0.061594	0.407	0.0634	0.0675	0.0477	0.1309
0	DCUN1D4	ENSG00000109184	ENSG00000109184.15	protein_coding	chr4	51843000	51916837	+	18.5749	6.46	35.11	rs61794164	51796108	46892	1	990	1	0.122567	0.0674409	0.0691558	0.214989	0.10002	0.031598	0.151453	0.0559172	0.00675816	meta	G	0.485507	0.514493	0.348	0.6715	0.381	0.6233	0.4008
0	DCUN1D5	ENSG00000137692	ENSG00000137692.12	protein_coding	chr11	103092194	103050686	-	4.92993	2.17	9.35	rs78282263	103026384	65810	1	3175	1	-0.221578	0.097931	0.0236611	-0.201311	0.0953464	0.0347408	-0.211173	0.0683156	0.00199385	meta	A	0.873188	0.126812	0.0068	0.1095	0.2341	0.1918	0.1697
0	DCXR	ENSG00000169738	ENSG00000169738.8	protein_coding	chr17	82037709	82035136	-	7.06338	1.98	39.82	rs56001523	82038575	866	0.0159877	2310	0.124074	0.66403	0.181475	0.000253122	0.494381	0.183505	0.00705796	0.58015	0.129034	6.92106e-06	meta	G	0.923913	0.076087	0.2564	0.0663	0.0635	0.0984	0.0174
0	DCXR-DT	ENSG00000264569	ENSG00000264569.1	lncRNA	chr17	82037905	82039380	+	0.105608	0	0.72	rs62078752	82100077	62172	1	2309	1	1.40109	0.417933	0.000801079	NA	NA	NA	1.40109	0.417933	0.000801079	trc	A	0.851449	0.148551	0.0401	0.1196	0.0565	0.2008	0.1166
0	DDA1	ENSG00000130311	ENSG00000130311.11	protein_coding	chr19	17309518	17323298	+	5.66581	1.79	14.53	rs113073049	17041310	268208	0.224032	2733	0.87285	0.390656	0.125335	0.00182772	0.315228	0.12898	0.0145253	0.354023	0.0898864	8.19728e-05	meta	C	0.891304	0.108696	0.0651	0.0994	0.0575	0.1282	0.1319
0	DDAH1	ENSG00000153904	ENSG00000153904.20	protein_coding	chr1	85578363	85318481	-	6.94905	1.66	22.57	rs56195018	85504902	73461	0.935448	2600	1	-0.261848	0.151432	0.083784	-0.18833	0.0597217	0.00161348	-0.198225	0.0555572	0.000359788	meta	C	0.884058	0.115942	0.0265	0.2421	0.0952	0.1034	0.1524
0	DDAH2	ENSG00000213722	ENSG00000213722.9	protein_coding	chr6	31730617	31727038	-	21.248	7.12	45.29	rs622871	31910718	180101	0.000265854	7620	0.00376245	-0.160201	0.116228	0.168098	-1.52725	0.186135	2.30464e-16	-0.543697	0.0985862	3.4889e-08	meta	A	0.163043	0.836957	0.9334	0.9236	0.7847	0.7783	0.9376
0	DDB1	ENSG00000167986	ENSG00000167986.13	protein_coding	chr11	61342596	61299451	-	23.0828	7.89	37.34	rs11230563	61008737	333859	1	1301	1	0.229528	0.0861023	0.00768152	0.203064	0.113314	0.0731264	0.219841	0.0685562	0.00134255	meta	C	0.663043	0.336957	0.612	0.2968	0.1706	0.3579	0.2117
0	DDB2	ENSG00000134574	ENSG00000134574.11	protein_coding	chr11	47214465	47239240	+	9.51514	2.89	24.53	rs146952358	46904507	309958	1	1161	1	-0.122719	0.0929881	0.186925	-0.158895	0.077361	0.0399816	-0.144098	0.0594709	0.0153931	meta	A	0.764493	0.235507	0.0234	0.2464	0.6488	0.0944	0.1697
0	DDHD1	ENSG00000100523	ENSG00000100523.14	protein_coding	chr14	53153282	53036745	-	8.39405	4.83	27.45	rs4901304	52866136	287146	1	2093	1	-0.0443	0.109874	0.686808	-0.265714	0.090958	0.00348594	-0.175678	0.0700648	0.0121635	meta	G	0.873188	0.126812	0.0204	0.1009	0.0119	0.1899	0.2035
0	DDHD2	ENSG00000085788	ENSG00000085788.14	protein_coding	chr8	38225218	38275558	+	25.2619	10.13	47.07	rs17182127	38466823	241605	1	1268	1	-0.261777	0.121573	0.0312994	-0.236492	0.106776	0.0267707	-0.247503	0.0802264	0.00203512	meta	G	0.880435	0.119565	0.2292	0.1282	0.1538	0.1243	0.2454
0	DDI1	ENSG00000170967	ENSG00000170967.5	protein_coding	chr11	104036640	104039196	+	0.847365	0.11	3.18	rs10895556	103990111	46529	0.0528223	2749	0.307213	0.324249	0.202842	0.109925	0.620331	0.150068	3.57017e-05	0.515597	0.120641	1.92151e-05	meta	T	0.873188	0.126812	0.0287	0.1138	0.0764	0.162	0.1605
0	DDI2	ENSG00000197312	ENSG00000197312.12	protein_coding	chr1	15617458	15669044	+	6.03331	2.73	13.13	rs41268337	15774722	157264	0.0868259	2772	0.447117	0.318547	0.13194	0.0157637	0.836347	0.209961	6.79534e-05	0.465134	0.111713	3.13225e-05	meta	C	0.942029	0.057971	0.0446	0.085	0	0.1243	0.0348
0	DDIAS	ENSG00000165490	ENSG00000165490.13	protein_coding	chr11	82899975	82958277	+	0.275	0.01	0.86	rs569621	82711013	188962	1	2145	1	0.137788	0.10839	0.20365	0.302131	0.103686	0.00356934	0.223603	0.0749248	0.00284166	meta	T	0.394928	0.605072	0.7511	0.5231	0.3472	0.6938	0.545
0	DDIT3	ENSG00000175197	ENSG00000175197.12	protein_coding	chr12	57521737	57516588	-	9.26385	4.99	23.66	rs67745435	57027217	494520	1	1162	1	-0.126687	0.157984	0.422611	-0.406121	0.129522	0.00171542	-0.293799	0.100163	0.00335486	meta	C	0.913043	0.086956	0.3283	0.0562	0.004	0.0596	0.0112
0	DDIT4L	ENSG00000145358	ENSG00000145358.6	protein_coding	chr4	100190782	100185870	-	1.82054	0.21	8.42	rs4602501	100125036	65746	0.196802	2448	0.796241	-0.0820873	0.151102	0.586953	-0.311263	0.0752782	3.55215e-05	-0.265692	0.0673795	8.0393e-05	meta	A	0.771739	0.228261	0.2799	0.1398	0.1498	0.2455	0.1483
0	DDO	ENSG00000203797	ENSG00000203797.10	protein_coding	chr6	110415575	110391771	-	1.57818	0.5	9.54	rs72939927	110467511	51936	0.00767711	1920	0.068719	0.24857	0.113182	0.0280775	0.23536	0.0580242	4.98698e-05	0.238109	0.0516342	3.9985e-06	meta	A	0.75	0.25	0.0113	0.1902	0.2768	0.2008	0.3415
0	DDOST	ENSG00000244038	ENSG00000244038.9	protein_coding	chr1	20661544	20651767	-	22.4638	8.35	41.94	rs7532687	20817287	155743	1	2080	1	-0.242292	0.142113	0.0882092	-0.158507	0.0650455	0.0148152	-0.173019	0.0591447	0.00344067	meta	T	0.923913	0.076087	0.497	0.121	0.1478	0.0388	0.1503
0	DDR1	ENSG00000204580	ENSG00000204580.13	protein_coding	chr6	30876421	30900156	+	3.49689	1.12	8.61	rs1049623	30897052	20631	1.164e-32	9244	2.72051e-30	-0.0906976	0.10205	0.374134	-1.69721	0.100587	7.10917e-64	-0.905548	0.0716375	1.25919e-36	meta	T	0.554348	0.445652	0.4531	0.5245	0.6667	0.3847	0.6759
0	DDR2	ENSG00000162733	ENSG00000162733.19	protein_coding	chr1	162631373	162787405	+	22.2909	6.1	50.55	rs1395965	163108625	477252	1	2312	1	0.205601	0.0841206	0.0145205	0.255598	0.10944	0.0195172	0.224169	0.0666949	0.000776279	meta	T	0.623188	0.376812	0.4085	0.3804	0.4911	0.4414	0.4458
0	DDRGK1	ENSG00000198171	ENSG00000198171.13	protein_coding	chr20	3204685	3190350	-	8.60054	3.25	17.08	rs3810559	3227103	22418	1	2239	1	-0.156989	0.0826299	0.0574457	-0.213144	0.0793654	0.00723988	-0.186198	0.0572391	0.00114202	meta	T	0.583333	0.416667	0.3101	0.3948	0.502	0.4742	0.6554
0	DDX1	ENSG00000079785	ENSG00000079785.15	protein_coding	chr2	15591178	15631111	+	18.1909	8.64	35.02	rs13428880	15761616	170438	1	2416	1	0.367356	0.119954	0.00219522	0.117085	0.732287	0.872968	0.360816	0.118377	0.00230345	meta	G	0.891304	0.108696	0.2179	0.0865	0.2133	0.0636	0.0634
0	DDX10	ENSG00000178105	ENSG00000178105.11	protein_coding	chr11	108665069	108940927	+	4.96365	1.85	9.34	rs34596273	108846753	181684	1	1652	1	-0.165545	0.132378	0.211099	-0.247236	0.109679	0.0241854	-0.213984	0.0844571	0.0112883	meta	T	0.938406	0.061594	0.0023	0.0548	0.001	0.0736	0.0562
0	DDX11	ENSG00000013573	ENSG00000013573.17	protein_coding	chr12	31073860	31104799	+	2.90338	0.41	12.22	rs2543278	31091304	17444	1.37691e-68	2724	1.62799e-65	-1.38148	0.124875	1.89797e-28	-1.6838	0.118238	5.11216e-46	-1.54089	0.0858572	5.05472e-72	meta	A	0.405797	0.594203	0.708	0.6052	0.8056	0.4294	0.5736
0	DDX11-AS1	ENSG00000245614	ENSG00000245614.4	lncRNA	chr12	31073847	31019434	-	0.340878	0	1.23	rs61919880	31043811	30036	0.0686232	2724	0.375021	0.422048	0.138662	0.00233671	0.266326	0.0869066	0.00218025	0.310245	0.0736386	2.51921e-05	meta	T	0.746377	0.253623	0.1967	0.17	0.4058	0.174	0.1861
0	DDX17	ENSG00000100201	ENSG00000100201.21	protein_coding	chr22	38507660	38483438	-	107.166	49.75	186.17	rs201706232	38485698	21962	0.33905	1789	1	0.0142187	0.0908811	0.875676	0.776714	0.126008	7.0935e-10	0.27513	0.0737101	0.000189519	meta	T	0.17029	0.82971	0.5401	0.8112	0.6677	0.7555	0.7863
0	DDX18	ENSG00000088205	ENSG00000088205.13	protein_coding	chr2	117814691	117832377	+	15.1421	6.83	30.5	rs202130402	117824699	10008	2.22942e-15	2274	1.39166e-13	0.110937	0.140959	0.431272	-1.1378	0.0998998	4.71969e-30	-0.720295	0.081506	9.80398e-19	meta	T	0.923913	0.076087	0.062	0.1772	0.2232	0.1809	0.0072
0	DDX19A	ENSG00000168872	ENSG00000168872.17	protein_coding	chr16	70346861	70373383	+	8.81047	3.69	15.91	rs1000640	69871765	475096	1	1398	1	0.376683	0.107665	0.000467622	0.0605076	0.0924883	0.512971	0.194758	0.0701567	0.00550254	meta	G	0.876812	0.123188	0.0091	0.0692	0.1577	0.1163	0.2382
0	DDX19B	ENSG00000157349	ENSG00000157349.16	protein_coding	chr16	70289663	70335283	+	5.45358	1.79	11.08	rs72792820	70607172	317509	1	1420	1	0.409845	0.13457	0.00232232	0.199518	0.209802	0.341612	0.348536	0.113272	0.00209102	meta	G	0.905797	0.094202	0.0151	0.0591	0.0516	0.0686	0.1155
0	DDX20	ENSG00000064703	ENSG00000064703.12	protein_coding	chr1	111755245	111768000	+	3.63703	1.81	7.85	rs79784200	112039248	284003	1	2711	1	0.511837	0.14019	0.000261205	0.174001	0.143685	0.225898	0.347077	0.100342	0.000542317	meta	G	0.942029	0.057971	0.0053	0.0663	0	0.0994	0.0164
0	DDX21	ENSG00000165732	ENSG00000165732.13	protein_coding	chr10	68956170	68985068	+	11.1771	4.38	42.71	rs7086929	69116433	160263	1	2522	1	0.145133	0.0835874	0.0825094	0.275102	0.08866	0.00191641	0.206294	0.0608195	0.000694096	meta	G	0.297101	0.702899	0.5416	0.634	0.4643	0.831	0.7086
0	DDX23	ENSG00000174243	ENSG00000174243.10	protein_coding	chr12	48852842	48829756	-	12.8826	3.92	21.52	rs58829932	48910664	57822	1	1840	1	0.325838	0.165571	0.0490719	0.367914	0.147339	0.0125226	0.349319	0.110068	0.00150524	meta	T	0.927536	0.072463	0.1422	0.0447	0.005	0.0815	0.2198
0	DDX24	ENSG00000089737	ENSG00000089737.17	protein_coding	chr14	94081212	94048287	-	41.6882	9.4	94.15	rs12881450	94076977	4235	0.000207629	2576	0.00302855	-0.123545	0.0969969	0.202768	-0.141786	0.0271852	1.83266e-07	-0.140458	0.0261766	8.06014e-08	meta	T	0.644928	0.355072	0.2103	0.4496	0.3264	0.3231	0.273
0	DDX27	ENSG00000124228	ENSG00000124228.14	protein_coding	chr20	49219295	49244077	+	5.88297	1.89	14.09	rs11699114	49175708	43587	0.0912243	2040	0.462537	-0.280234	0.0934087	0.00269902	-0.117082	0.0364698	0.00132559	-0.138663	0.0339723	4.47178e-05	meta	C	0.612319	0.387681	0.056	0.3343	0.3284	0.4215	0.364
0	DDX28	ENSG00000182810	ENSG00000182810.6	protein_coding	chr16	68023442	68021274	-	1.02858	0.45	2.47	rs554435194	67610350	413092	1	847	1	-0.16986	0.116795	0.14585	-0.447096	0.19888	0.0245719	-0.240954	0.100712	0.0167341	meta	C	0.728261	0.271739	0.3585	0.3357	0.3204	0.34	0.3344
0	DDX31	ENSG00000125485	ENSG00000125485.17	protein_coding	chr9	132670401	132592997	-	2.44615	1.12	4.87	rs10435974	132635903	34498	0.00641203	2262	0.0587341	0.259288	0.0891408	0.00362879	0.169385	0.0448298	0.000157835	0.187533	0.0400502	2.83467e-06	meta	C	0.731884	0.268116	0.0272	0.17	0.4246	0.2604	0.2812
0	DDX39A	ENSG00000123136	ENSG00000123136.15	protein_coding	chr19	14419383	14408798	-	7.23284	2.61	20.35	rs10415312	14799626	380243	0.695261	2357	1	-0.528956	0.188203	0.00494554	-0.623239	0.271117	0.0215175	-0.559615	0.154604	0.000294977	meta	C	0.057971	0.942029	0.997	0.9438	1	0.8966	0.9898
0	DDX39B	ENSG00000198563	ENSG00000198563.14	protein_coding	chr6	31542448	31530219	-	34.1906	18.7	70.5	rs4457201	31209595	332853	1	9199	1	-0.191207	0.0756988	0.0115406	-1.44253	0.326009	9.65233e-06	-0.255222	0.0737371	0.000537691	meta	T	0.467391	0.532609	0.6112	0.6124	0.4256	0.6163	0.499
0	DDX41	ENSG00000183258	ENSG00000183258.12	protein_coding	chr5	177516961	177511577	-	6.46439	2.34	23.79	rs13169951	177968638	451677	1	1650	1	-0.244582	0.125742	0.0517621	-0.432555	0.157665	0.00607881	-0.31766	0.0983066	0.0012322	meta	G	0.887681	0.112319	0.0045	0.1095	0.3433	0.0755	0.0992
0	DDX42	ENSG00000198231	ENSG00000198231.13	protein_coding	chr17	63773603	63819317	+	28.8172	14	53	rs74407634	64052769	279166	1.08445e-06	1310	2.41389e-05	0.842368	0.132685	2.17222e-10	0.312811	0.176281	0.0759806	0.650853	0.106011	8.27823e-10	meta	C	0.938406	0.061594	0.2057	0.072	0.003	0.1044	0.0378
0	DDX43	ENSG00000080007	ENSG00000080007.8	protein_coding	chr6	73394828	73417566	+	0.840135	0.02	3.32	rs145039036	73418726	23898	1.99477e-06	2226	4.26542e-05	-1.33474	0.33661	7.3324e-05	-1.07538	0.228121	2.42806e-06	-1.15701	0.188841	8.96125e-10	meta	C	0.934783	0.065217	0.0696	0.1729	0.1627	0.002	0.0286
0	DDX46	ENSG00000145833	ENSG00000145833.16	protein_coding	chr5	134758771	134855133	+	13.4205	6.92	26.15	rs11746518	134871363	112592	1	1196	1	-0.0722662	0.148762	0.627119	-0.580722	0.148079	8.79272e-05	-0.327663	0.104948	0.00179543	meta	T	0.06884	0.931159	0.9924	0.902	1	0.8897	0.9826
0	DDX47	ENSG00000213782	ENSG00000213782.7	protein_coding	chr12	12813316	12829981	+	11.2881	5.67	21.26	rs10734857	12801901	11415	1	2319	1	0.233115	0.112834	0.0388284	0.156777	0.0619429	0.011374	0.174455	0.0542989	0.00131413	meta	T	0.333333	0.666667	0.2746	0.6369	0.5913	0.6302	0.5
0	DDX49	ENSG00000105671	ENSG00000105671.12	protein_coding	chr19	18919705	18929189	+	4.4225	1.2	16.09	rs62135547	19241159	321454	1	1719	1	-0.234337	0.0882083	0.00789267	-0.173753	0.172412	0.313561	-0.221769	0.0785277	0.00474165	meta	G	0.677536	0.322464	0.0469	0.2378	0.246	0.3042	0.2219
0	DDX5	ENSG00000108654	ENSG00000108654.15	protein_coding	chr17	64508199	64498254	-	183.395	59.97	390.5	rs74407634	64052769	455430	0.000542376	778	0.00708249	0.641603	0.123407	2.0029e-07	-0.816293	0.763987	0.285311	0.604531	0.121828	6.97141e-07	meta	C	0.938406	0.061594	0.2057	0.072	0.003	0.1044	0.0378
0	DDX50	ENSG00000107625	ENSG00000107625.13	protein_coding	chr10	68901286	68946847	+	13.1557	4.68	25.21	rs56087708	69052250	150964	1	2455	1	0.240625	0.157478	0.126515	0.207771	0.0998	0.0373541	0.217185	0.0842975	0.0099832	meta	C	0.942029	0.057971	0.003	0.0476	0.003	0.0805	0.0593
0	DDX51	ENSG00000185163	ENSG00000185163.10	protein_coding	chr12	132144319	132136594	-	2.4575	0.55	5.86	rs28556883	132426465	282146	0.491984	2668	1	0.235894	0.0791289	0.00287182	0.162442	0.0687196	0.0180867	0.194022	0.0518848	0.000184402	meta	T	0.677536	0.322464	0.1687	0.3026	0.1687	0.2823	0.2638
0	DDX52	ENSG00000278053	ENSG00000278053.5	protein_coding	chr17	37643446	37609739	-	5.61764	2.78	13.09	rs12232470	37640460	2986	0.0596199	651	0.338329	-0.341719	0.0868583	8.34691e-05	-0.148569	0.254334	0.559121	-0.321545	0.0821971	9.1582e-05	meta	T	0.75	0.25	0.2141	0.2464	0.4385	0.2376	0.4734
0	DDX54	ENSG00000123064	ENSG00000123064.12	protein_coding	chr12	113185479	113157174	-	5.59331	1.39	18.23	rs11612185	113602603	417124	0.0575791	2003	0.329445	0.714215	0.172895	3.61316e-05	0.36868	0.317598	0.245708	0.635224	0.151852	2.87464e-05	meta	T	0.923913	0.076087	0.0098	0.0677	0.0218	0.1471	0.1002
0	DDX55	ENSG00000111364	ENSG00000111364.16	protein_coding	chr12	123602077	123620943	+	4.61061	2.08	9.13	rs61678733	123609627	7550	0.000117303	1891	0.00180951	-0.162976	0.110966	0.141914	-0.412151	0.074485	3.14184e-08	-0.334754	0.0618444	6.20324e-08	meta	T	0.865942	0.134058	0.292	0.0922	0.0298	0.1143	0.0675
0	DDX56	ENSG00000136271	ENSG00000136271.10	protein_coding	chr7	44575051	44565417	-	8.20757	3.22	20.15	rs56213455	44376093	198958	1	1735	1	-0.178256	0.113084	0.114954	-0.328868	0.113296	0.00369918	-0.253421	0.0800373	0.00154397	meta	T	0.880435	0.119565	0.0174	0.0807	0.005	0.164	0.1104
0	DDX58	ENSG00000107201	ENSG00000107201.10	protein_coding	chr9	32526208	32455302	-	7.78149	3.39	61.52	rs9650702	32461333	64875	1	2931	1	-0.275333	0.120868	0.0227288	-0.167445	0.0699391	0.0166589	-0.194507	0.0605352	0.00131299	meta	G	0.858696	0.141304	0.0711	0.1153	0.131	0.2147	0.1166
0	DDX59	ENSG00000118197	ENSG00000118197.14	protein_coding	chr1	200669907	200623896	-	6.06777	2.85	12.17	rs12065927	200566466	103441	1	2485	1	-0.285229	0.142489	0.0453111	-0.214099	0.161892	0.186009	-0.25418	0.106961	0.0174833	meta	G	0.90942	0.090579	0.0794	0.0764	0.0575	0.1044	0.1115
0	DDX6	ENSG00000110367	ENSG00000110367.13	protein_coding	chr11	118791164	118747763	-	38.9206	16.59	64.11	rs1963459	118350904	440260	1	1710	1	-0.280071	0.0789679	0.000390172	0.113563	0.179377	0.52667	-0.216167	0.0722743	0.0027813	meta	C	0.242754	0.757246	0.649	0.7478	0.7976	0.6759	0.8057
0	DDX60	ENSG00000137628	ENSG00000137628.17	protein_coding	chr4	168318804	168216294	-	6.97953	2.59	38	rs1838509	167822487	496317	1	2470	1	0.499556	0.136813	0.000260829	0.119104	0.159731	0.455877	0.338559	0.103908	0.00112099	meta	T	0.913043	0.086956	0.0076	0.0893	0.001	0.16	0.0419
0	DDX60L	ENSG00000181381	ENSG00000181381.13	protein_coding	chr4	168537786	168356735	-	6.76966	0.9	62.36	rs2634966	168457263	80523	1	2301	1	0.373831	0.116432	0.00132399	0.109549	0.0703366	0.119353	0.180209	0.0602039	0.00275971	meta	C	0.253623	0.746377	0.9607	0.8487	0.9752	0.7346	0.8364
0	DEAF1	ENSG00000177030	ENSG00000177030.16	protein_coding	chr11	706715	644233	-	5.44966	1.92	14.66	rs7933436	658511	48204	8.46739e-16	3060	5.47249e-14	-0.140195	0.0812242	0.0843441	-0.421876	0.0452837	1.20482e-20	-0.355083	0.0395521	2.76712e-19	meta	C	0.449275	0.550725	0.2209	0.5303	0.7202	0.5706	0.5961
0	DECR1	ENSG00000104325	ENSG00000104325.7	protein_coding	chr8	90001405	90053633	+	19.7974	7.32	195.12	rs2189264	90250274	248869	1	2084	1	0.205525	0.0792264	0.00948253	0.112262	0.0619256	0.0698534	0.147632	0.0487899	0.0024792	meta	T	0.557971	0.442029	0.4894	0.5418	0.7579	0.2843	0.4601
0	DECR2	ENSG00000242612	ENSG00000242612.7	protein_coding	chr16	401858	412487	+	1.78905	0.15	4.62	rs7197553	406841	4983	0.232975	2228	0.895662	-0.420342	0.108604	0.000108655	-0.208842	0.26792	0.43569	-0.390494	0.100649	0.000104567	meta	T	0.525362	0.474638	0.2216	0.3746	0.4692	0.5318	0.4857
0	DEDD	ENSG00000158796	ENSG00000158796.17	protein_coding	chr1	161132688	161120974	-	6.73824	2.47	14.31	rs12401642	160954636	178052	0.0207972	2423	0.151458	0.305742	0.124613	0.0141459	0.529332	0.13551	9.37503e-05	0.408187	0.0917254	8.58324e-06	meta	G	0.905797	0.094202	0.0461	0.1715	0.1845	0.0755	0.182
0	DEF6	ENSG00000023892	ENSG00000023892.11	protein_coding	chr6	35297818	35321771	+	1.7402	0.06	11.14	rs55987213	35694255	396437	1	1686	1	-0.545895	0.183018	0.00285677	-0.222434	0.113386	0.0497922	-0.312151	0.096387	0.00120154	meta	C	0.844203	0.155797	0.0424	0.1138	0.0913	0.2038	0.2444
0	DEF8	ENSG00000140995	ENSG00000140995.16	protein_coding	chr16	89947925	89968060	+	8.41068	3.37	26.7	rs8049197	89726419	221506	1	2452	1	0.250627	0.111304	0.0243386	0.221969	0.101	0.0279703	0.23491	0.074796	0.00168555	meta	C	0.141304	0.858696	0.8253	0.8573	0.997	0.8032	0.8098
0	DEFB1	ENSG00000164825	ENSG00000164825.4	protein_coding	chr8	6877936	6870592	-	0.177365	0	3.53	rs570398560	7341968	464032	0.000395838	3659	0.00533983	2.95923	0.55704	1.08182e-07	NA	NA	NA	2.95923	0.55704	1.08182e-07	trc	G	0.942029	0.057971	0.3495	0.0807	0.0724	0.0567	0.1115
0	DEFB108B	ENSG00000184276	ENSG00000184276.3	protein_coding	chr11	71833200	71837710	+	0.1225	0	0.76	rs35755503	71840533	7333	0.0262982	2482	0.181772	-0.0427962	0.219262	0.84525	-0.308978	0.0678988	5.35021e-06	-0.285686	0.0648601	1.05956e-05	meta	T	0.405797	0.594203	0.6551	0.4553	0.4534	0.6511	0.6554
0	DEFB124	ENSG00000180383	ENSG00000180383.3	protein_coding	chr20	31476757	31465506	-	0.262027	0	1.47	rs1018404	31302193	174564	1	1236	1	-0.549857	0.177415	0.00194004	-0.134466	0.162682	0.408488	-0.324199	0.119904	0.00685482	meta	T	0.177536	0.822464	0.8321	0.8156	0.7639	0.826	0.7781
0	DEGS1	ENSG00000143753	ENSG00000143753.13	protein_coding	chr1	224175756	224193441	+	18.9151	9.92	35.17	rs9663003	223925035	250721	1	1990	1	-0.250569	0.0811262	0.0020108	-0.136993	0.0867708	0.114383	-0.197595	0.05926	0.000854899	meta	G	0.753623	0.246377	0.1604	0.1282	0.1875	0.2048	0.2413
0	DEGS2	ENSG00000168350	ENSG00000168350.8	protein_coding	chr14	100159645	100143957	-	0.156081	0.02	0.83	rs1006927	99755598	404047	1	1631	1	-0.223292	0.134238	0.0962305	-0.391125	0.151325	0.0097472	-0.297202	0.100421	0.00308066	meta	C	0.576087	0.423913	0.0303	0.5591	0.5605	0.3668	0.5378
0	DEK	ENSG00000124795	ENSG00000124795.17	protein_coding	chr6	18264548	18223860	-	35.5582	16.72	69.95	rs10484368	18363607	99059	1	2600	1	0.253481	0.104055	0.0148493	0.12615	0.0707227	0.0744677	0.166384	0.0584915	0.00444688	meta	T	0.865942	0.134058	0.2194	0.1571	0.006	0.2078	0.1094
0	DELE1	ENSG00000081791	ENSG00000081791.9	protein_coding	chr5	141923855	141942047	+	15.9336	6.96	40	rs144856482	141738595	185260	1	2085	1	0.184251	0.161326	0.253412	0.415947	0.124311	0.000819803	0.329628	0.0984686	0.000815317	meta	T	0.942029	0.057971	0.087	0.0576	0.001	0.0815	0.0675
0	DENND10	ENSG00000119979	ENSG00000119979.18	protein_coding	chr10	119104086	119137984	+	6.09858	2.7	13.43	rs4752207	118826115	277971	1	2396	1	0.184458	0.0859969	0.0319581	0.181171	0.0766657	0.0181213	0.182626	0.0572266	0.00141641	meta	A	0.474638	0.525362	0.4947	0.5389	0.3869	0.5606	0.4857
0	DENND11	ENSG00000257093	ENSG00000257093.7	protein_coding	chr7	141702166	141656728	-	6.22216	2.69	12.04	rs4288283	142109917	407751	0.189259	1784	0.776377	0.489604	0.121826	5.84791e-05	0.175402	0.182605	0.336777	0.392828	0.101343	0.000106087	meta	T	0.913043	0.086956	0.323	0.196	0.0248	0.0258	0.1748
0	DENND1A	ENSG00000119522	ENSG00000119522.16	protein_coding	chr9	123930152	123379654	-	3.54959	1.76	13.2	rs72757111	123516421	413731	1	1816	1	0.378688	0.2054	0.065232	0.165853	0.149818	0.26828	0.239764	0.121041	0.0476079	meta	T	0.945652	0.054347	0.0083	0.0461	0	0.0726	0.046
0	DENND1B	ENSG00000213047	ENSG00000213047.13	protein_coding	chr1	197775696	197504748	-	4.87655	2.75	13.04	rs2477077	197701985	73711	1	1438	1	0.0674013	0.0943584	0.475035	0.136925	0.051149	0.00742899	0.121135	0.0449673	0.00706308	meta	C	0.789855	0.210145	0.2859	0.2003	0.2222	0.1948	0.2331
0	DENND1C	ENSG00000205744	ENSG00000205744.10	protein_coding	chr19	6482557	6467207	-	0.571284	0.04	5.34	rs2354114	6920608	438051	1	2635	1	0.305483	0.15173	0.0440788	0.489174	0.164672	0.00297219	0.389827	0.111584	0.00047661	meta	T	0.706522	0.293478	0.5658	0.2291	0.2014	0.2495	0.3016
0	DENND2A	ENSG00000146966	ENSG00000146966.13	protein_coding	chr7	140673993	140518420	-	1.76892	0.2	7.02	rs6972037	140262104	411889	1	1955	1	-0.331834	0.163824	0.0428107	-0.228425	0.0957965	0.0171031	-0.254775	0.0826959	0.00206402	meta	C	0.757246	0.242754	0.556	0.1988	0.2639	0.2863	0.2423
0	DENND2C	ENSG00000175984	ENSG00000175984.15	protein_coding	chr1	114670422	114582848	-	1.14399	0.43	2.44	rs1321107	115032682	362260	1	1631	1	-0.22784	0.0904853	0.011803	-0.0908091	0.0529188	0.0861604	-0.125733	0.0456803	0.00591505	meta	C	0.463768	0.536232	0.5696	0.4597	0.5278	0.499	0.3272
0	DENND2D	ENSG00000162777	ENSG00000162777.17	protein_coding	chr1	111204535	111185969	-	3.71615	0.25	21.69	rs11586529	110989815	214720	1	2671	1	0.274556	0.225625	0.223653	0.401387	0.159365	0.0117804	0.359172	0.130169	0.00579299	meta	G	0.931159	0.06884	0.0204	0.0476	0.0704	0.1382	0.047
0	DENND3	ENSG00000105339	ENSG00000105339.10	protein_coding	chr8	141117278	141195808	+	20.3724	4.23	69.4	rs6578125	140618442	498836	1	2227	1	-0.655382	0.274648	0.0170205	-0.390663	0.273551	0.153258	-0.522493	0.193816	0.00702164	meta	C	0.054347	0.945652	0.9939	0.9207	1	0.9125	0.9703
0	DENND4A	ENSG00000174485	ENSG00000174485.15	protein_coding	chr15	65792293	65658046	-	11.5557	5.75	25.63	rs16949618	66180804	388511	1	1942	1	0.272401	0.129121	0.0348882	0.196023	0.105414	0.0629489	0.22657	0.0816573	0.00552633	meta	C	0.931159	0.06884	0.2216	0.0735	0.0069	0.0656	0.0327
0	DENND4B	ENSG00000198837	ENSG00000198837.10	protein_coding	chr1	153946718	153929501	-	5.28128	1.34	24.34	rs12042836	154004680	57962	1	1427	1	0.175098	0.108461	0.106444	0.243288	0.0963069	0.0115311	0.213226	0.0720146	0.00306765	meta	T	0.833333	0.166667	0.0265	0.0908	0.4802	0.159	0.1483
0	DENND4C	ENSG00000137145	ENSG00000137145.20	protein_coding	chr9	19230435	19373545	+	18.2339	9.79	41.95	rs73420043	19452634	222199	0.773729	2827	1	-0.210325	0.136553	0.123502	-0.595948	0.157659	0.000156837	-0.375615	0.103219	0.000273692	meta	T	0.938406	0.061594	0.2995	0.0634	0.0119	0.1103	0.0225
0	DENND5A	ENSG00000184014	ENSG00000184014.8	protein_coding	chr11	9265350	9138825	-	20.3759	6.79	41.71	rs1865557	9629077	363727	1	2053	1	-0.117836	0.146344	0.420702	-0.419156	0.123304	0.000675412	-0.294056	0.0942953	0.00181803	meta	T	0.072463	0.927536	0.6876	0.9524	0.7123	1	0.9928
0	DENND5B	ENSG00000170456	ENSG00000170456.16	protein_coding	chr12	31591136	31382226	-	5.10081	1.68	12.41	rs61918562	31288339	302797	1	3267	1	0.479464	0.165665	0.00380144	0.326684	0.16875	0.0528792	0.404484	0.118218	0.000622774	meta	C	0.949275	0.050724	0.0038	0.0259	0	0.0924	0.0133
0	DENND5B-AS1	ENSG00000255867	ENSG00000255867.1	lncRNA	chr12	31589923	31615666	+	0.291959	0	1.28	rs4931588	31968700	378777	1	3267	1	0.381062	0.106279	0.000336441	0.114844	0.150952	0.446779	0.292833	0.0869011	0.000752408	meta	T	0.275362	0.724638	0.6127	0.719	0.8095	0.6879	0.7996
0	DENND6A	ENSG00000174839	ENSG00000174839.13	protein_coding	chr3	57693077	57625454	-	11.2672	4.93	21.76	rs55990388	57764868	71791	1	1737	1	-0.126598	0.0999187	0.205153	-0.101679	0.0544624	0.061907	-0.107387	0.0478201	0.0247271	meta	G	0.862319	0.137681	0.0106	0.1081	0.001	0.2028	0.0838
0	DENND6A-AS1	ENSG00000239801	ENSG00000239801.1	lncRNA	chr3	57628810	57654918	+	0.866622	0	2.13	rs3942261	57253922	374888	0.47156	1674	1	-0.264116	0.135081	0.050555	-0.202937	0.0657335	0.00202004	-0.21465	0.0591067	0.000281696	meta	G	0.82971	0.17029	0.0287	0.2262	0.4107	0.0875	0.226
0	DENND6B	ENSG00000205593	ENSG00000205593.12	protein_coding	chr22	50327012	50309030	-	0.512635	0.08	2.69	rs73172221	50441666	114654	0.337618	2744	1	0.644809	0.213991	0.00258461	0.642116	0.269761	0.017298	0.643769	0.167649	0.000123039	meta	C	0.938406	0.061594	0.1778	0.0403	0.0268	0.0765	0.0337
0	DENR	ENSG00000139726	ENSG00000139726.11	protein_coding	chr12	122752824	122771064	+	8.91919	4.15	15.16	rs80105191	122845194	92370	1	1452	1	-0.0796485	0.118819	0.502644	-0.424303	0.112649	0.000165482	-0.261157	0.0817489	0.00140015	meta	T	0.913043	0.086956	0.1445	0.0418	0.2252	0.0408	0.089
0	DEPDC1	ENSG00000024526	ENSG00000024526.17	protein_coding	chr1	68497221	68474152	-	0.139527	0	1.4	rs112705111	68583185	85964	0.500126	2029	1	0.67131	0.216921	0.00196997	0.54548	0.273027	0.045728	0.622618	0.169841	0.000246489	meta	C	0.880435	0.119565	0.3563	0.1311	0.0129	0.1123	0.0501
0	DEPDC1B	ENSG00000035499	ENSG00000035499.13	protein_coding	chr5	60700190	60596912	-	0.259865	0.02	0.82	rs11740327	60603586	96604	1	1571	1	-0.0644759	0.143615	0.653468	0.274751	0.0704103	9.53442e-05	0.209014	0.063221	0.000946116	meta	G	0.496377	0.503623	0.2322	0.5764	0.5417	0.5378	0.2751
0	DEPDC4	ENSG00000166153	ENSG00000166153.16	protein_coding	chr12	100267079	100203669	-	0.221216	0	0.91	rs7315552	100723477	456398	1	1538	1	0.341199	0.13105	0.00922566	0.202129	0.10334	0.0504698	0.255449	0.081146	0.00164381	meta	A	0.518116	0.481884	0.2784	0.3948	0.3313	0.5278	0.4008
0	DEPDC5	ENSG00000100150	ENSG00000100150.19	protein_coding	chr22	31753867	31908033	+	5.13128	2.34	13.53	rs2273252	31399936	353931	1	1372	1	0.180216	0.169309	0.287137	0.371602	0.128811	0.00391585	0.301436	0.102515	0.00327764	meta	C	0.942029	0.057971	0.003	0.0216	0.3433	0.0149	0.2178
0	DEPDC7	ENSG00000121690	ENSG00000121690.11	protein_coding	chr11	33015876	33033582	+	0.39777	0	2.4	rs10767984	33052471	36595	0.102372	1894	0.502365	0.460252	0.153263	0.00267321	0.381725	0.140085	0.00643097	0.417468	0.103401	5.40509e-05	meta	T	0.630435	0.369565	0.174	0.219	0.4613	0.3419	0.3937
0	DEPP1	ENSG00000165507	ENSG00000165507.9	protein_coding	chr10	44978809	44970981	-	48.257	6.4	245.69	rs870957	44982644	3835	0.00327795	2696	0.033658	-0.417059	0.210059	0.0470957	-0.226179	0.0500875	6.3116e-06	-0.236448	0.0487216	1.21586e-06	meta	A	0.836957	0.163043	0.3782	0.1412	0.3194	0.171	0.3211
0	DEPTOR	ENSG00000155792	ENSG00000155792.10	protein_coding	chr8	119873717	120050918	+	2.94216	0.22	9.31	rs7824436	120165542	291825	1	2290	1	-0.123675	0.230025	0.590812	0.207251	0.0619137	0.000815679	0.184896	0.0597859	0.00198389	meta	C	0.902174	0.097826	0.6823	0.111	0.0724	0.0139	0.2157
0	DERA	ENSG00000023697	ENSG00000023697.13	protein_coding	chr12	15911302	16037381	+	4.97554	1.93	13.25	rs11056557	15554456	356846	1	1544	1	0.071932	0.0908337	0.428414	-0.164235	0.0435183	0.0001607	-0.120146	0.0392465	0.00220368	meta	T	0.695652	0.304348	0.1067	0.2738	0.2272	0.3668	0.3926
0	DERL1	ENSG00000136986	ENSG00000136986.10	protein_coding	chr8	123042302	123013170	-	8.04041	4.04	19.34	rs3779987	123460842	418540	1	1664	1	-0.0612663	0.0684351	0.370655	-0.173653	0.0496582	0.000470587	-0.134888	0.0401918	0.000790456	meta	G	0.467391	0.532609	0.2648	0.5245	0.4067	0.5845	0.5245
0	DERL2	ENSG00000072849	ENSG00000072849.11	protein_coding	chr17	5486811	5471254	-	10.6655	5.61	22.03	rs116298189	5696089	209278	0.399794	2845	1	0.495775	0.132943	0.000192061	0.246097	0.183193	0.179151	0.409645	0.107596	0.000140525	meta	C	0.934783	0.065217	0.0605	0.0259	0.0754	0.0288	0.0276
0	DERL3	ENSG00000099958	ENSG00000099958.14	protein_coding	chr22	23839128	23834503	-	1.38176	0	29.88	rs7291031	24039395	200267	0.235186	2757	0.900597	-0.762838	0.344269	0.026704	-1.52104	0.431729	0.000426485	-1.05755	0.269167	8.53049e-05	meta	G	0.894928	0.105072	0.1528	0.0634	0.1667	0.1213	0.0624
0	DES	ENSG00000175084	ENSG00000175084.12	protein_coding	chr2	219418377	219426734	+	129.238	10.3	3294.22	rs11693138	219324717	93660	1	1733	1	-0.734949	0.290347	0.0113648	-0.415941	0.209563	0.0471671	-0.525206	0.169925	0.00199614	meta	G	0.894928	0.105072	0.0061	0.0591	0	0.2137	0.0215
0	DESI1	ENSG00000100418	ENSG00000100418.8	protein_coding	chr22	41621043	41598028	-	3.78473	1.32	11.48	rs2273071	41394496	226547	0.422037	1616	1	-0.265222	0.0846385	0.00172688	-0.21478	0.112589	0.0564358	-0.247008	0.0676539	0.000261162	meta	T	0.373188	0.626812	0.3442	0.8069	0.3373	0.6918	0.7331
0	DESI2	ENSG00000121644	ENSG00000121644.19	protein_coding	chr1	244653103	244709033	+	11.81	4.31	22.68	rs4531280	244217135	435968	0.14311	2460	0.637382	0.38868	0.118728	0.00106147	0.412748	0.176692	0.0194924	0.396167	0.0985466	5.81747e-05	meta	G	0.927536	0.072463	0.2632	0.0605	0.1468	0.0358	0.0838
0	DET1	ENSG00000140543	ENSG00000140543.14	protein_coding	chr15	88546675	88494440	-	2.00642	0.72	3.54	rs28581381	88112097	434578	0.277809	2156	1	0.197246	0.0711554	0.00557058	0.164445	0.0617349	0.00772782	0.178532	0.0466307	0.000128854	meta	A	0.583333	0.416667	0.5045	0.4092	0.3512	0.4742	0.3374
0	DEUP1	ENSG00000165325	ENSG00000165325.13	protein_coding	chr11	93329971	93438487	+	0.170405	0.01	0.73	rs10765599	93287361	42610	0.801341	1929	1	-0.047413	0.136393	0.728126	-0.195729	0.0535384	0.000256323	-0.175927	0.0498365	0.000415418	meta	C	0.460145	0.539855	0.6997	0.4582	0.4583	0.5139	0.455
0	DEXI	ENSG00000182108	ENSG00000182108.11	protein_coding	chr16	10942468	10928891	-	7.70399	2.37	22.76	rs8063726	10551705	390763	1	3361	1	0.472442	0.140004	0.000739562	0.172169	0.289735	0.55236	0.415601	0.126059	0.000977636	meta	A	0.905797	0.094202	0.6021	0.085	0.005	0.0616	0.0429
0	DFFA	ENSG00000160049	ENSG00000160049.12	protein_coding	chr1	10472529	10456522	-	4.97595	1.66	8.97	rs34277013	10166974	305555	0.427011	1613	1	0.420519	0.145359	0.00381629	0.332167	0.146821	0.023673	0.376784	0.103297	0.000264731	meta	A	0.891304	0.108696	0.2511	0.1225	0.0863	0.1093	0.0624
0	DFFB	ENSG00000169598	ENSG00000169598.15	protein_coding	chr1	3857267	3885429	+	1.28405	0.53	3.19	rs947353	3549531	307736	0.178386	3439	0.745738	0.251004	0.0910492	0.00583713	0.489843	0.150267	0.00111482	0.315143	0.0778701	5.18714e-05	meta	T	0.894928	0.105072	0.5446	0.0562	0.0248	0.0616	0.2147
0	DGAT2	ENSG00000062282	ENSG00000062282.15	protein_coding	chr11	75759512	75801535	+	3.3627	0.02	89.56	rs7938066	75722773	36739	0.173802	1538	0.733038	0.613404	0.241316	0.0110246	0.574475	0.197506	0.00363001	0.590092	0.152841	0.000113005	meta	T	0.365942	0.634058	0.8707	0.6081	0.5813	0.6819	0.7556
0	DGCR11	ENSG00000273311	ENSG00000273311.1	lncRNA	chr22	19048375	19046162	-	0.822973	0.25	1.46	rs413280	18909715	138660	1	1934	1	-0.128411	0.0708711	0.0700024	-0.185802	0.0659978	0.00487344	-0.159148	0.0482985	0.000983926	meta	C	0.413043	0.586957	0.4455	0.5562	0.2192	0.7157	0.2638
0	DGCR2	ENSG00000070413	ENSG00000070413.20	protein_coding	chr22	19122454	19036282	-	6.51149	1.54	16.61	rs5747916	18894801	227653	1	2141	1	-0.28462	0.164125	0.0828892	-0.61733	0.225918	0.00628483	-0.399556	0.132784	0.00262053	meta	G	0.065217	0.934783	0.761	0.9496	0.9058	0.9712	0.907
0	DGCR6	ENSG00000183628	ENSG00000183628.13	protein_coding	chr22	18906028	18914238	+	1.32878	0.18	15.72	rs73155293	18908574	2546	4.35477e-09	1739	1.40499e-07	-1.24842	0.18228	7.44243e-12	-0.880789	0.553328	0.111429	-1.21243	0.173128	2.50418e-12	meta	T	0.869565	0.130435	0.0287	0.1037	0.0615	0.0845	0.0389
0	DGCR6L	ENSG00000128185	ENSG00000128185.10	protein_coding	chr22	20320080	20314238	-	7.73615	2.85	14.82	rs4425183	20307897	12183	0.760955	2559	1	-0.114257	0.0900434	0.204473	-0.474054	0.112681	2.58755e-05	-0.254472	0.070343	0.000297364	meta	G	0.710145	0.289855	0.1558	0.2205	0.2282	0.4235	0.2771
0	DGCR8	ENSG00000128191	ENSG00000128191.16	protein_coding	chr22	20080232	20111877	+	5.63622	1.75	15.81	rs701442	20199608	119376	1	2483	1	0.182942	0.0729459	0.0121447	0.121407	0.0737042	0.099514	0.152492	0.0518465	0.00326916	meta	A	0.576087	0.423913	0.4002	0.5072	0.0774	0.5338	0.4029
0	DGKA	ENSG00000065357	ENSG00000065357.20	protein_coding	chr12	55927319	55954027	+	7.75662	1.89	28.07	rs1048103	55684405	242914	1	1387	1	0.242267	0.0976436	0.0130965	0.20138	0.137063	0.141767	0.228502	0.0795269	0.0040625	meta	C	0.40942	0.59058	0.3669	0.5418	0.9177	0.4284	0.7526
0	DGKB	ENSG00000136267	ENSG00000136267.13	protein_coding	chr7	14974777	14145049	-	0.231689	0	1.11	rs10215697	14785818	188959	3.16144e-08	2668	9.01346e-07	0.587801	0.188925	0.00186265	0.444489	0.0732558	1.29819e-09	0.46322	0.068301	1.18495e-11	meta	C	0.688406	0.311594	0.7602	0.4467	0.4325	0.167	0.2853
0	DGKD	ENSG00000077044	ENSG00000077044.10	protein_coding	chr2	233354507	233472104	+	7.33304	2.13	61.13	rs12617953	232940735	413772	1	2491	1	0.212886	0.276147	0.440758	0.455509	0.156264	0.00355689	0.396662	0.135999	0.00353817	meta	G	0.945652	0.054347	0.0083	0.0648	0.2351	0.0328	0.0879
0	DGKE	ENSG00000153933	ENSG00000153933.10	protein_coding	chr17	56834107	56869567	+	3.41041	1.05	7.23	rs55726244	56736985	97122	1	1834	1	0.0794034	0.118894	0.504229	0.368924	0.0991087	0.000197322	0.250225	0.0761278	0.00101294	meta	C	0.891304	0.108696	0.2769	0.1153	0.1448	0.1262	0.1452
0	DGKG	ENSG00000058866	ENSG00000058866.15	protein_coding	chr3	186362234	186105668	-	4.69649	0.64	12.52	rs2284839	186224195	138039	0.950619	2170	1	-0.29872	0.200695	0.136639	-0.18083	0.0558926	0.00121514	-0.189315	0.0538436	0.000438073	meta	A	0.82971	0.17029	0.0537	0.2205	0.13	0.2127	0.1697
0	DGKH	ENSG00000102780	ENSG00000102780.16	protein_coding	chr13	42040036	42256578	+	8.41811	3.25	17.56	rs79474709	41666937	373099	1	2042	1	0.384166	0.154066	0.0126486	0.818935	0.5207	0.115775	0.419165	0.147735	0.00455004	meta	T	0.945652	0.054347	0.0219	0.0331	0.1409	0.0388	0.0491
0	DGKI	ENSG00000157680	ENSG00000157680.15	protein_coding	chr7	137847092	137381037	-	1.15959	0.25	5.49	rs407687	138300798	453706	0.459485	1945	1	-0.0659894	0.149948	0.659877	0.131955	0.0340914	0.00010856	0.122226	0.0332431	0.000236239	meta	G	0.394928	0.605072	0.4871	0.4741	0.3274	0.6203	0.6012
0	DGKQ	ENSG00000145214	ENSG00000145214.14	protein_coding	chr4	986895	958887	-	1.09405	0.2	2.99	rs3806760	993916	7021	1	2699	1	0.1196	0.0993617	0.228711	0.198333	0.0759602	0.00902734	0.169292	0.0603461	0.00502618	meta	A	0.32971	0.67029	0.6551	0.7435	0.5804	0.6829	0.8119
0	DGKZ	ENSG00000149091	ENSG00000149091.15	protein_coding	chr11	46332905	46380554	+	3.99108	0.67	14.47	rs17197116	46498752	165847	1	914	1	-0.0627536	0.163678	0.701425	-0.421418	0.122793	0.000599307	-0.292251	0.0982246	0.00292665	meta	T	0.905797	0.094202	0.0961	0.0605	0.0496	0.0845	0.0726
0	DGLUCY	ENSG00000133943	ENSG00000133943.20	protein_coding	chr14	91060333	91225632	+	7.18176	2.42	54.74	rs8018903	91377290	316957	0.769517	1959	1	-0.289764	0.122628	0.0181301	-0.271226	0.102543	0.0081692	-0.278854	0.0786642	0.000392811	meta	C	0.826087	0.173913	0.3994	0.2291	0.0208	0.1998	0.0787
0	DGUOK	ENSG00000114956	ENSG00000114956.20	protein_coding	chr2	73926826	73958961	+	9.17291	4.15	15.28	rs4852996	73967706	40880	1	1717	1	0.12123	0.0730958	0.0972153	0.249268	0.0918515	0.00665125	0.170876	0.0571951	0.00281179	meta	A	0.57971	0.42029	0.1641	0.3444	0.3681	0.4811	0.3814
0	DGUOK-AS1	ENSG00000237883	ENSG00000237883.2	lncRNA	chr2	73981441	73947322	-	0.969324	0.15	3.13	rs79214029	73921278	60163	1	1657	1	-0.100404	0.193397	0.603648	-0.569991	0.176231	0.00121925	-0.356958	0.130261	0.00613767	meta	T	0.923913	0.076087	0.3714	0.0677	0.001	0.0746	0.0757
0	DHCR24	ENSG00000116133	ENSG00000116133.13	protein_coding	chr1	54887195	54849627	-	1.9123	0.07	21.38	rs12065140	55318074	430879	1	2729	1	-0.580756	0.212394	0.00625075	-0.213257	0.0966323	0.027322	-0.276281	0.0879569	0.00168315	meta	T	0.778986	0.221014	0.4145	0.1398	0.0427	0.2078	0.2843
0	DHCR7	ENSG00000172893	ENSG00000172893.15	protein_coding	chr11	71452868	71428193	-	1.66709	0.28	11.67	rs7481450	71116871	335997	0.448548	2548	1	0.138482	0.108015	0.199821	0.277603	0.0754358	0.000233242	0.231994	0.0618464	0.000176039	meta	A	0.449275	0.550725	0.5991	0.5793	0.6657	0.5517	0.7014
0	DHDDS	ENSG00000117682	ENSG00000117682.17	protein_coding	chr1	26432282	26471306	+	8.09804	3.75	22.27	rs144447983	26646880	214598	1	1671	1	-0.295914	0.162832	0.0691714	-0.155975	0.100397	0.120283	-0.19452	0.0854586	0.0228344	meta	A	0.938406	0.061594	0	0.0605	0.248	0.008	0.0112
0	DHFR	ENSG00000228716	ENSG00000228716.7	protein_coding	chr5	80654983	80626226	-	3.81486	1.52	11.88	rs6151789	80760878	105895	0.0366207	2632	0.233304	0.339087	0.112791	0.00264432	0.430258	0.135312	0.00147399	0.376464	0.0866387	1.39136e-05	meta	C	0.836957	0.163043	0.0045	0.2406	0.3185	0.0457	0.0583
0	DHFR2	ENSG00000178700	ENSG00000178700.8	protein_coding	chr3	94063389	94047836	-	2.27622	0.82	4.19	rs3899193	94461140	397751	1	1114	1	0.176001	0.117756	0.135012	0.365917	0.136499	0.00734622	0.257034	0.0891621	0.00394194	meta	G	0.84058	0.15942	0.0061	0.0591	0.3085	0.16	0.1708
0	DHH	ENSG00000139549	ENSG00000139549.4	protein_coding	chr12	49094801	49086656	-	0.170338	0	1.23	rs12310129	49357405	262604	1	1326	1	-0.947755	0.355673	0.00770606	-0.0837715	0.537937	0.879069	-0.947755	0.355673	0.00770606	trc	G	0.898551	0.101449	0.4531	0.1009	0.0198	0.0755	0.1186
0	DHODH	ENSG00000102967	ENSG00000102967.12	protein_coding	chr16	72008588	72027664	+	1.58122	0.55	4.5	rs12919803	71964873	43715	1	1850	1	0.106984	0.0868173	0.217842	0.206126	0.0792984	0.00933965	0.161033	0.0585505	0.00595362	meta	A	0.333333	0.666667	0.8116	0.5893	0.7262	0.6988	0.8272
0	DHPS	ENSG00000095059	ENSG00000095059.16	protein_coding	chr19	12681880	12675717	-	10.5362	3.84	19.23	rs11085814	12463762	218118	1	1555	1	0.179322	0.0802243	0.0254008	0.455159	0.194788	0.0194557	0.219325	0.0741794	0.00310971	meta	A	0.731884	0.268116	0.3616	0.2723	0.3433	0.2286	0.3947
0	DHRS1	ENSG00000157379	ENSG00000157379.14	protein_coding	chr14	24299780	24290598	-	4.54122	1.82	9.19	rs12896809	24323760	23980	1	2589	1	-0.0956832	0.0652134	0.142313	-0.217837	0.0742772	0.00335974	-0.148856	0.0490058	0.00238537	meta	A	0.543478	0.456522	0.2927	0.3934	0.2738	0.5706	0.4213
0	DHRS11	ENSG00000278535	ENSG00000278535.5	protein_coding	chr17	36591879	36600804	+	1.23899	0.37	5.73	rs11871460	36968344	376465	0.5884	1006	1	0.447903	0.13026	0.000584891	NA	NA	NA	0.447903	0.13026	0.000584891	trc	G	0.844203	0.155797	0.6097	0.1628	0.1558	0.1461	0.0685
0	DHRS12	ENSG00000102796	ENSG00000102796.11	protein_coding	chr13	51804162	51767993	-	4.17608	1.89	8.93	rs58680597	51840563	36401	1	1085	1	-0.132522	0.102114	0.194358	-0.355071	0.12404	0.00420255	-0.22242	0.0788361	0.00478295	meta	C	0.894928	0.105072	0.0008	0.0418	0.505	0.0298	0.1564
0	DHRS13	ENSG00000167536	ENSG00000167536.14	protein_coding	chr17	28903079	28897781	-	0.387703	0	1.05	rs35717349	29321761	418682	0.438974	1083	1	0.32375	0.204837	0.113987	1.25271	0.310905	5.59557e-05	0.604934	0.17105	0.000405332	meta	C	0.90942	0.090579	0.1256	0.0951	0.0298	0.1461	0.1585
0	DHRS3	ENSG00000162496	ENSG00000162496.9	protein_coding	chr1	12618210	12567910	-	10.2368	1.89	42.66	rs1063778	12794395	176185	1	1185	1	0.177913	0.0993805	0.0734184	0.128436	0.0766904	0.0939864	0.146903	0.0607146	0.0155392	meta	T	0.586957	0.413043	0.2254	0.3127	0.5159	0.3509	0.4192
0	DHRS4	ENSG00000157326	ENSG00000157326.19	protein_coding	chr14	23953734	23969279	+	4.54858	1.79	9.52	rs72488277	23964205	10471	9.1805e-05	2195	0.00144501	-0.231792	0.0998376	0.0202494	-0.559619	0.102286	4.47215e-08	-0.391735	0.0714458	4.18246e-08	meta	C	0.710145	0.289855	0.7156	0.2666	0.3988	0.168	0.2321
0	DHRS4-AS1	ENSG00000215256	ENSG00000215256.4	lncRNA	chr14	24052555	23938219	-	2.30527	1.1	4.06	rs57661012	23727266	325289	1	2537	1	-0.309743	0.132491	0.0193956	-0.308982	0.178858	0.0840721	-0.309473	0.106463	0.00365074	meta	G	0.923913	0.076087	0.3782	0.0908	0.002	0.1143	0.044
0	DHRS4L2	ENSG00000187630	ENSG00000187630.17	protein_coding	chr14	23969874	24006408	+	3.92818	1.19	8.78	rs79913059	23968980	894	0.539691	2289	1	-0.073681	0.0740833	0.319945	-0.515142	0.104154	7.57678e-07	-0.221993	0.0603696	0.000235776	meta	C	0.525362	0.474638	0.7413	0.4568	0.7788	0.337	0.592
0	DHRS7	ENSG00000100612	ENSG00000100612.14	protein_coding	chr14	60169856	60144119	-	19.4018	9	39.66	rs79602564	59893218	276638	1	1454	1	-0.223566	0.0941095	0.0175207	-0.114638	0.0882071	0.193722	-0.165579	0.0643574	0.0100877	meta	C	0.775362	0.224638	0.0219	0.2421	0.3006	0.2406	0.1943
0	DHRS7B	ENSG00000109016	ENSG00000109016.17	protein_coding	chr17	21123364	21193265	+	5.46419	2.29	11.47	rs9900516	21454228	330864	1	1684	1	0.344497	0.148118	0.0200278	0.273529	0.116761	0.0191481	0.300728	0.0916962	0.00103952	meta	T	0.90942	0.090579	0.2126	0.0922	0.001	0.0994	0.0532
0	DHRS9	ENSG00000073737	ENSG00000073737.16	protein_coding	chr2	169064789	169096167	+	0.782568	0	5.76	rs4667601	169379870	315081	1	2032	1	-0.353723	0.281862	0.209497	-0.556044	0.211992	0.00871713	-0.482946	0.169422	0.00436422	meta	G	0.873188	0.126812	0.0045	0.1412	0.0724	0.1302	0.2454
0	DHTKD1	ENSG00000181192	ENSG00000181192.12	protein_coding	chr10	12068954	12123221	+	4.10959	1.4	8.35	rs78668459	12551842	482888	1	2970	1	0.399363	0.131148	0.00232583	0.219717	0.129607	0.0900272	0.308478	0.0921861	0.000819114	meta	C	0.916667	0.083333	0.1672	0.1571	0.0228	0.1004	0.093
0	DHX15	ENSG00000109606	ENSG00000109606.13	protein_coding	chr4	24584554	24517441	-	31.7897	14.39	60.63	rs6814297	24697551	112997	1	2243	1	0.312777	0.102875	0.00236306	0.204931	0.133574	0.124977	0.272623	0.0815042	0.000823126	meta	A	0.887681	0.112319	0.0825	0.111	0.1657	0.0646	0.1452
0	DHX16	ENSG00000204560	ENSG00000204560.10	protein_coding	chr6	30673006	30653119	-	5.15034	1.37	10.03	rs542566633	30660090	12916	1	4741	1	0.0387306	0.169982	0.819762	-1.8267	0.275881	8.13219e-06	-0.474576	0.144717	0.00104056	meta	T	0.942029	0.057971	0.003	0.0303	0.003	0.0805	0.0133
0	DHX29	ENSG00000067248	ENSG00000067248.10	protein_coding	chr5	55307694	55256055	-	7.30845	3.97	14.48	rs10061241	54947407	360287	1	2050	1	0.320282	0.144135	0.0262766	0.25887	0.190628	0.174467	0.297944	0.11497	0.00955607	meta	A	0.938406	0.061594	0.3933	0.0663	0.0377	0.0189	0.002
0	DHX30	ENSG00000132153	ENSG00000132153.15	protein_coding	chr3	47802909	47850195	+	7.85872	2.8	17.88	rs7374482	48126900	323991	1	746	1	-0.0904825	0.0904847	0.317322	-0.123647	0.0442664	0.00521812	-0.117243	0.0397631	0.00319293	meta	A	0.398551	0.601449	0.3707	0.5807	0.7173	0.664	0.6401
0	DHX32	ENSG00000089876	ENSG00000089876.12	protein_coding	chr10	125896436	125836337	-	4.53318	1.99	11.27	rs7474918	125903816	7380	0.706948	2428	1	-0.258438	0.0836501	0.0020048	-0.130907	0.0576442	0.0231499	-0.171969	0.0474655	0.000291165	meta	C	0.605072	0.394928	0.3949	0.4597	0.3075	0.3956	0.4397
0	DHX33	ENSG00000005100	ENSG00000005100.13	protein_coding	chr17	5468982	5440917	-	1.77101	0.77	4.09	rs12602483	5451906	17076	1	2860	1	-0.0972266	0.127618	0.446147	-0.317903	0.0968146	0.00102481	-0.237293	0.0771312	0.00209457	meta	C	0.873188	0.126812	0.1619	0.0764	0.2262	0.163	0.2321
0	DHX35	ENSG00000101452	ENSG00000101452.15	protein_coding	chr20	38962299	39039723	+	4.64318	1.73	11.29	rs80248511	39147311	185012	1	1694	1	-0.119292	0.185982	0.521254	-0.491908	0.139852	0.000435883	-0.357317	0.111776	0.00139	meta	A	0.945652	0.054347	0.0446	0.0749	0	0.0755	0.0368
0	DHX36	ENSG00000174953	ENSG00000174953.14	protein_coding	chr3	154324487	154272546	-	22.7281	11.79	40.74	rs701257	153887937	436550	1	1991	1	0.0606053	0.117594	0.606288	0.140139	0.0507492	0.00575536	0.127652	0.0465952	0.00615162	meta	G	0.126812	0.873188	0.8744	0.8098	0.9206	0.8022	0.7178
0	DHX37	ENSG00000150990	ENSG00000150990.8	protein_coding	chr12	124989131	124946825	-	1.82649	0.44	4.94	rs838925	124714029	275102	1	2828	1	0.371834	0.160691	0.0206692	0.206343	0.0862303	0.0167143	0.243344	0.0759815	0.00136159	meta	A	0.884058	0.115942	0.233	0.0994	0.0734	0.0954	0.0757
0	DHX38	ENSG00000140829	ENSG00000140829.12	protein_coding	chr16	72093613	72112912	+	10.0031	2.71	28.17	rs36033103	72108139	14526	0.0531781	1862	0.309103	0.145878	0.193717	0.451422	0.405866	0.0946217	1.79194e-05	0.355785	0.0850213	2.85596e-05	meta	G	0.927536	0.072463	0.0061	0.062	0	0.1103	0.0184
0	DHX40	ENSG00000108406	ENSG00000108406.10	protein_coding	chr17	59565558	59608345	+	12.3899	4.64	20.8	rs758382	59426291	139267	0.526773	1289	1	0.187147	0.0688902	0.00659577	0.191828	0.0848258	0.0237322	0.189007	0.0534761	0.000408668	meta	G	0.597826	0.402174	0.2859	0.4395	0.3185	0.4304	0.4049
0	DHX57	ENSG00000163214	ENSG00000163214.21	protein_coding	chr2	38875934	38797729	-	4.6127	2	17.67	rs55893071	38711000	164934	0.192895	1626	0.786446	-0.220036	0.0944905	0.0198773	-0.264221	0.0856721	0.00204167	-0.244286	0.0634685	0.000118631	meta	C	0.797101	0.202899	0.0439	0.2723	0.1121	0.2773	0.1431
0	DHX58	ENSG00000108771	ENSG00000108771.13	protein_coding	chr17	42112714	42101404	-	3.67399	1.07	24.8	rs11553457	41624515	488199	1	1438	1	0.501805	0.141114	0.000376523	0.0846523	0.31252	0.786491	0.431157	0.128611	0.000801113	meta	C	0.913043	0.086956	0.2549	0.0965	0	0.1243	0.047
0	DHX8	ENSG00000067596	ENSG00000067596.12	protein_coding	chr17	43483865	43610338	+	6.51297	2.01	15.54	rs12948553	43529343	45478	0.278541	1715	1	0.309098	0.137369	0.0244404	0.249349	0.0817685	0.00229265	0.26498	0.0702628	0.000162415	meta	G	0.894928	0.105072	0.1536	0.0865	0.0159	0.1481	0.0777
0	DHX9	ENSG00000135829	ENSG00000135829.17	protein_coding	chr1	182839347	182887982	+	21.4514	10.36	38.23	rs34085461	182612022	227325	1	2179	1	0.0942723	0.0724692	0.193306	0.173902	0.0654876	0.0079193	0.138107	0.048588	0.00447751	meta	T	0.467391	0.532609	0.5121	0.536	0.3413	0.5199	0.59
0	DIABLO	ENSG00000184047	ENSG00000184047.19	protein_coding	chr12	122227456	122207668	-	9.2802	3.79	16.58	rs4758671	122286320	58864	1	1919	1	-0.147438	0.127518	0.247593	-0.152911	0.058328	0.00875252	-0.151964	0.0530424	0.00417072	meta	A	0.59058	0.40942	0.646	0.3256	0.6399	0.3002	0.408
0	DIAPH1	ENSG00000131504	ENSG00000131504.17	protein_coding	chr5	141619055	141515016	-	9.04108	3.03	31.5	rs6865784	141837059	218004	0.654299	1843	1	0.811051	0.182188	8.51861e-06	0.1516	0.140085	0.279164	0.396617	0.111052	0.000355019	meta	C	0.938406	0.061594	0.1014	0.0476	0.1458	0.0487	0.1196
0	DIAPH3	ENSG00000139734	ENSG00000139734.19	protein_coding	chr13	60163928	59665583	-	0.660608	0.15	6	rs2670475	60072415	91513	1	1907	1	-0.27487	0.133299	0.0392023	-0.134212	0.062759	0.0324739	-0.159734	0.0567805	0.0049055	meta	T	0.478261	0.521739	0.5696	0.6138	0.1151	0.5408	0.5204
0	DICER1	ENSG00000100697	ENSG00000100697.14	protein_coding	chr14	95158010	95086228	-	16.3975	9.09	32.28	rs10142155	94813368	344642	1	3505	1	0.414967	0.121892	0.000663134	-0.0126754	0.259101	0.960982	0.337474	0.110296	0.00221559	meta	A	0.938406	0.061594	0.2867	0.036	0.0933	0.0109	0.1207
0	DICER1-AS1	ENSG00000235706	ENSG00000235706.8	lncRNA	chr14	95157645	95181475	+	1.31095	0.27	2.84	rs17091921	95209546	51901	1	3504	1	0.513119	0.155859	0.000994097	0.168298	0.187165	0.368547	0.371918	0.119769	0.00190097	meta	C	0.938406	0.061594	0.2035	0.0504	0	0.0537	0.0123
0	DIDO1	ENSG00000101191	ENSG00000101191.16	protein_coding	chr20	62937952	62877738	-	12.0395	4.96	25.66	rs6010903	63328728	390776	1	3018	1	0.502737	0.155691	0.00124197	0.131036	0.179468	0.465307	0.343123	0.117605	0.00352742	meta	A	0.945652	0.054347	0.2269	0.0576	0	0.0656	0.0583
0	DIMT1	ENSG00000086189	ENSG00000086189.10	protein_coding	chr5	62403939	62347284	-	7.62811	2.36	14.83	rs10054305	62603321	199382	0.00428961	1773	0.0419977	0.095215	0.0601745	0.113578	0.24516	0.0507291	1.34669e-06	0.182866	0.0387855	2.41941e-06	meta	A	0.442029	0.557971	0.6868	0.5951	0.3829	0.5815	0.6922
0	DINOL	ENSG00000285244	ENSG00000285244.1	lncRNA	chr6	36678559	36677609	-	0.110743	0	0.72	rs9470299	36503450	175109	0.68817	2319	1	1.39568	0.388535	0.000327963	0.693147	0.72225	0.337204	1.238	0.342167	0.000296753	meta	T	0.927536	0.072463	0.2307	0.0922	0.1002	0.0875	0.0378
0	DIO1	ENSG00000211452	ENSG00000211452.10	protein_coding	chr1	53891239	53911086	+	0.348108	0.07	0.84	rs563403	53548819	342420	1	1928	1	0.387329	0.188001	0.0393746	0.315083	0.167309	0.0596674	0.347013	0.124983	0.00549514	meta	A	0.057971	0.942029	0.9667	0.9582	0.997	0.9056	0.9632
0	DIO2	ENSG00000211448	ENSG00000211448.12	protein_coding	chr14	80387757	80197527	-	1.26804	0.14	12.15	rs61992264	80175824	211933	1	1870	1	-0.550075	0.178826	0.00209776	-0.268695	0.132995	0.0433475	-0.368902	0.106717	0.000546583	meta	T	0.789855	0.210145	0.1339	0.2277	0.1478	0.3131	0.1667
0	DIO3	ENSG00000197406	ENSG00000197406.7	protein_coding	chr14	101561351	101563452	+	0.170068	0	3.14	rs61992673	101075768	485583	1	2286	1	-1.43256	0.424925	0.000748079	NA	NA	NA	-1.43256	0.424925	0.000748079	trc	C	0.789855	0.210145	0.1089	0.1859	0.1062	0.2366	0.2239
0	DIO3OS	ENSG00000258498	ENSG00000258498.8	lncRNA	chr14	101560431	101552221	-	1.05797	0	5.72	rs7157805	101403626	156805	1	2285	1	-0.836858	0.357827	0.0193497	-0.5551	0.220904	0.0119759	-0.632851	0.18797	0.000760545	meta	C	0.496377	0.503623	0.2874	0.4597	0.4881	0.508	0.4243
0	DIP2A	ENSG00000160305	ENSG00000160305.18	protein_coding	chr21	46458891	46570015	+	7.67209	3.1	16.09	rs4040279	46692721	233830	0.0497284	2274	0.294329	0.401764	0.1709	0.0187296	0.384531	0.108762	0.000406974	0.389499	0.0917567	2.18683e-05	meta	A	0.938406	0.061594	0.0144	0.0043	0.001	0.004	0.0061
0	DIP2A-IT1	ENSG00000223692	ENSG00000223692.1	lncRNA	chr21	46462471	46469306	+	0.0768919	0	1.3	rs66669012	46064853	397618	0.0253153	2261	0.176312	0.579639	0.451102	0.198813	0.312346	0.0736482	2.22478e-05	0.319285	0.0726859	1.11965e-05	meta	A	0.550725	0.449275	0.7708	0.3631	0.1359	0.4324	0.1258
0	DIP2B	ENSG00000066084	ENSG00000066084.13	protein_coding	chr12	50504985	50748657	+	4.45716	2.14	10.05	rs4768867	50915956	410971	1	1650	1	-0.181815	0.083319	0.0290984	-0.0579947	0.0365557	0.112632	-0.0779821	0.0334755	0.0198311	meta	A	0.65942	0.34058	0.2133	0.3069	0.4187	0.3101	0.3466
0	DIP2C	ENSG00000151240	ENSG00000151240.17	protein_coding	chr10	689668	274190	-	5.93622	2.25	15.17	rs2436028	226443	463225	1	2113	1	0.10669	0.162275	0.51088	0.245314	0.0721137	0.000669526	0.222452	0.0658996	0.000736477	meta	T	0.061594	0.938406	0.6248	0.8948	0.9454	0.9751	0.9714
0	DIPK1A	ENSG00000154511	ENSG00000154511.12	protein_coding	chr1	92961522	92832737	-	4.8675	1.79	9.12	rs12757307	92934792	26730	1.72233e-06	1688	3.73048e-05	-0.716538	0.139854	2.99942e-07	-0.408734	0.109052	0.000178211	-0.525121	0.085998	1.02034e-09	meta	G	0.927536	0.072463	0.0068	0.0634	0	0.1044	0.0184
0	DIPK1B	ENSG00000165716	ENSG00000165716.11	protein_coding	chr9	136712572	136724742	+	0.714122	0.06	2.98	rs35833134	136601277	111295	1	2073	1	0.317365	0.157758	0.0442494	0.297488	0.111182	0.00745748	0.304085	0.0908799	0.000819849	meta	T	0.822464	0.177536	0.09	0.3256	0.2599	0.1998	0.1851
0	DIPK2A	ENSG00000181744	ENSG00000181744.8	protein_coding	chr3	143971798	144048719	+	8.51791	3.64	18.79	rs4839608	143778788	193010	1	1844	1	-0.245614	0.0760665	0.00124252	-0.0452184	0.0713052	0.525981	-0.138948	0.0520222	0.00756384	meta	C	0.293478	0.706522	0.8691	0.6744	0.6577	0.6203	0.7996
0	DIRAS1	ENSG00000176490	ENSG00000176490.5	protein_coding	chr19	2721372	2714567	-	0.308986	0	19.3	rs10421366	2585752	135620	0.739052	3413	1	1.59682	0.431702	0.00021654	NA	NA	NA	1.59682	0.431702	0.00021654	trc	G	0.938406	0.061594	0.2042	0.0922	0	0.1799	0.0542
0	DIRAS3	ENSG00000162595	ENSG00000162595.7	protein_coding	chr1	68051631	68045886	-	1.05324	0.11	3.91	rs12744176	68500669	449038	0.612196	2181	1	-0.878443	0.238903	0.000236007	-0.357861	0.556736	0.520364	-0.797491	0.219544	0.000280695	meta	C	0.934783	0.065217	0.0681	0.1297	0.1379	0.0487	0.1554
0	DIRC3	ENSG00000231672	ENSG00000231672.7	lncRNA	chr2	217756593	217284019	-	4.38088	1.11	11.45	rs6752207	217766376	9783	6.22681e-05	1989	0.00102254	-0.451418	0.108141	2.98857e-05	-0.248845	0.062546	6.9326e-05	-0.299623	0.0541425	3.13062e-08	meta	T	0.615942	0.384058	0.3865	0.4107	0.2292	0.3946	0.3395
0	DIRC3-AS1	ENSG00000233143	ENSG00000233143.2	lncRNA	chr2	217261699	217336120	+	1.22797	0.24	2.79	rs1882420	216986786	274913	1	2045	1	-0.284455	0.171116	0.0964424	-0.176345	0.0851	0.0382457	-0.197782	0.0761972	0.00944088	meta	G	0.807971	0.192029	0.7678	0.2781	0.1448	0.1402	0.1299
0	DIS3	ENSG00000083520	ENSG00000083520.15	protein_coding	chr13	72782096	72752169	-	9.02743	3.85	19.09	rs9592832	72482566	299530	1	2385	1	0.21639	0.0807173	0.00734388	0.116413	0.0820848	0.156132	0.167241	0.0575531	0.00366254	meta	C	0.782609	0.217391	0.0197	0.2695	0.0387	0.2823	0.319
0	DIS3L	ENSG00000166938	ENSG00000166938.13	protein_coding	chr15	66293217	66333898	+	9.52831	4.49	19.38	rs7183060	66552476	259259	1	2331	1	-0.123306	0.0791759	0.119383	-0.157197	0.0567686	0.00562128	-0.14569	0.0461353	0.00158917	meta	G	0.655797	0.344203	0.1891	0.4597	0.3988	0.326	0.363
0	DIS3L2	ENSG00000144535	ENSG00000144535.19	protein_coding	chr2	231961245	232344350	+	7.45966	2.84	14.94	rs4973443	231532356	428889	1	2047	1	-0.150679	0.136033	0.268006	-0.19774	0.0749647	0.00834505	-0.186778	0.0656554	0.00444363	meta	C	0.905797	0.094202	0.0061	0.1037	0.001	0.0765	0.0327
0	DISC1	ENSG00000162946	ENSG00000162946.22	protein_coding	chr1	231626815	232041272	+	2.66182	0.34	11.24	rs16854940	231771101	144286	1	2087	1	-0.212531	0.192181	0.268773	-0.209631	0.0739085	0.00456311	-0.210005	0.068983	0.00233227	meta	C	0.90942	0.090579	0.0575	0.1383	0.2014	0.0268	0.093
0	DISC1-IT1	ENSG00000226758	ENSG00000226758.1	lncRNA	chr1	231925834	231945233	+	0.124054	0	0.54	rs72632845	232287168	361334	1	2347	1	-0.288328	0.374345	0.44117	-0.708172	0.220219	0.00130099	-0.600231	0.189811	0.0015655	meta	T	0.934783	0.065217	0.0015	0.1744	0.2857	0.006	0.0123
0	DISC1FP1	ENSG00000261645	ENSG00000261645.7	lncRNA	chr11	90251204	90915052	+	0.0707432	0	0.49	rs368113093	90028539	222665	1	2161	1	-0.787177	0.483595	0.127557	-0.264627	0.0810734	0.00109835	-0.264627	0.0810734	0.00109835	asc	C	0.923913	0.076087	0.2549	0.0605	0.0446	0.0676	0.1094
0	DISP1	ENSG00000154309	ENSG00000154309.8	protein_coding	chr1	222872271	223005995	+	5.21176	2.54	11.89	rs10495200	222727031	145240	0.511635	2115	1	-0.241155	0.129568	0.0627134	-0.283921	0.089411	0.00149599	-0.270126	0.0735901	0.000241908	meta	G	0.884058	0.115942	0.4917	0.1095	0.0298	0.1252	0.0982
0	DISP2	ENSG00000140323	ENSG00000140323.6	protein_coding	chr15	40358219	40378621	+	0.135338	0.01	0.63	rs12913300	40363243	5024	0.108344	1941	0.524405	0.603144	0.192575	0.00173626	0.355845	0.129364	0.00594655	0.432741	0.107385	5.58188e-05	meta	C	0.82971	0.17029	0.2247	0.0908	0.1349	0.1551	0.1012
0	DIXDC1	ENSG00000150764	ENSG00000150764.14	protein_coding	chr11	111927144	112022653	+	20.5115	4.88	40.21	rs1880595	112343007	415863	0.820232	1126	1	-0.217175	0.0710547	0.00223976	-0.111458	0.0609005	0.0672254	-0.156229	0.0462402	0.000728448	meta	T	0.322464	0.677536	0.267	0.732	0.7708	0.7256	0.636
0	DKK1	ENSG00000107984	ENSG00000107984.10	protein_coding	chr10	52314281	52318042	+	0.444122	0.03	2.75	rs10823690	51833966	480315	0.190269	3035	0.779059	0.525456	0.216246	0.0151028	0.688929	0.213583	0.00125715	0.608205	0.151959	6.26915e-05	meta	A	0.865942	0.134058	0.5333	0.1239	0.1925	0.1173	0.1667
0	DKK2	ENSG00000155011	ENSG00000155011.9	protein_coding	chr4	107283806	106921802	-	0.945068	0.01	8.84	rs55755612	107675639	391833	0.186113	1820	0.767675	0.0641266	0.328247	0.84511	0.327612	0.0827817	7.57244e-05	0.311856	0.0802684	0.00010226	meta	G	0.757246	0.242754	0.2496	0.2622	0.3482	0.2247	0.1564
0	DKK3	ENSG00000050165	ENSG00000050165.18	protein_coding	chr11	12009769	11956207	-	84.3839	10.42	199.74	rs6485351	11993565	16204	1	2767	1	-0.254536	0.0982708	0.00959345	-0.204092	0.0855857	0.0170956	-0.22585	0.0645402	0.000466366	meta	A	0.557971	0.442029	0.5189	0.5086	0.1885	0.4642	0.3446
0	DLAT	ENSG00000150768	ENSG00000150768.15	protein_coding	chr11	112024814	112064390	+	5.82014	2.48	52.99	rs1880595	112343007	318193	0.272719	1144	0.989564	-0.301881	0.078867	0.000129337	-0.105081	0.115746	0.363953	-0.239482	0.0651754	0.000238391	meta	T	0.322464	0.677536	0.267	0.732	0.7708	0.7256	0.636
0	DLC1	ENSG00000164741	ENSG00000164741.15	protein_coding	chr8	13604610	13083361	-	25.5689	11.34	63.74	rs7816589	13573139	31471	1	5271	1	-0.279068	0.0894092	0.00180089	NA	NA	NA	-0.279068	0.0894092	0.00180089	trc	T	0.289855	0.710145	0.531	0.7579	0.9296	0.6948	0.6022
0	DLD	ENSG00000091140	ENSG00000091140.14	protein_coding	chr7	107891162	107931730	+	15.3198	7.65	94.12	rs11978505	108012919	121757	1	1963	1	-0.113111	0.110278	0.305036	-0.469269	0.139171	0.000746516	-0.250484	0.0864324	0.00375507	meta	C	0.880435	0.119565	0.0061	0.0764	0.2321	0.1252	0.0716
0	DLEC1	ENSG00000008226	ENSG00000008226.20	protein_coding	chr3	38039205	38124025	+	0.443176	0.11	1.53	rs62241544	37840120	199085	1	1552	1	0.689301	0.199273	0.00054202	0.138738	0.142722	0.331008	0.325403	0.116031	0.00504049	meta	G	0.931159	0.06884	0.3691	0.0634	0.004	0.0487	0.0225
0	DLEU1	ENSG00000176124	ENSG00000176124.14	lncRNA	chr13	50082169	50906856	+	4.25514	1.46	10.86	rs2066650	50213420	131251	0.822939	1986	1	-0.0583235	0.0886988	0.51083	-0.138111	0.0387343	0.000363035	-0.125332	0.0354972	0.00041437	meta	G	0.778986	0.221014	0.1377	0.3055	0.0357	0.3191	0.2648
0	DLEU2	ENSG00000231607	ENSG00000231607.12	lncRNA	chr13	50125720	49956670	-	10.2924	4.21	20.18	rs806348	50285730	160010	1	1937	1	0.181369	0.0885025	0.0404317	0.225556	0.134279	0.093005	0.194751	0.0738958	0.0084018	meta	C	0.865942	0.134058	0.0613	0.0418	0.5635	0.0159	0.0389
0	DLEU2L	ENSG00000116652	ENSG00000116652.6	lncRNA	chr1	63547082	63550636	+	0.859054	0.31	1.73	rs217479	63589088	42006	0.631095	2129	1	-0.106905	0.0772112	0.166181	-0.233367	0.0653866	0.0003583	-0.180551	0.049898	0.000296428	meta	A	0.391304	0.608696	0.8873	0.6787	0.6677	0.4712	0.6564
0	DLG1	ENSG00000075711	ENSG00000075711.21	protein_coding	chr3	197299330	197042560	-	19.1643	11.27	36.31	rs12494184	197057546	241784	0.00257874	2244	0.0275267	0.409522	0.084191	1.14917e-06	NA	NA	NA	0.409522	0.084191	1.14917e-06	trc	A	0.822464	0.177536	0.0408	0.1311	0.0843	0.169	0.3415
0	DLG2	ENSG00000150672	ENSG00000150672.17	protein_coding	chr11	85627922	83455012	-	5.16486	1.91	11.06	rs622110	85957120	329198	1	1465	1	0.213081	0.102875	0.0383341	NA	NA	NA	0.213081	0.102875	0.0383341	trc	G	0.775362	0.224638	0.3555	0.2277	0.123	0.2634	0.3016
0	DLG4	ENSG00000132535	ENSG00000132535.19	protein_coding	chr17	7219841	7187169	-	2.33926	0.83	8.05	rs113748381	7049836	170005	0.109071	2266	0.526748	0.755442	0.186665	5.18666e-05	0.36104	0.319232	0.258071	0.654951	0.161139	4.81336e-05	meta	G	0.942029	0.057971	0.0983	0.2522	0.0972	0.0169	0.0041
0	DLG5	ENSG00000151208	ENSG00000151208.17	protein_coding	chr10	77926755	77790791	-	4.27662	1.2	18.09	rs17793073	77676586	250169	1	2058	1	0.147564	0.170167	0.385847	0.255566	0.0830795	0.00209685	0.234777	0.0746569	0.00166227	meta	T	0.913043	0.086956	0.0446	0.0677	0.001	0.1262	0.0429
0	DLGAP1	ENSG00000170579	ENSG00000170579.17	protein_coding	chr18	4455307	3496032	-	1.71405	0.03	7.58	rs612819	4320185	135122	1	2754	1	-0.206388	0.18025	0.252206	-0.144992	0.0498381	0.00362282	-0.149352	0.0480358	0.001876	meta	C	0.362319	0.637681	0.1104	0.6282	0.5456	0.7594	0.7117
0	DLGAP1-AS1	ENSG00000177337	ENSG00000177337.8	lncRNA	chr18	3593732	3598363	+	3.47622	1.45	7.91	rs171129	3486358	107374	0.029125	2850	0.197128	-0.382558	0.102033	0.0001773	-0.585431	0.238526	0.0141132	-0.413939	0.0938109	1.02193e-05	meta	A	0.119565	0.880435	0.143	0.8516	0.8829	0.9394	0.9642
0	DLGAP1-AS2	ENSG00000262001	ENSG00000262001.1	lncRNA	chr18	3603000	3608336	+	1.2175	0.39	2.94	rs28794896	3144150	458850	1	2846	1	-0.275514	0.192138	0.15159	-0.502915	0.158572	0.00151642	-0.410781	0.1223	0.000782824	meta	G	0.931159	0.06884	0.2352	0.0965	0.001	0.0915	0.0644
0	DLGAP1-AS3	ENSG00000263724	ENSG00000263724.2	lncRNA	chr18	3878058	3897069	+	0.147568	0	0.7	rs3879739	3504675	373383	1	2648	1	-0.404614	0.209187	0.0530858	-0.55927	0.228409	0.0143432	-0.475162	0.154266	0.00206901	meta	G	0.818841	0.181159	0.1021	0.1585	0.1389	0.2376	0.1483
0	DLGAP1-AS4	ENSG00000263878	ENSG00000263878.2	lncRNA	chr18	3962353	4024150	+	0.0737838	0	0.5	rs11662708	3510528	451825	1	2668	1	-2.73783	0.267193	7.07445e-06	-0.504683	0.142028	0.00038028	-0.504683	0.142028	0.00038028	asc	A	0.217391	0.782609	0.8419	0.8256	0.7669	0.7237	0.8108
0	DLGAP1-AS5	ENSG00000261520	ENSG00000261520.5	lncRNA	chr18	4264602	4295405	+	0.410203	0	2.89	rs34681584	4087837	176765	1	2729	1	0.467971	0.210266	0.0260397	0.380429	0.13813	0.00588457	0.40682	0.115447	0.000425305	meta	T	0.735507	0.264493	0.2731	0.1931	0.3502	0.3439	0.3344
0	DLGAP2	ENSG00000198010	ENSG00000198010.12	protein_coding	chr8	737596	1708474	+	0.0818243	0	0.66	rs906888	614883	122713	0.013632	4094	0.109165	-0.200131	0.257514	0.455054	-0.867488	0.186582	3.32975e-06	-0.867488	0.186582	3.32975e-06	asc	C	0.768116	0.231884	0.1717	0.3112	0.2986	0.165	0.227
0	DLGAP4	ENSG00000080845	ENSG00000080845.17	protein_coding	chr20	36306336	36528637	+	7.91345	2.67	40.63	rs557494383	36499223	192887	0.00644282	677	0.0589175	-0.270097	0.187538	0.149804	-0.575762	0.131	1.10706e-05	-0.475526	0.107394	9.51672e-06	meta	C	0.90942	0.090579	0.1104	0.1455	0.2063	0.1451	0.1462
0	DLGAP4-AS1	ENSG00000232907	ENSG00000232907.8	lncRNA	chr20	36573391	36507702	-	1.05831	0.22	3.31	rs76089671	36987481	414090	0.445099	765	1	0.0538183	0.181211	0.766473	0.680465	0.158047	1.6664e-05	0.40973	0.11911	0.000581829	meta	T	0.927536	0.072463	0.003	0.0634	0.006	0.1153	0.1084
0	DLGAP5	ENSG00000126787	ENSG00000126787.13	protein_coding	chr14	55191608	55148112	-	0.23973	0	1.61	rs1009648	55413451	221843	1	2106	1	-0.322666	0.154076	0.0362418	-0.526661	0.217831	0.0156169	-0.390691	0.12579	0.00189698	meta	T	0.699275	0.300725	0.2602	0.2089	0.4474	0.2823	0.3016
0	DLK2	ENSG00000171462	ENSG00000171462.15	protein_coding	chr6	43456632	43450352	-	0.137703	0.01	0.7	rs6912283	43396756	59876	0.0120252	1415	0.0986958	-0.272147	0.148692	0.067208	-0.720204	0.158173	5.28205e-06	-0.482345	0.108338	8.49835e-06	meta	G	0.528986	0.471014	0.0711	0.4928	0.62	0.5338	0.5072
0	DLL1	ENSG00000198719	ENSG00000198719.9	protein_coding	chr6	170306565	170282206	-	0.718108	0.02	3.61	rs142938626	170170347	136218	0.339671	2266	1	0.620301	0.189979	0.00109424	0.391697	0.185612	0.034832	0.503341	0.132764	0.000149899	meta	T	0.300725	0.699275	0.7156	0.6859	0.7123	0.7336	0.7894
0	DLL4	ENSG00000128917	ENSG00000128917.8	protein_coding	chr15	40929340	40939073	+	0.917162	0	5.18	rs3959554	41151726	222386	1	1686	1	-0.593502	0.213669	0.00547499	-0.409153	0.23415	0.0805681	-0.509741	0.157832	0.00123941	meta	A	0.637681	0.362319	0.2731	0.2767	0.0962	0.4374	0.4581
0	DLST	ENSG00000119689	ENSG00000119689.15	protein_coding	chr14	74881891	74903743	+	13.1754	6.12	36.22	rs7144654	74831934	49957	1	1605	1	0.0648665	0.0875394	0.458695	0.141207	0.0459813	0.00213367	0.124699	0.0407073	0.00218905	meta	A	0.431159	0.568841	0.3215	0.4885	0.5744	0.5378	0.3415
0	DLX1	ENSG00000144355	ENSG00000144355.15	protein_coding	chr2	172084740	172089677	+	0.104189	0	0.82	rs62182081	172157275	72535	1	2472	1	1.22978	0.359514	0.000624679	NA	NA	NA	1.22978	0.359514	0.000624679	trc	C	0.90942	0.090579	0.0136	0.0548	0.0853	0.0845	0.1401
0	DMAC1	ENSG00000137038	ENSG00000137038.8	protein_coding	chr9	7888380	7796500	-	14.6925	3.16	43.4	rs16926413	7559908	328472	1	3412	1	0.296633	0.14978	0.047652	0.812613	0.343294	0.0179278	0.379147	0.137282	0.00574823	meta	C	0.934783	0.065217	0.0189	0.0951	0.2421	0.0288	0.1748
0	DMAC2L	ENSG00000125375	ENSG00000125375.15	protein_coding	chr14	50312324	50335558	+	2.63155	1.44	6.36	rs45586135	50326000	13676	1	1802	1	0.00344206	0.141498	0.980593	0.317872	0.086666	0.000244664	0.232095	0.0739052	0.00168694	meta	C	0.916667	0.083333	0.0091	0.0821	0.001	0.1054	0.0245
0	DMAP1	ENSG00000178028	ENSG00000178028.14	protein_coding	chr1	44213455	44220681	+	5.83088	2.7	20.02	rs3011216	43830767	382688	1	1632	1	-0.123943	0.0758474	0.102236	-0.12541	0.0650984	0.0540453	-0.124788	0.0493986	0.0115323	meta	C	0.576087	0.423913	0.0318	0.3242	0.3829	0.5268	0.3098
0	DMC1	ENSG00000100206	ENSG00000100206.10	protein_coding	chr22	38570204	38518948	-	0.537297	0.03	1.78	rs67536239	38944665	374461	0.422176	1842	1	0.701141	0.208128	0.00075497	0.878857	0.578242	0.128542	0.721524	0.195829	0.000229194	meta	T	0.934783	0.065217	0.152	0.072	0.0119	0.1083	0.091
0	DMGDH	ENSG00000132837	ENSG00000132837.15	protein_coding	chr5	79236038	78997564	-	0.555338	0.07	2.21	rs486580	79071601	164437	0.0083795	2260	0.0737748	0.427828	0.172067	0.0129042	0.309974	0.0784391	7.75738e-05	0.330251	0.0713729	3.70774e-06	meta	T	0.224638	0.775362	0.4788	0.7594	0.7748	0.7853	0.7536
0	DMKN	ENSG00000161249	ENSG00000161249.21	protein_coding	chr19	35513658	35497220	-	6.09405	0.65	17.23	rs4806161	35475411	38247	1	2345	1	-0.344254	0.17619	0.050715	-0.605127	0.203743	0.00297756	-0.455871	0.13327	0.000624716	meta	A	0.905797	0.094202	0.0023	0.085	0.003	0.1103	0.1135
0	DMP1	ENSG00000152592	ENSG00000152592.14	protein_coding	chr4	87650280	87664361	+	0.292568	0	8.15	rs7692397	87305381	344899	0.000529077	2732	0.0069325	0.43764	0.340614	0.198843	0.544123	0.107682	4.34793e-07	0.534448	0.102673	1.93659e-07	meta	C	0.800725	0.199275	0.2163	0.3271	0.0992	0.2346	0.3016
0	DMRTA1	ENSG00000176399	ENSG00000176399.4	protein_coding	chr9	22446824	22455740	+	0.233311	0.01	0.71	rs11532858	22833370	386546	0.83141	2161	1	-0.413387	0.116432	0.000384575	-0.175422	0.127081	0.167466	-0.304791	0.0858484	0.000384734	meta	C	0.532609	0.467391	0.4909	0.6628	0.4236	0.4414	0.5879
0	DMTF1	ENSG00000135164	ENSG00000135164.18	protein_coding	chr7	87152361	87196337	+	47.6168	24.18	90.83	rs2214104	87595113	442752	1	1528	1	0.445541	0.149213	0.00282703	0.10005	0.260049	0.700434	0.359968	0.129421	0.00541307	meta	A	0.938406	0.061594	0.1263	0.0519	0.0536	0.0388	0.0358
0	DMTN	ENSG00000158856	ENSG00000158856.18	protein_coding	chr8	22048995	22082527	+	3.84709	0.53	13.32	rs3176292	22045805	3190	0.098656	1960	0.488059	0.274494	0.111097	0.0134824	0.421601	0.126579	0.000866205	0.338505	0.0834976	5.03347e-05	meta	G	0.688406	0.311594	0.2216	0.3473	0.1944	0.2386	0.2904
0	DMXL1	ENSG00000172869	ENSG00000172869.14	protein_coding	chr5	119037772	119249138	+	20.6094	10.88	42.82	rs10052899	119341351	303579	1	1878	1	0.336281	0.132427	0.0111052	0.135606	0.165657	0.413018	0.25804	0.103438	0.0126088	meta	G	0.942029	0.057971	0.4319	0.1167	0.0337	0.0636	0.0767
0	DMXL2	ENSG00000104093	ENSG00000104093.13	protein_coding	chr15	51622833	51447711	-	11.3219	3.54	47.61	rs1147142	51397427	225406	0.633217	1866	1	-0.301772	0.108139	0.00526103	-0.210604	0.0900314	0.0193233	-0.247927	0.0691905	0.000339344	meta	A	0.17029	0.82971	0.9932	0.8646	0.6577	0.8757	0.7403
0	DNA2	ENSG00000138346	ENSG00000138346.15	protein_coding	chr10	68472121	68414064	-	1.01115	0.32	4.28	rs10998184	68454207	17914	7.45777e-27	2294	1.20989e-24	-0.727112	0.155496	2.92413e-06	-0.90028	0.086017	1.23373e-25	-0.859706	0.0752683	3.25099e-30	meta	T	0.869565	0.130435	0.0189	0.2248	0.129	0.1074	0.2822
0	DNAAF1	ENSG00000154099	ENSG00000154099.18	protein_coding	chr16	84145287	84178767	+	0.203108	0.01	1.88	rs3785067	84451156	305869	0.427924	4956	1	-0.296732	0.175442	0.0907722	-0.300518	0.0848171	0.000395404	-0.299801	0.0763615	8.63446e-05	meta	C	0.586957	0.413043	0.3646	0.3732	0.3224	0.4682	0.1973
0	DNAAF2	ENSG00000165506	ENSG00000165506.14	protein_coding	chr14	49635230	49625174	-	1.23764	0.49	2.6	rs11157696	49639028	3798	1	1735	1	-0.112941	0.0657569	0.0858772	-0.157515	0.0553904	0.00445888	-0.139015	0.0423636	0.00103269	meta	C	0.416667	0.583333	0.5628	0.6657	0.1786	0.7584	0.5164
0	DNAAF4	ENSG00000256061	ENSG00000256061.7	protein_coding	chr15	55508234	55410525	-	0.823243	0.25	2.71	rs73407805	55173183	335051	0.0122366	2823	0.100074	0.585964	0.145534	5.66621e-05	0.336101	0.131614	0.010659	0.448514	0.0976164	4.33461e-06	meta	G	0.90942	0.090579	0.2602	0.0389	0.0268	0.0746	0.0573
0	DNAAF5	ENSG00000164818	ENSG00000164818.16	protein_coding	chr7	726699	786475	+	2.07534	0.67	7.73	rs6463533	1220452	493753	1	3578	1	0.15505	0.105038	0.139909	0.145819	0.0463545	0.00165669	0.147324	0.0424085	0.000512903	meta	G	0.242754	0.757246	0.4576	0.7032	0.994	0.7286	0.8814
0	DNAH1	ENSG00000114841	ENSG00000114841.17	protein_coding	chr3	52316319	52400491	+	1.61696	0.32	5.07	rs10433610	51908211	408108	0.24924	1030	0.933256	-0.58343	0.149557	9.57779e-05	-0.190172	0.173711	0.273621	-0.416021	0.113339	0.00024198	meta	T	0.086956	0.913043	0.7413	0.8357	0.9831	0.8101	0.9141
0	DNAH10	ENSG00000197653	ENSG00000197653.15	protein_coding	chr12	123762188	123936206	+	0.189527	0.03	0.68	rs57818143	124008168	245980	0.25936	2045	0.958528	1.23518	0.250914	8.53547e-07	0.0519199	0.288504	0.857182	0.725606	0.189328	0.000126826	meta	A	0.916667	0.083333	0.1717	0.0793	0.001	0.0785	0.1329
0	DNAH10OS	ENSG00000250091	ENSG00000250091.3	lncRNA	chr12	123934984	123925461	-	0.503108	0.1	1.3	rs10846560	123839733	95251	1	1450	1	-0.133624	0.0292619	0.0196973	NA	NA	NA	-0.133624	0.0292619	0.0196973	trc	A	0.391304	0.608696	0.8389	0.5634	0.5288	0.6461	0.4703
0	DNAH11	ENSG00000105877	ENSG00000105877.18	protein_coding	chr7	21543039	21901839	+	0.383514	0.02	2.01	rs73072263	21629093	86054	0.000384147	3319	0.00518918	-1.04894	0.282049	0.000200002	-0.37851	0.0858681	1.04308e-05	-0.435379	0.0821456	1.15742e-07	meta	A	0.894928	0.105072	0.0045	0.0836	0.0298	0.1431	0.1043
0	DNAH12	ENSG00000174844	ENSG00000174844.14	protein_coding	chr3	57544344	57293699	-	0.0956757	0.01	0.41	rs4681769	57972538	428194	0.121883	1679	0.571034	-0.0414109	0.167638	0.804888	-0.511605	0.111265	4.26427e-06	-0.367815	0.092704	7.25925e-05	meta	T	0.876812	0.123188	0.2088	0.1931	0.006	0.1988	0.1493
0	DNAH14	ENSG00000185842	ENSG00000185842.15	protein_coding	chr1	224896262	225399292	+	1.08209	0.05	4.98	rs12077707	224632137	264125	0.0362299	2131	0.231696	-0.442439	0.154323	0.00414432	-0.226152	0.0654368	0.000548176	-0.259114	0.0602447	1.70013e-05	meta	G	0.746377	0.253623	0.1528	0.3429	0.3512	0.1928	0.2219
0	DNAH17	ENSG00000187775	ENSG00000187775.16	protein_coding	chr17	78577394	78423697	-	0.470541	0.06	4.47	rs62063770	79067652	490258	1	2886	1	0.629003	0.155997	5.5267e-05	-0.0384316	0.185453	0.83583	0.352439	0.119379	0.00315442	meta	T	0.934783	0.065217	0.0371	0.0677	0.001	0.0795	0.0225
0	DNAH3	ENSG00000158486	ENSG00000158486.13	protein_coding	chr16	21159441	20933111	-	0.0963514	0	0.76	rs34745286	20882097	277344	1	1294	1	0.257078	0.280664	0.359686	0.288557	0.0990245	0.00356831	0.285072	0.0933826	0.00226766	meta	G	0.898551	0.101449	0.0166	0.0533	0.2212	0.0706	0.1186
0	DNAH5	ENSG00000039139	ENSG00000039139.9	protein_coding	chr5	13944543	13690331	-	0.210135	0.03	0.66	rs4702007	14006197	61654	1.32855e-06	2319	2.90575e-05	0.443114	0.154997	0.00425173	0.440046	0.0800231	3.81973e-08	0.440692	0.0711056	5.72898e-10	meta	G	0.652174	0.347826	0.0832	0.4683	0.1617	0.4095	0.4918
0	DNAH6	ENSG00000115423	ENSG00000115423.18	protein_coding	chr2	84516455	84819589	+	0.341284	0.04	1.68	rs4832079	84444696	71759	0.328289	1466	1	0.0443462	0.253317	0.861031	0.408453	0.104236	8.90869e-05	0.35573	0.0963943	0.000223935	meta	C	0.916667	0.083333	0.0008	0.1441	0.0258	0.1113	0.0777
0	DNAH7	ENSG00000118997	ENSG00000118997.14	protein_coding	chr2	196068837	195737703	-	0.889595	0.2	2.92	rs10497786	196445083	376246	1	1747	1	0.418134	0.127686	0.00105771	0.0917131	0.0641761	0.15298	0.157543	0.0573409	0.00600558	meta	A	0.855072	0.144928	0.1505	0.3761	0.3482	0.1451	0.2618
0	DNAH9	ENSG00000007174	ENSG00000007174.18	protein_coding	chr17	11598470	11969748	+	0.181959	0	2.85	rs9909957	11321529	276941	1	2107	1	0.293982	0.269585	0.275493	0.230289	0.0840203	0.00612764	0.235928	0.0802147	0.00326937	meta	G	0.101449	0.898551	0.8593	0.889	0.997	0.9235	0.9673
0	DNAJA1	ENSG00000086061	ENSG00000086061.16	protein_coding	chr9	33025273	33039907	+	22.6116	7.23	47.75	rs7870921	33428650	403377	1	2362	1	0.411945	0.133249	0.00199121	0.162556	0.112077	0.14695	0.265887	0.0857712	0.00193549	meta	T	0.855072	0.144928	0.2474	0.1931	0.0764	0.1849	0.093
0	DNAJA2	ENSG00000069345	ENSG00000069345.12	protein_coding	chr16	46973674	46955362	-	16.6981	6.81	37.51	rs11247543	47055716	82042	1	363	1	-0.19471	0.143094	0.173605	-0.285136	0.136916	0.0372919	-0.241917	0.0989264	0.0144683	meta	C	0.06884	0.931159	0.674	0.9524	0.9821	0.9493	0.9816
0	DNAJA3	ENSG00000103423	ENSG00000103423.14	protein_coding	chr16	4425805	4456775	+	6.44149	2.33	20.73	rs841205	4560595	134790	1	2183	1	-0.493379	0.185392	0.00778455	-0.337858	0.171583	0.0489454	-0.409611	0.125926	0.00114283	meta	A	0.057971	0.942029	0.708	0.9222	0.9206	0.9205	0.9611
0	DNAJA4	ENSG00000140403	ENSG00000140403.12	protein_coding	chr15	78264086	78282196	+	4.78331	1.91	24.39	rs4887024	78252182	11904	0.275734	2626	0.996809	-0.24805	0.132598	0.0613867	-0.183633	0.053576	0.000609105	-0.192674	0.0496744	0.000105002	meta	C	0.503623	0.496377	0.3949	0.611	0.7093	0.4225	0.5859
0	DNAJB1	ENSG00000132002	ENSG00000132002.8	protein_coding	chr19	14529770	14514769	-	11.5039	2.91	41.88	rs12610713	14393070	136700	1	2851	1	-0.221223	0.233595	0.343619	-0.807805	0.261918	0.00204106	-0.481095	0.174333	0.00578672	meta	C	0.938406	0.061594	0.0083	0.0937	0.0853	0.0984	0.045
0	DNAJB11	ENSG00000090520	ENSG00000090520.11	protein_coding	chr3	186567403	186585800	+	8.12574	3.68	17.56	rs11716123	186590984	23581	0.297945	2482	1	-0.221729	0.0851553	0.0092191	-0.211745	0.0747703	0.00462661	-0.216092	0.0561855	0.000120042	meta	T	0.268116	0.731884	0.3185	0.6945	0.8532	0.6849	0.6677
0	DNAJB12	ENSG00000148719	ENSG00000148719.15	protein_coding	chr10	72355149	72332830	-	6.28838	2.49	15.38	rs7901443	72166512	188637	1	1631	1	0.690185	0.137045	4.74867e-07	-0.214768	0.183955	0.243008	0.367192	0.1099	0.000834298	meta	C	0.934783	0.065217	0.4365	0.036	0.0794	0.004	0.046
0	DNAJB14	ENSG00000164031	ENSG00000164031.17	protein_coding	chr4	99946618	99896248	-	14.9716	6.83	33.42	rs6822368	100211708	265090	1	2232	1	0.170018	0.0612204	0.00548388	0.0985732	0.0500304	0.0488077	0.127181	0.0387397	0.00102718	meta	C	0.373188	0.626812	0.7761	0.5288	0.2937	0.6332	0.498
0	DNAJB2	ENSG00000135924	ENSG00000135924.15	protein_coding	chr2	219279267	219286900	+	10.2512	3.08	26.33	rs12623561	219376314	97047	0.213715	1489	0.842784	-0.371812	0.0930992	6.50451e-05	-0.111725	0.159345	0.483206	-0.305623	0.0803846	0.000143529	meta	C	0.199275	0.800725	0.6725	0.8329	0.7421	0.8887	0.8292
0	DNAJB4	ENSG00000162616	ENSG00000162616.9	protein_coding	chr1	77979175	78017964	+	35.7514	10.34	104.17	rs7514180	77995251	16076	7.80906e-05	1445	0.00125269	0.268018	0.118656	0.0238975	0.312575	0.0630545	7.151e-07	0.302763	0.0556808	5.40419e-08	meta	G	0.778986	0.221014	0.1573	0.1254	0.3849	0.2087	0.0654
0	DNAJB5	ENSG00000137094	ENSG00000137094.14	protein_coding	chr9	34989641	34998900	+	7.99209	1.94	30.61	rs595655	35081098	91457	1	1513	1	-0.330651	0.129832	0.0108725	-0.223945	0.103515	0.03051	-0.265415	0.0809382	0.00104088	meta	G	0.257246	0.742754	0.4758	0.8127	0.4544	0.7525	0.729
0	DNAJB6	ENSG00000105993	ENSG00000105993.15	protein_coding	chr7	157335381	157417439	+	34.3597	13.75	77.3	rs376915573	157357234	21853	1	3047	1	0.269734	0.0816235	0.000951084	0.0651337	0.0949837	0.49288	0.182824	0.0619059	0.00314446	meta	C	0.619565	0.380435	0.1967	0.4035	0.4008	0.4195	0.4049
0	DNAJB7	ENSG00000172404	ENSG00000172404.5	protein_coding	chr22	40862113	40859549	-	0.256824	0	0.65	rs139464	41218016	355903	1	1480	1	-0.344031	0.113097	0.00235071	0.0894264	0.225695	0.691937	-0.257033	0.101112	0.01102	meta	C	0.641304	0.358696	0.4599	0.3256	0.1885	0.3638	0.2802
0	DNAJB9	ENSG00000128590	ENSG00000128590.5	protein_coding	chr7	108569867	108574850	+	8.86392	3.25	17.9	rs75259462	108417532	152335	1	2133	1	0.496052	0.148185	0.000815371	0.129821	0.181476	0.474387	0.349548	0.11478	0.00232399	meta	C	0.949275	0.050724	0.0635	0.049	0.0407	0.0507	0.0501
0	DNAJC1	ENSG00000136770	ENSG00000136770.11	protein_coding	chr10	22003769	21756548	-	5.34	2.56	11.28	rs71491185	21786461	217308	1	512	1	0.105827	0.0880095	0.229191	0.121798	0.0804021	0.129807	0.114532	0.0593605	0.0536764	meta	T	0.369565	0.630435	0.6657	0.5648	0.5218	0.6541	0.545
0	DNAJC10	ENSG00000077232	ENSG00000077232.18	protein_coding	chr2	182716041	182794464	+	26.3473	11.82	57.52	rs12987958	182337825	378216	1	2106	1	-0.208352	0.0797089	0.00895124	-0.781644	0.277258	0.00481447	-0.252117	0.076606	0.000997985	meta	A	0.746377	0.253623	0.3548	0.2392	0.1052	0.2813	0.2249
0	DNAJC11	ENSG00000007923	ENSG00000007923.16	protein_coding	chr1	6701924	6634168	-	5.72074	1.78	22.08	rs12137794	6645884	56040	1	1949	1	-0.0598599	0.178758	0.737726	-0.303197	0.0919156	0.00097153	-0.252314	0.0817426	0.00202402	meta	C	0.927536	0.072463	0.0038	0.1282	0	0.0795	0.0481
0	DNAJC12	ENSG00000108176	ENSG00000108176.15	protein_coding	chr10	67838188	67796669	-	1.16507	0.38	2.82	rs566192	67967054	128866	1	2308	1	0.29641	0.0989348	0.00273534	0.161115	0.0981794	0.100792	0.228244	0.0696889	0.00105592	meta	T	0.384058	0.615942	0.8064	0.5994	0.1607	0.8082	0.6575
0	DNAJC13	ENSG00000138246	ENSG00000138246.17	protein_coding	chr3	132417502	132539032	+	15.4666	7.45	29.89	rs1847831	132189984	227518	1	2704	1	0.0168025	0.0730216	0.818012	0.118064	0.0357443	0.00095651	0.0984905	0.0321043	0.00215623	meta	G	0.394928	0.605072	0.4856	0.634	0.7857	0.5398	0.3681
0	DNAJC14	ENSG00000135392	ENSG00000135392.16	protein_coding	chr12	55830824	55820960	-	4.10291	1.24	8.35	rs565973173	56284704	453880	1	1600	1	0.280725	0.178525	0.115841	0.556141	0.312356	0.0749989	0.34854	0.154995	0.0245307	meta	T	0.938406	0.061594	0.0567	0.0317	0	0.0666	0.0194
0	DNAJC15	ENSG00000120675	ENSG00000120675.6	protein_coding	chr13	43023203	43114213	+	3.77757	1.8	7.5	rs11618553	43033514	10311	1.78984e-19	2262	1.58484e-17	-0.607546	0.104703	6.53004e-09	-0.714136	0.0895	1.47327e-15	-0.669134	0.0680321	7.91265e-23	meta	A	0.865942	0.134058	0.0121	0.1398	0.0367	0.2555	0.1012
0	DNAJC16	ENSG00000116138	ENSG00000116138.13	protein_coding	chr1	15526813	15592379	+	3.4948	1.86	7.32	rs10927645	15038823	487990	1	2711	1	0.191204	0.0883009	0.0303599	0.208325	0.102125	0.0413609	0.198528	0.0667952	0.00295688	meta	A	0.851449	0.148551	0.4735	0.1484	0.0437	0.174	0.0879
0	DNAJC17	ENSG00000104129	ENSG00000104129.10	protein_coding	chr15	40807478	40765161	-	7.08804	2.11	14.01	rs72737724	41122204	314726	1	1798	1	-0.102178	0.0867579	0.238903	-0.210927	0.0898441	0.0188899	-0.154652	0.0624096	0.0132114	meta	T	0.623188	0.376812	0.4183	0.3919	0.369	0.3837	0.3732
0	DNAJC18	ENSG00000170464	ENSG00000170464.10	protein_coding	chr5	139444491	139408588	-	5.4627	2.52	12.27	rs36137978	139449876	5385	1	904	1	-0.066784	0.0821781	0.416405	-0.156799	0.0620513	0.0115064	-0.124113	0.04952	0.0121994	meta	C	0.40942	0.59058	0.0802	0.5965	0.3036	0.6889	0.589
0	DNAJC19	ENSG00000205981	ENSG00000205981.8	protein_coding	chr3	180989774	180983709	-	13.3693	5.34	29.54	rs145154012	181440957	451183	1	1206	1	0.279149	0.150288	0.0632499	0.425567	0.157672	0.00695338	0.348849	0.108786	0.00134248	meta	C	0.945652	0.054347	0.0053	0.0346	0	0.0726	0.0184
0	DNAJC2	ENSG00000105821	ENSG00000105821.15	protein_coding	chr7	103344830	103312289	-	7.09162	3.25	15.4	rs362723	103552335	207505	1	2082	1	0.226116	0.144669	0.118056	0.335472	0.126707	0.00810593	0.288001	0.0953171	0.00251521	meta	C	0.927536	0.072463	0.1589	0.0908	0.0565	0.0666	0.1605
0	DNAJC21	ENSG00000168724	ENSG00000168724.17	protein_coding	chr5	34929559	34958964	+	12.538	4.6	23.62	rs35257550	35297727	368168	0.480667	2647	1	0.388577	0.155575	0.0125005	0.484458	0.171871	0.00482151	0.431757	0.11534	0.000181589	meta	A	0.945652	0.054347	0.0053	0.0504	0	0.1064	0.0133
0	DNAJC22	ENSG00000178401	ENSG00000178401.16	protein_coding	chr12	49346888	49357546	+	0.224595	0	0.82	rs12311527	49541244	194356	1	1256	1	-0.521918	0.166547	0.00172588	-0.360702	0.284379	0.20466	-0.480745	0.143715	0.000822444	meta	G	0.782609	0.217391	0.6626	0.1686	0.0764	0.163	0.1585
0	DNAJC24	ENSG00000170946	ENSG00000170946.15	protein_coding	chr11	31369840	31432835	+	7.05777	3.33	14.12	rs2761588	31292214	77626	4.67023e-07	1137	1.11354e-05	-0.113076	0.0758138	0.135831	-0.245287	0.0391585	3.75318e-10	-0.217444	0.0347917	4.10751e-10	meta	A	0.695652	0.304348	0.0817	0.2997	0.0516	0.4235	0.3067
0	DNAJC25	ENSG00000059769	ENSG00000059769.20	protein_coding	chr9	111631334	111654351	+	1.66007	0.92	3.64	rs2281789	112041053	409719	1	2464	1	-0.183259	0.121605	0.131812	-0.253122	0.0939095	0.00703071	-0.227023	0.0743264	0.00225509	meta	G	0.905797	0.094202	0.1051	0.0865	0.1319	0.0457	0.1063
0	DNAJC27	ENSG00000115137	ENSG00000115137.12	protein_coding	chr2	24972094	24943636	-	2.4898	0.68	4.89	rs11896954	24911655	60439	1	1734	1	0.125743	0.0678446	0.0638259	0.200707	0.0681676	0.00323671	0.163047	0.0480872	0.000697268	meta	A	0.608696	0.391304	0.7209	0.3141	0.3571	0.3817	0.409
0	DNAJC27-AS1	ENSG00000224165	ENSG00000224165.6	lncRNA	chr2	24971390	25039716	+	1.77432	0.05	6.16	rs7576788	24860441	110949	0.899067	1733	1	-0.148892	0.109026	0.172046	-0.221047	0.0682277	0.00119595	-0.200742	0.0578363	0.000518792	meta	T	0.557971	0.442029	0.6225	0.2997	0.4831	0.4324	0.4387
0	DNAJC28	ENSG00000177692	ENSG00000177692.11	protein_coding	chr21	33491720	33485530	-	0.627973	0.25	2.58	rs58217516	33023133	468587	0.19212	2029	0.784403	1.14128	0.292349	9.46871e-05	NA	NA	NA	1.14128	0.292349	9.46871e-05	trc	G	0.894928	0.105072	0.0461	0.0634	0.1161	0.1074	0.0685
0	DNAJC3	ENSG00000102580	ENSG00000102580.15	protein_coding	chr13	95677139	95794988	+	16.0609	7.2	32.97	rs112232866	95314178	362961	1	2445	1	-0.0280802	0.0669286	0.674811	-0.159217	0.0452342	0.000431811	-0.118098	0.0374774	0.00162609	meta	G	0.630435	0.369565	0.0484	0.4251	0.2619	0.4235	0.3037
0	DNAJC3-DT	ENSG00000247400	ENSG00000247400.4	lncRNA	chr13	95676955	95648733	-	0.625	0.21	1.47	rs141300162	95430533	246422	1	2447	1	0.319332	0.168825	0.0585573	0.999303	0.298797	0.000824546	0.483877	0.146985	0.000994729	meta	G	0.942029	0.057971	0.0015	0.049	0.1677	0	0.0624
0	DNAJC30	ENSG00000176410	ENSG00000176410.8	protein_coding	chr7	73683453	73680918	-	1.12689	0.36	2.75	rs370137318	73837006	153553	0.488443	1277	1	0.599361	0.126835	2.29523e-06	-0.0963021	0.179718	0.592061	0.368069	0.103627	0.000382493	meta	C	0.938406	0.061594	0.0605	0.1081	0.0833	0.0457	0.0838
0	DNAJC4	ENSG00000110011	ENSG00000110011.13	protein_coding	chr11	64230278	64234286	+	4.32568	1.41	12.87	rs10897489	64375605	145327	1	1368	1	-0.236768	0.0909762	0.00925385	-0.0994979	0.11977	0.406119	-0.186544	0.072446	0.0100257	meta	C	0.405797	0.594203	0.4448	0.696	0.7232	0.5209	0.5634
0	DNAJC5	ENSG00000101152	ENSG00000101152.11	protein_coding	chr20	63895126	63936031	+	5.05554	1.12	12.41	rs62218082	63948009	52883	1	2608	1	0.328139	0.141729	0.0205991	0.271224	0.104883	0.00971032	0.291364	0.0843082	0.00054839	meta	T	0.884058	0.115942	0.0756	0.1138	0.002	0.1819	0.0164
0	DNAJC5B	ENSG00000147570	ENSG00000147570.10	protein_coding	chr8	66021553	66101245	+	0.494122	0	3.26	rs560261944	65529404	492149	1	2043	1	-0.739114	0.461379	0.109163	-0.627061	0.218852	0.00416712	-0.647643	0.197735	0.00105545	meta	G	0.887681	0.112319	0.2526	0.1931	0.1567	0.2157	0.1534
0	DNAJC5G	ENSG00000163793	ENSG00000163793.13	protein_coding	chr2	27275433	27281499	+	0.128041	0	0.52	rs3739086	26942334	333099	1	1079	1	0.551614	0.172305	0.00136773	0.305056	0.384952	0.444852	0.551614	0.172305	0.00136773	trc	T	0.57971	0.42029	0.385	0.5533	0.3085	0.3817	0.3231
0	DNAJC6	ENSG00000116675	ENSG00000116675.16	protein_coding	chr1	65248219	65415871	+	1.82939	0.27	3.72	rs7527706	65130242	117977	1	2435	1	-0.146761	0.113249	0.195003	-0.10189	0.0388231	0.00867853	-0.106609	0.036725	0.00369742	meta	T	0.59058	0.40942	0.0431	0.3487	0.2817	0.4811	0.5337
0	DNAJC7	ENSG00000168259	ENSG00000168259.16	protein_coding	chr17	42021376	41976435	-	16.4237	7.27	29.89	rs3809758	42319962	298586	1	1501	1	0.307485	0.102461	0.00269106	0.0436836	0.122139	0.720603	0.198521	0.0784981	0.0114391	meta	C	0.789855	0.210145	0.3903	0.121	0.3671	0.1998	0.3098
0	DNAJC8	ENSG00000126698	ENSG00000126698.11	protein_coding	chr1	28233029	28199456	-	20.9347	9.39	40.21	rs7511927	27874018	359011	0.109238	1369	0.5273	0.451703	0.128795	0.00045293	0.457449	0.253223	0.0708392	0.452884	0.114799	7.97937e-05	meta	C	0.90942	0.090579	0.0401	0.0749	0.0268	0.0775	0.0746
0	DNAJC9	ENSG00000213551	ENSG00000213551.6	protein_coding	chr10	73248268	73183362	-	4.74405	2.4	8.29	rs2271908	73252364	4096	1	1230	1	-0.125526	0.110903	0.257697	-0.296719	0.126059	0.0185826	-0.200217	0.083266	0.0161924	meta	A	0.887681	0.112319	0.0272	0.0793	0.3105	0.0547	0.2188
0	DNAJC9-AS1	ENSG00000236756	ENSG00000236756.4	lncRNA	chr10	73247360	73276984	+	0.755541	0	3.31	rs183153921	73670967	423607	1	1230	1	-0.176629	0.179604	0.325391	-0.159533	0.0730008	0.0288622	-0.161957	0.067628	0.0166283	meta	T	0.818841	0.181159	0.472	0.2637	0.2619	0.1501	0.2014
0	DNAJC9-AS1	ENSG00000236756	ENSG00000236756.4	lncRNA	chr10	73247360	73276984	+	0.755541	0	3.31	rs183153921	73670967	423607	1	1230	1	-0.176629	0.179604	0.325391	-0.159533	0.0730008	0.0288622	-0.161957	0.067628	0.0166283	meta	T	0.818841	0.181159	0.472	0.2637	0.2619	0.1501	0.2014
0	DNAJC9-AS1	ENSG00000236756	ENSG00000236756.4	lncRNA	chr10	73247360	73276984	+	0.210946	0.03	5.36	rs183153921	73670967	423607	1	1230	1	-0.176629	0.179604	0.325391	-0.159533	0.0730008	0.0288622	-0.161957	0.067628	0.0166283	meta	T	0.818841	0.181159	0.472	0.2637	0.2619	0.1501	0.2014
0	DNAJC9-AS1	ENSG00000236756	ENSG00000236756.4	lncRNA	chr10	73247360	73276984	+	0.210946	0.03	5.36	rs183153921	73670967	423607	1	1230	1	-0.176629	0.179604	0.325391	-0.159533	0.0730008	0.0288622	-0.161957	0.067628	0.0166283	meta	T	0.818841	0.181159	0.472	0.2637	0.2619	0.1501	0.2014
0	DNAL1	ENSG00000119661	ENSG00000119661.15	protein_coding	chr14	73644875	73703732	+	4.87554	1.75	10.53	rs8018967	73510230	134645	0.894801	2319	1	-0.127719	0.0689497	0.0639757	-0.135144	0.0446128	0.0024515	-0.132953	0.037456	0.000385856	meta	T	0.623188	0.376812	0.6172	0.4452	0.4405	0.3807	0.2628
0	DNAL4	ENSG00000100246	ENSG00000100246.13	protein_coding	chr22	38794198	38778508	-	2.42946	0.58	5.01	rs73424730	39211609	417411	0.653842	1990	1	0.237191	0.0727974	0.00112105	0.179601	0.114409	0.116457	0.220595	0.0614184	0.000328564	meta	A	0.57971	0.42029	0.5756	0.353	0.749	0.2584	0.3425
0	DNALI1	ENSG00000163879	ENSG00000163879.11	protein_coding	chr1	37556919	37566857	+	1.80176	0.43	4.49	rs1022554	37340912	216007	0.556107	2129	1	-0.122277	0.0799712	0.12626	-0.271107	0.0757228	0.000343268	-0.20075	0.0549847	0.000261206	meta	T	0.471014	0.528986	0.5045	0.621	0.4583	0.508	0.4489
0	DNASE1	ENSG00000213918	ENSG00000213918.10	protein_coding	chr16	3611728	3680143	+	4.02122	1.04	8.5	rs6501165	3263611	348117	1	2170	1	-0.251442	0.0692793	0.000284089	-0.0428653	0.0813221	0.598121	-0.163726	0.0527368	0.00190542	meta	A	0.384058	0.615942	0.41	0.5173	0.9167	0.5477	0.8548
0	DNASE1L2	ENSG00000167968	ENSG00000167968.13	protein_coding	chr16	2235816	2238711	+	0.102905	0	0.29	rs12929915	1832724	403092	1	2130	1	-0.603017	0.211256	0.00431134	-0.601986	0.53198	0.28421	-0.603017	0.211256	0.00431134	trc	T	0.916667	0.083333	0.0098	0.1196	0	0.1819	0.0491
0	DNASE1L3	ENSG00000163687	ENSG00000163687.14	protein_coding	chr3	58214697	58192257	-	2.08588	0	12.02	rs1718481	58040176	174521	1	2310	1	-0.209976	0.250415	0.401744	-0.380735	0.133325	0.00429423	-0.343021	0.117684	0.00355964	meta	C	0.474638	0.525362	0.7632	0.5187	0.505	0.4374	0.4018
0	DNASE2	ENSG00000105612	ENSG00000105612.9	protein_coding	chr19	12881466	12875209	-	7.43122	2.51	21.84	rs7251409	13271177	389711	1	1826	1	-0.270315	0.0971904	0.00541427	-0.153857	0.0690533	0.0258748	-0.192924	0.0562917	0.000609802	meta	A	0.742754	0.257246	0.1732	0.2608	0.4266	0.1302	0.363
0	DNASE2B	ENSG00000137976	ENSG00000137976.7	protein_coding	chr1	84398532	84415018	+	0.313514	0	4.91	rs1981254	84408152	9620	0.434379	1795	1	-0.841419	0.322874	0.00915981	-0.435223	0.154157	0.00475401	-0.51063	0.139114	0.000241994	meta	A	0.518116	0.481884	0.528	0.585	0.6062	0.5239	0.5153
0	DNER	ENSG00000187957	ENSG00000187957.8	protein_coding	chr2	229714555	229357629	-	0.16723	0	1.09	rs6436863	229410895	303660	0.377324	2246	1	0.157043	0.179565	0.381803	0.211406	0.0575863	0.000241487	0.206337	0.0548354	0.000167998	meta	T	0.565217	0.434783	0.2035	0.438	0.2917	0.5239	0.3722
0	DNHD1	ENSG00000179532	ENSG00000179532.12	protein_coding	chr11	6497260	6593758	+	4.3525	1.4	9.8	rs2555160	6495228	2032	1	2842	1	0.0951168	0.0895276	0.28804	0.149573	0.0525977	0.00445921	0.1356	0.0453503	0.00278934	meta	T	0.706522	0.293478	0.5113	0.3473	0.129	0.3767	0.2249
0	DNLZ	ENSG00000213221	ENSG00000213221.5	protein_coding	chr9	136363744	136359480	-	0.511216	0.14	2.14	rs185472680	136403285	39541	0.000699581	2263	0.00882157	0.63478	0.225986	0.00497048	0.858504	0.197701	1.40909e-05	0.761511	0.148797	3.09139e-07	meta	C	0.945652	0.054347	0.0552	0.0086	0.1438	0.0398	0.0787
0	DNM1	ENSG00000106976	ENSG00000106976.20	protein_coding	chr9	128191655	128255248	+	1.48703	0.03	12.5	rs74532781	128217437	25782	0.529654	1393	1	-0.068879	0.261957	0.792597	-0.37439	0.100995	0.000209715	-0.334855	0.094234	0.000380225	meta	G	0.800725	0.199275	0.143	0.1138	0.3105	0.1312	0.2566
0	DNM1L	ENSG00000087470	ENSG00000087470.18	protein_coding	chr12	32679200	32745650	+	28.8958	14.23	54.24	rs12315721	32475108	204092	1	3389	1	0.223593	0.0975519	0.0219034	0.424082	0.158437	0.00743595	0.278706	0.0830686	0.000793293	meta	C	0.880435	0.119565	0.4463	0.1859	0.1111	0.0189	0.0818
0	DNM1P35	ENSG00000246877	ENSG00000246877.1	lncRNA	chr15	75738623	75727670	-	0.0806757	0.01	0.25	rs7176788	75806874	68251	1	1203	1	0.629943	0.191437	0.000999751	0.249811	0.178355	0.16132	0.426445	0.130496	0.00108355	meta	G	0.923913	0.076087	0.4312	0.0677	0	0.0994	0.0164
0	DNM2	ENSG00000079805	ENSG00000079805.16	protein_coding	chr19	10718079	10833488	+	17.3476	5.12	44.4	rs67780133	10307985	410094	1	1996	1	0.124041	0.111642	0.266543	0.225316	0.0686414	0.00102886	0.197534	0.0584733	0.000729647	meta	T	0.775362	0.224638	0.3215	0.2118	0.1022	0.3022	0.2423
0	DNM3	ENSG00000197959	ENSG00000197959.14	protein_coding	chr1	171841498	172418466	+	2.72655	0.96	7.97	rs2819530	172143814	302316	0.00962882	2483	0.0825679	-0.0320248	0.0783499	0.68273	-0.120348	0.0254814	2.32427e-06	-0.111899	0.0242321	3.8779e-06	meta	T	0.365942	0.634058	0.9455	0.6383	0.8135	0.5378	0.6472
0	DNM3-IT1	ENSG00000233540	ENSG00000233540.1	lncRNA	chr1	171864187	171864687	+	0.179189	0	0.81	rs575771298	171811579	52608	1	2446	1	0.921903	0.307012	0.00267486	NA	NA	NA	0.921903	0.307012	0.00267486	trc	C	0.934783	0.065217	0.0484	0.0706	0.1607	0.0656	0.0481
0	DNM3OS	ENSG00000230630	ENSG00000230630.5	lncRNA	chr1	172144840	172138397	-	15.704	3.56	48.67	rs73045803	171753105	391735	1	2157	1	0.198352	0.130981	0.129936	0.466523	0.158278	0.00320364	0.307354	0.10091	0.00232033	meta	T	0.934783	0.065217	0.295	0.0749	0.002	0.0636	0.0225
0	DNMBP	ENSG00000107554	ENSG00000107554.17	protein_coding	chr10	100009947	99875577	-	2.61703	0.67	6.71	rs11190358	100000865	9082	1	1930	1	0.305022	0.198939	0.125216	0.213566	0.0735084	0.00366875	0.224552	0.0689519	0.00112734	meta	A	0.90942	0.090579	0.0787	0.0432	0.0486	0.0537	0.135
0	DNMBP-AS1	ENSG00000227695	ENSG00000227695.6	lncRNA	chr10	99927010	99959050	+	0.314459	0.01	1.78	rs11190368	100018265	91255	0.492325	1964	1	-0.107191	0.143946	0.456478	-0.215042	0.0588915	0.000260713	-0.199578	0.0545063	0.000250675	meta	A	0.652174	0.347826	0.0386	0.3804	0.3671	0.4105	0.2822
0	DNMT1	ENSG00000130816	ENSG00000130816.16	protein_coding	chr19	10231286	10133345	-	5.19851	1.26	23.73	rs74908652	10312296	81010	1	2193	1	0.0536405	0.155619	0.730327	0.436301	0.149557	0.0035309	0.252569	0.107832	0.0191684	meta	T	0.884058	0.115942	0.0938	0.0764	0.003	0.164	0.1084
0	DNMT3A	ENSG00000119772	ENSG00000119772.16	protein_coding	chr2	25342590	25227855	-	4.61622	1.53	12.4	rs12613223	25106863	235727	1	1612	1	-0.0971402	0.0943875	0.303403	-0.153297	0.0513191	0.00281608	-0.140484	0.0450859	0.00183376	meta	T	0.768116	0.231884	0.0325	0.4035	0.5089	0.1521	0.3149
0	DNMT3B	ENSG00000088305	ENSG00000088305.18	protein_coding	chr20	32762385	32809356	+	0.200338	0.05	0.47	rs6087366	32319499	442886	1	1736	1	0.422871	0.162002	0.00904666	0.422506	0.245867	0.0857178	0.422761	0.135277	0.00177711	meta	C	0.934783	0.065217	0.3116	0.0519	0.0615	0.0477	0.0286
0	DNPEP	ENSG00000123992	ENSG00000123992.19	protein_coding	chr2	219400022	219373527	-	9.13155	3.17	19.59	rs4672926	219373774	26248	0.10737	1713	0.52091	-0.391122	0.0940633	3.20941e-05	-0.14115	0.126471	0.264394	-0.302093	0.0754763	6.26793e-05	meta	G	0.188406	0.811594	0.7057	0.8314	0.8204	0.8926	0.8415
0	DNPH1	ENSG00000112667	ENSG00000112667.12	protein_coding	chr6	43229484	43225629	-	3.90432	1.55	9.52	rs62646251	43294441	64957	1	1313	1	0.449837	0.142046	0.0015411	0.480034	0.512966	0.349376	0.451987	0.136895	0.000960954	meta	A	0.891304	0.108696	0.1778	0.1153	0.1736	0.0974	0.1258
0	DNTTIP1	ENSG00000101457	ENSG00000101457.13	protein_coding	chr20	45791954	45811427	+	4.20527	1.66	11.07	rs6032531	45783928	8026	9.89566e-09	2546	3.00457e-07	0.464663	0.0862708	7.20018e-08	0.307617	0.0667412	4.04418e-06	0.366417	0.0527884	3.88675e-12	meta	C	0.355072	0.644928	0.3464	0.7061	0.5367	0.6511	0.4059
0	DNTTIP2	ENSG00000067334	ENSG00000067334.14	protein_coding	chr1	93879918	93866284	-	12.0305	6.47	21.74	rs2747045	93812039	67879	1	1866	1	0.214722	0.0708335	0.00243449	0.0903689	0.0472412	0.0557575	0.128653	0.0393022	0.00106254	meta	T	0.619565	0.380435	0.0809	0.3271	0.5258	0.3181	0.5133
0	DOC2A	ENSG00000149927	ENSG00000149927.18	protein_coding	chr16	30023270	30005514	-	0.179392	0.01	1.01	rs11644048	29874377	148893	1	874	1	0.361002	0.143706	0.012002	0.33174	0.219869	0.131347	0.352243	0.120291	0.00340871	meta	A	0.728261	0.271739	0.174	0.3012	0.0873	0.4563	0.1186
0	DOC2B	ENSG00000272636	ENSG00000272636.4	protein_coding	chr17	181650	142789	-	0.879054	0	8.43	rs12601068	289254	107604	1	1785	1	0.474273	0.271471	0.0806288	0.98938	0.30952	0.0013911	0.698236	0.204093	0.000623545	meta	C	0.855072	0.144928	0.208	0.1196	0.369	0.0427	0.1483
0	DOCK1	ENSG00000150760	ENSG00000150760.12	protein_coding	chr10	126905409	127452517	+	14.8255	5.44	25.68	rs35113467	126538306	367103	1	2535	1	0.310639	0.112319	0.00568036	0.104079	0.0442733	0.0187312	0.131857	0.041189	0.0013682	meta	T	0.815217	0.184783	0.0726	0.1311	0.1538	0.2366	0.2209
0	DOCK10	ENSG00000135905	ENSG00000135905.19	protein_coding	chr2	225042445	224765090	-	12.963	1.18	37.44	rs55792572	225257332	214887	1	2126	1	0.385586	0.155867	0.0133677	0.340633	0.15054	0.0236518	0.362329	0.108282	0.00081941	meta	T	0.934783	0.065217	0.2542	0.0807	0.001	0.0875	0.0307
0	DOCK2	ENSG00000134516	ENSG00000134516.17	protein_coding	chr5	169637268	170083382	+	8.51223	0.61	41.67	rs297841	169196174	441094	1	2431	1	0.065458	0.22132	0.767412	-0.178148	0.0507763	0.000450661	-0.165967	0.0494905	0.000797943	meta	A	0.905797	0.094202	0.3593	0.0476	0.0169	0.0527	0.0174
0	DOCK3	ENSG00000088538	ENSG00000088538.13	protein_coding	chr3	50674927	51384198	+	1.04405	0.15	2.84	rs4348025	51065662	390735	7.74237e-16	1394	5.02005e-14	-0.386367	0.111383	0.00052277	-0.371487	0.0453156	2.44875e-16	-0.3736	0.0419746	5.55406e-19	meta	A	0.550725	0.449275	0.4758	0.3602	0.3958	0.5159	0.4519
0	DOCK4	ENSG00000128512	ENSG00000128512.22	protein_coding	chr7	112206411	111726110	-	11.1769	0.94	29.96	rs10279583	112509278	302867	1	1840	1	0.515286	0.208791	0.0135889	0.342707	0.16744	0.0406829	0.410255	0.130624	0.00168529	meta	T	0.942029	0.057971	0.2156	0.0418	0.002	0.0656	0.0992
0	DOCK4-AS1	ENSG00000225572	ENSG00000225572.1	lncRNA	chr7	111808516	111821773	+	0.947568	0.12	3.54	rs7811953	111945169	136653	1	1486	1	0.351281	0.137621	0.0106946	0.339738	0.179577	0.0585071	0.34701	0.109233	0.00148916	meta	A	0.862319	0.137681	0.2511	0.1009	0.3621	0.0765	0.0961
0	DOCK5	ENSG00000147459	ENSG00000147459.18	protein_coding	chr8	25184689	25418082	+	12.7516	3.78	25.3	rs35260481	24726437	458252	1	2393	1	0.25226	0.158954	0.112512	0.677173	0.203055	0.00085325	0.413708	0.125165	0.000948701	meta	G	0.923913	0.076087	0.1309	0.0793	0	0.1501	0.0736
0	DOCK6	ENSG00000130158	ENSG00000130158.14	protein_coding	chr19	11262524	11199295	-	3.93885	1.09	18.47	rs543765665	11561796	299272	1	1906	1	-0.534733	0.239794	0.0257494	-0.312354	0.147327	0.0339947	-0.373294	0.125528	0.00294152	meta	C	0.942029	0.057971	0.1331	0.111	0.0685	0.0934	0.1155
0	DOCK7	ENSG00000116641	ENSG00000116641.18	protein_coding	chr1	62688386	62454298	-	14.626	5.99	30.67	rs6679582	62830600	142214	1	2227	1	-0.16773	0.0638777	0.00864466	-0.247564	0.159964	0.121713	-0.178709	0.0593227	0.00259111	meta	T	0.394928	0.605072	0.6293	0.7291	0.6796	0.5825	0.5869
0	DOCK8	ENSG00000107099	ENSG00000107099.15	protein_coding	chr9	214854	465259	+	5.34088	0.42	25.34	rs10966240	251278	36424	0.508728	2572	1	0.0205452	0.260086	0.937037	0.283857	0.0737994	0.0001199	0.264236	0.0709966	0.000197795	meta	A	0.938406	0.061594	0.0015	0.0879	0.2937	0.0129	0.0082
0	DOCK8-AS1	ENSG00000183784	ENSG00000183784.7	lncRNA	chr9	215893	212824	-	0.196486	0	1.19	rs12345814	274908	59015	0.984004	2575	1	0.816047	0.260192	0.00171078	0.479322	0.250932	0.0561114	0.641586	0.180621	0.000382137	meta	C	0.942029	0.057971	0.2421	0.098	0.004	0.0427	0.0849
0	DOCK9	ENSG00000088387	ENSG00000088387.19	protein_coding	chr13	99086625	98793429	-	10.7891	1.39	34.75	rs9517713	99427590	340965	1	2522	1	0.139935	0.136383	0.30487	0.288452	0.121779	0.0178535	0.222568	0.0908368	0.014278	meta	C	0.847826	0.152174	0.1846	0.2565	0.0486	0.1451	0.1708
0	DOCK9-AS1	ENSG00000229918	ENSG00000229918.1	lncRNA	chr13	98832084	98834629	+	0.196554	0	0.74	rs9584994	99114190	282106	0.653525	2576	1	-0.106775	0.164102	0.515264	-0.422109	0.107038	8.02823e-05	-0.327993	0.0896523	0.000253697	meta	T	0.623188	0.376812	0.5257	0.4467	0.5337	0.2674	0.6135
0	DOCK9-DT	ENSG00000260992	ENSG00000260992.1	lncRNA	chr13	99087819	99088625	+	0.760743	0.01	1.73	rs12866815	99108430	20611	0.660684	2525	1	-0.242599	0.104663	0.0204552	-0.283599	0.100054	0.00459014	-0.264022	0.0723234	0.000261657	meta	T	0.57971	0.42029	0.3109	0.3242	0.7073	0.2942	0.2832
0	DOHH	ENSG00000129932	ENSG00000129932.9	protein_coding	chr19	3500940	3490821	-	0.868311	0.19	3.29	rs35533339	3438638	62302	0.578	2885	1	-0.218974	0.0995337	0.0278066	-0.355084	0.113419	0.0017438	-0.278192	0.0748113	0.000200346	meta	C	0.615942	0.384058	0.1884	0.5389	0.7202	0.3042	0.41
0	DOK1	ENSG00000115325	ENSG00000115325.13	protein_coding	chr2	74549026	74557554	+	2.8427	0.78	7.73	rs6740991	74769417	220391	1	1410	1	0.364805	0.110565	0.000968696	-0.135701	0.258796	0.600032	0.287551	0.101674	0.00468173	meta	T	0.82971	0.17029	0.2867	0.1037	0.0129	0.2247	0.1012
0	DOK2	ENSG00000147443	ENSG00000147443.13	protein_coding	chr8	21913690	21908873	-	2.40622	0.16	12.65	rs6983732	22205925	292235	1	2143	1	-0.428739	0.234811	0.0678672	-0.76499	0.289321	0.00819107	-0.562269	0.182321	0.00204273	meta	C	0.902174	0.097826	0.3185	0.1095	0.1627	0.1083	0.0951
0	DOK3	ENSG00000146094	ENSG00000146094.14	protein_coding	chr5	177511274	177501907	-	1.36108	0.1	8.85	rs117800725	177984571	473297	1	1649	1	0.270647	0.275837	0.326501	0.611803	0.196057	0.00180518	0.4973	0.159803	0.00185855	meta	C	0.931159	0.06884	0.0015	0.0159	0.125	0.0219	0.1718
0	DOK4	ENSG00000125170	ENSG00000125170.11	protein_coding	chr16	57487327	57471922	-	6.35068	1.96	12.01	rs7499600	57295715	191612	1	2417	1	-0.299738	0.0760165	8.04444e-05	0.00434797	0.0994507	0.965128	-0.187595	0.0603943	0.00189522	meta	T	0.452899	0.547101	0.2519	0.4697	0.5198	0.5249	0.3119
0	DOK5	ENSG00000101134	ENSG00000101134.12	protein_coding	chr20	54475593	54651169	+	1.86453	0.24	5.62	rs6123349	54064205	411388	1	2717	1	-0.299508	0.145722	0.0398463	-0.279862	0.0977577	0.00419903	-0.285959	0.0811822	0.000427599	meta	G	0.822464	0.177536	0.031	0.0677	0.3204	0.171	0.2045
0	DOK6	ENSG00000206052	ENSG00000206052.11	protein_coding	chr18	69400888	69849087	+	3.79581	0.51	8.78	rs61211020	69583591	182703	1	2673	1	-0.0508962	0.101296	0.61535	0.108301	0.0328092	0.000963659	0.0931854	0.0312128	0.00283125	meta	A	0.833333	0.166667	0.3215	0.1758	0.2004	0.0835	0.1258
0	DOK7	ENSG00000175920	ENSG00000175920.18	protein_coding	chr4	3463306	3501473	+	0.576216	0.01	3.82	rs28469774	3826992	363686	0.0851047	3203	0.440424	0.230792	0.162338	0.155121	0.29959	0.0754291	7.13312e-05	0.287374	0.0684056	2.65703e-05	meta	C	0.648551	0.351449	0.5961	0.2896	0.2034	0.3062	0.2434
0	DOLK	ENSG00000175283	ENSG00000175283.7	protein_coding	chr9	128947619	128945530	-	1.66358	0.4	2.95	rs7046249	128697519	250100	1	1499	1	-0.522181	0.153809	0.000686324	NA	NA	NA	-0.522181	0.153809	0.000686324	trc	C	0.07971	0.92029	0.5492	0.9553	0.754	0.9364	0.8742
0	DOLPP1	ENSG00000167130	ENSG00000167130.18	protein_coding	chr9	129081111	129090438	+	1.09588	0.36	2.01	rs10118937	129425749	344638	0.825942	1729	1	0.0220929	0.110242	0.841164	0.430043	0.0963421	8.05539e-06	0.253392	0.0725438	0.000477699	meta	G	0.554348	0.445652	0.8858	0.428	0.4474	0.3678	0.5194
0	DONSON	ENSG00000159147	ENSG00000159147.18	protein_coding	chr21	33588706	33559542	-	4.53689	1.96	8.54	rs17860183	33244244	344462	1	1976	1	0.161724	0.112604	0.150942	0.144561	0.0639039	0.023687	0.148742	0.0555777	0.00744415	meta	A	0.869565	0.130435	0.1059	0.1873	0.1528	0.174	0.1524
0	DOP1A	ENSG00000083097	ENSG00000083097.14	protein_coding	chr6	83067666	83171350	+	12.9442	4.5	27.12	rs12153819	83063330	4336	2.65092e-06	1865	5.53307e-05	-0.424112	0.0995302	2.03392e-05	-0.288563	0.0648764	8.67203e-06	-0.328981	0.0543498	1.4214e-09	meta	C	0.880435	0.119565	0.0053	0.0764	0.1389	0.1451	0.0808
0	DOP1B	ENSG00000142197	ENSG00000142197.12	protein_coding	chr21	36156782	36294274	+	2.29318	0.47	9.76	rs2298450	36251149	94367	0.167924	2426	0.714645	-0.211003	0.090965	0.0203619	-0.142699	0.0431995	0.000955659	-0.155269	0.0390226	6.92184e-05	meta	C	0.601449	0.398551	0.5681	0.3746	0.3472	0.3469	0.2464
0	DOT1L	ENSG00000104885	ENSG00000104885.18	protein_coding	chr19	2163933	2232578	+	1.50236	0.38	7.41	rs113233503	1712399	451534	1	2939	1	0.237145	0.108502	0.028843	0.175819	0.0620569	0.00460852	0.190935	0.0538686	0.000393409	meta	C	0.539855	0.460145	0.441	0.5	0.2837	0.495	0.4724
0	DPAGT1	ENSG00000172269	ENSG00000172269.19	protein_coding	chr11	119108331	119096503	-	3.51061	1.63	9.04	rs2248853	119336736	228405	1	1994	1	0.399699	0.126541	0.00158506	0.0024384	0.186106	0.989546	0.274102	0.104643	0.00880845	meta	C	0.887681	0.112319	0.205	0.0865	0.0397	0.1541	0.0634
0	DPCD	ENSG00000166171	ENSG00000166171.13	protein_coding	chr10	101570560	101609662	+	3.19439	1.21	11.4	rs1322331	101226832	343728	1	1403	1	-0.160003	0.0863669	0.0639399	-0.142389	0.076378	0.0622842	-0.150119	0.0572146	0.00869573	meta	A	0.51087	0.48913	0.615	0.3559	0.6181	0.4473	0.3149
0	DPEP1	ENSG00000015413	ENSG00000015413.9	protein_coding	chr16	89613308	89638456	+	0.0861486	0	0.71	rs74966740	89628638	15330	0.091527	3286	0.463515	1.63751	0.364729	7.13377e-06	0.344442	0.671874	0.60819	1.34319	0.320544	2.78536e-05	meta	G	0.942029	0.057971	0	0	0.245	0.003	0.0072
0	DPEP2	ENSG00000167261	ENSG00000167261.14	protein_coding	chr16	68000586	67987394	-	1.33493	0.06	6.5	rs567050795	67562915	437671	1	834	1	-0.274476	0.20761	0.186143	-0.242481	0.137088	0.0769284	-0.252195	0.114399	0.0274868	meta	A	0.76087	0.23913	0.3321	0.2305	0.121	0.333	0.3006
0	DPF1	ENSG00000011332	ENSG00000011332.19	protein_coding	chr19	38229714	38211006	-	0.0925676	0	0.42	rs113867224	38566443	336729	1	1924	1	-0.72628	0.387166	0.0606708	-0.584872	0.336975	0.0826248	-0.645821	0.254183	0.0110606	meta	T	0.934783	0.065217	0.3585	0.0893	0.001	0.0795	0.0429
0	DPF2	ENSG00000133884	ENSG00000133884.10	protein_coding	chr11	65333852	65354262	+	9.39345	3.53	20.71	rs10897541	64993315	340537	1	1302	1	-0.226522	0.0998236	0.0232546	-0.321529	0.137449	0.0193216	-0.25933	0.0807698	0.001324	meta	C	0.82971	0.17029	0.2224	0.3703	0.2937	0.0696	0.3098
0	DPF3	ENSG00000205683	ENSG00000205683.11	protein_coding	chr14	72894116	72619296	-	1.15466	0.19	15.81	rs12431764	72861391	32725	0.135589	1948	0.613815	0.0065855	0.148077	0.964527	0.17714	0.0429079	3.65338e-05	0.163928	0.0412125	6.96042e-05	meta	G	0.373188	0.626812	0.7927	0.6686	0.5982	0.669	0.6135
0	DPH1	ENSG00000108963	ENSG00000108963.17	protein_coding	chr17	2030110	2043430	+	4.89453	1.79	10.31	rs56199096	1692191	337919	1	2374	1	0.236728	0.137764	0.0857308	0.471218	0.143257	0.00100432	0.349391	0.0992989	0.000433872	meta	G	0.887681	0.112319	0.1339	0.1556	0.1081	0.0964	0.272
0	DPH2	ENSG00000132768	ENSG00000132768.14	protein_coding	chr1	43970000	43973369	+	2.88662	0.72	7.16	rs6690445	44413016	443016	1	1592	1	-0.15	0.0806401	0.0628689	-0.264993	0.114481	0.0206273	-0.188135	0.0659264	0.00432114	meta	A	0.528986	0.471014	0.5976	0.4582	0.7679	0.4105	0.5562
0	DPH3	ENSG00000154813	ENSG00000154813.10	protein_coding	chr3	16264969	16257061	-	6.74128	3.2	13.31	rs12107037	16629240	364271	1	2763	1	0.0369146	0.0811618	0.649234	0.122566	0.0365942	0.000810082	0.108095	0.03336	0.00119419	meta	A	0.677536	0.322464	0.6067	0.3084	0.3611	0.3062	0.3016
0	DPH5	ENSG00000117543	ENSG00000117543.21	protein_coding	chr1	101026088	100989623	-	6.03682	2.16	12.17	rs147885102	101078587	52499	1	2357	1	0.23242	0.106499	0.0290825	0.163817	0.0879702	0.0625769	0.191641	0.067824	0.00471978	meta	T	0.775362	0.224638	0.0998	0.3948	0.1587	0.2823	0.1973
0	DPH6	ENSG00000134146	ENSG00000134146.12	protein_coding	chr15	35546193	35217345	-	8.12345	2.23	15.02	rs35140409	35953486	407293	1	1975	1	-0.0180389	0.0919642	0.844492	-0.133198	0.0403084	0.000951515	-0.11464	0.0369179	0.00190103	meta	G	0.713768	0.286232	0.0461	0.196	0.3433	0.2833	0.3262
0	DPH6-DT	ENSG00000248079	ENSG00000248079.3	lncRNA	chr15	35546154	35860199	+	0.610135	0.05	2.68	rs319888	35661244	115090	0.231209	1975	0.890627	-0.117111	0.135585	0.387725	-0.181448	0.0479938	0.000156415	-0.174284	0.045243	0.000117068	meta	C	0.365942	0.634058	0.8631	0.7205	0.7927	0.5159	0.637
0	DPH7	ENSG00000148399	ENSG00000148399.13	protein_coding	chr9	137578925	137554444	-	6.29892	2.57	12.87	rs11794126	137875755	296830	1	1679	1	0.466537	0.141457	0.000973475	0.0520386	0.212453	0.806502	0.339222	0.117745	0.00396434	meta	G	0.931159	0.06884	0.062	0.0461	0.0089	0.1392	0.0716
0	DPM1	ENSG00000000419	ENSG00000000419.12	protein_coding	chr20	50958555	50934867	-	11.9766	2.93	28.94	rs13041053	50487340	471215	0.86261	2034	1	-0.263744	0.121138	0.0294639	-0.506329	0.168298	0.0026252	-0.346532	0.0983176	0.000424096	meta	G	0.916667	0.083333	0.1672	0.072	0.0734	0.0885	0.1892
0	DPM2	ENSG00000136908	ENSG00000136908.17	protein_coding	chr9	127938484	127935099	-	4.19365	1.59	10.49	rs10987883	128118550	180066	0.623448	1526	1	-0.381972	0.114254	0.000828206	-0.228862	0.166429	0.169091	-0.332928	0.0941937	0.00040855	meta	G	0.177536	0.822464	0.6785	0.8055	0.8938	0.8867	0.7955
0	DPP3	ENSG00000254986	ENSG00000254986.7	protein_coding	chr11	66480013	66509657	+	3.02081	0.54	11.07	rs12272545	66535253	55240	1	1088	1	-0.25831	0.120773	0.0324508	-0.248236	0.102288	0.0152311	-0.252444	0.0780547	0.00121987	meta	A	0.782609	0.217391	0.202	0.1758	0.3095	0.2445	0.2137
0	DPP4	ENSG00000197635	ENSG00000197635.10	protein_coding	chr2	162074215	161992245	-	1.12865	0.01	6.21	rs11689257	162101843	27628	1	1357	1	0.66913	0.286743	0.019619	0.311661	0.125058	0.0126977	0.368789	0.11463	0.00129443	meta	G	0.884058	0.115942	0.1172	0.3012	0.1161	0.0666	0.0307
0	DPP6	ENSG00000130226	ENSG00000130226.17	protein_coding	chr7	153887097	154894285	+	0.113243	0	0.89	rs112388088	153898351	11254	0.122416	2943	0.572491	0.127893	0.448094	0.775325	0.4052	0.0980416	3.58156e-05	0.392531	0.0957759	4.15958e-05	meta	C	0.942029	0.057971	0.0212	0.1124	0.001	0.0885	0.044
0	DPP7	ENSG00000176978	ENSG00000176978.14	protein_coding	chr9	137115177	137110546	-	17.0235	4.63	55.15	rs7871579	137096078	19099	1	1942	1	0.399325	0.113053	0.000412127	0.101645	0.113369	0.369941	0.2509	0.0800519	0.00172315	meta	T	0.775362	0.224638	0.1097	0.3343	0.4345	0.2058	0.1513
0	DPP8	ENSG00000074603	ENSG00000074603.19	protein_coding	chr15	65517704	65442463	-	9.29622	5.36	17.08	rs77231942	65245457	272247	1	1524	1	-0.403557	0.135512	0.0029012	-0.162613	0.121108	0.179366	-0.269604	0.090301	0.00283012	meta	G	0.942029	0.057971	0.0053	0.062	0	0.1213	0.0307
0	DPP9	ENSG00000142002	ENSG00000142002.17	protein_coding	chr19	4724673	4675224	-	4.72757	1.19	18.58	rs148484886	4783383	58710	1	2670	1	-0.165373	0.0879189	0.0599763	-0.263499	0.0893191	0.00317687	-0.213661	0.0626572	0.000649649	meta	T	0.550725	0.449275	0.2375	0.4741	0.7113	0.4245	0.4581
0	DPP9-AS1	ENSG00000205790	ENSG00000205790.1	lncRNA	chr19	4679282	4685948	+	0.125946	0.02	0.74	rs62113936	4805083	125801	1	2662	1	0.389766	0.150984	0.00983714	0.383878	0.221849	0.083566	0.387902	0.12482	0.00188548	meta	C	0.858696	0.141304	0.2753	0.1398	0.0625	0.1809	0.1401
0	DPT	ENSG00000143196	ENSG00000143196.5	protein_coding	chr1	168729206	168695468	-	20.3371	1.66	134.66	rs1018454	168728523	683	9.49719e-05	2687	0.00149252	0.463504	0.145225	0.00141478	0.360802	0.0795179	5.69594e-06	0.384491	0.0697469	3.5345e-08	meta	A	0.57971	0.42029	0.6331	0.3905	0.1974	0.5696	0.4458
0	DPY19L1	ENSG00000173852	ENSG00000173852.14	protein_coding	chr7	35038271	34928876	-	6.22486	3.15	12.11	rs328890	34973837	64434	3.00275e-05	2718	0.00052666	-0.105214	0.0706163	0.13624	-0.180859	0.0322877	2.1251e-08	-0.16778	0.0293639	1.10476e-08	meta	G	0.547101	0.452899	0.3737	0.6369	0.372	0.4751	0.3824
0	DPY19L2	ENSG00000177990	ENSG00000177990.12	protein_coding	chr12	63668939	63558913	-	11.6351	1.44	29.65	rs41476346	63609817	59122	3.26323e-11	2118	1.35518e-09	0.824014	0.195253	2.44039e-05	0.894644	0.139175	1.29123e-10	0.870849	0.113331	1.54071e-14	meta	C	0.858696	0.141304	0.093	0.1427	0.0109	0.1909	0.0726
0	DPY19L3	ENSG00000178904	ENSG00000178904.19	protein_coding	chr19	32405543	32485895	+	6.74872	1.6	12.47	rs17760114	32600800	195257	0.696842	2322	1	-0.267755	0.116305	0.0213251	-0.21592	0.0767817	0.00492151	-0.231654	0.0640776	0.000300104	meta	G	0.916667	0.083333	0.0015	0.0447	0.3601	0.0099	0.0859
0	DPY19L4	ENSG00000156162	ENSG00000156162.16	protein_coding	chr8	94719703	94793836	+	7.17899	3.05	13.02	rs10956934	94980245	260542	1	2375	1	0.0846141	0.0670879	0.207221	0.213748	0.0700315	0.00227188	0.14641	0.0484455	0.00250972	meta	C	0.445652	0.554348	0.2542	0.5346	0.6538	0.5129	0.5552
0	DPY30	ENSG00000162961	ENSG00000162961.14	protein_coding	chr2	32039805	31867809	-	13.135	6.73	21.87	rs75541410	32014327	25478	0.709703	1118	1	-0.0927487	0.151726	0.541006	-0.341329	0.0938082	0.000274144	-0.272584	0.0797894	0.000634797	meta	A	0.942029	0.057971	0.0023	0.0346	0.0813	0.0696	0.0143
0	DPYD	ENSG00000188641	ENSG00000188641.13	protein_coding	chr1	97995000	97077743	-	13.8907	5.61	32.05	rs72721859	98449146	454146	1	1432	1	-0.0944754	0.146649	0.519427	-0.0721115	0.0273666	0.00841325	-0.0728641	0.0269022	0.00675914	meta	G	0.931159	0.06884	0.053	0.0663	0.001	0.1431	0.0521
0	DPYD-AS1	ENSG00000232878	ENSG00000232878.3	lncRNA	chr1	97095923	97322955	+	1.53736	0.34	5.6	rs2811211	97580936	485013	1	1877	1	0.192332	0.195203	0.324482	0.141711	0.0506178	0.00511623	0.1449	0.0489973	0.00310338	meta	G	0.061594	0.938406	0.6293	0.9452	0.9762	0.9652	0.955
0	DPYD-AS2	ENSG00000235777	ENSG00000235777.1	lncRNA	chr1	97796921	97798066	+	0.953378	0.12	2.94	rs12042846	98201547	404626	0.122805	1556	0.573775	-0.39269	0.0971731	5.3192e-05	-0.148352	0.180134	0.410188	-0.337614	0.0855229	7.89236e-05	meta	T	0.804348	0.195652	0.0651	0.1297	0.3313	0.1769	0.2372
0	DPYD-IT1	ENSG00000232542	ENSG00000232542.1	lncRNA	chr1	97420141	97394154	-	0.283649	0	1.45	rs75027277	97540545	120404	0.0365788	1559	0.233112	0.428684	0.452156	0.343084	0.512061	0.124127	3.70268e-05	0.506218	0.119699	2.3463e-05	meta	A	0.927536	0.072463	0.0061	0.0994	0.1399	0.0835	0.1166
0	DPYS	ENSG00000147647	ENSG00000147647.13	protein_coding	chr8	104467055	104330324	-	0.15277	0	1.78	rs17817861	103998917	468138	1	2279	1	0.339211	0.370533	0.359947	-0.809952	0.194142	3.01986e-05	-0.562429	0.171967	0.00107332	meta	G	0.891304	0.108696	0.0151	0.0836	0.002	0.1819	0.045
0	DPYSL2	ENSG00000092964	ENSG00000092964.18	protein_coding	chr8	26514031	26658178	+	27.5601	10.8	72.17	rs61202245	26453971	60060	0.121995	3108	0.571187	-0.292153	0.0890991	0.00104189	-0.26509	0.106518	0.0128213	-0.281012	0.0683422	3.9252e-05	meta	C	0.67029	0.32971	0.0514	0.3847	0.4038	0.3658	0.3067
0	DPYSL3	ENSG00000113657	ENSG00000113657.13	protein_coding	chr5	147510068	147390808	-	40.1636	4.83	101.46	rs12109943	147799572	289504	1	2037	1	0.450581	0.179174	0.0119113	0.21729	0.114523	0.0577827	0.284955	0.096496	0.00314676	meta	A	0.927536	0.072463	0.2141	0.0836	0.006	0.1004	0.0838
0	DPYSL4	ENSG00000151640	ENSG00000151640.13	protein_coding	chr10	132186948	132205759	+	0.189595	0	4.03	rs2814200	132217582	30634	2.03541e-06	2747	4.34307e-05	2.25887	0.366379	7.03013e-10	0.781741	0.229933	0.000674194	1.19913	0.194756	7.40957e-10	meta	C	0.923913	0.076087	0.0272	0.0879	0.0228	0.1083	0.0419
0	DR1	ENSG00000117505	ENSG00000117505.13	protein_coding	chr1	93345907	93369493	+	10.5338	5.1	18.5	rs558667	93269950	75957	0.586813	1734	1	0.204601	0.100723	0.042223	0.136782	0.045354	0.00256239	0.148215	0.0413549	0.000338416	meta	G	0.884058	0.115942	0.059	0.1009	0	0.1899	0.0194
0	DRAIC	ENSG00000245750	ENSG00000245750.9	lncRNA	chr15	69462921	69843120	+	0.197838	0.01	0.76	rs17756181	69891852	428931	1	1830	1	-0.225502	0.18576	0.224769	-0.473745	0.141124	0.000788073	-0.382901	0.112373	0.000655824	meta	A	0.797101	0.202899	0.1127	0.1542	0.2421	0.2555	0.3119
0	DRAM1	ENSG00000136048	ENSG00000136048.14	protein_coding	chr12	101877580	102012130	+	6.12878	1.36	24.15	rs61100438	101902056	24476	0.000973609	2198	0.0117605	-0.174377	0.11336	0.123985	-0.290138	0.0592858	9.88642e-07	-0.265276	0.052535	4.42952e-07	meta	G	0.818841	0.181159	0.2746	0.1916	0.2282	0.1362	0.1963
0	DRAM2	ENSG00000156171	ENSG00000156171.14	protein_coding	chr1	111140216	111117333	-	10.5068	4.81	36.98	rs2786160	111316554	176338	0.0791891	2623	0.416492	0.278745	0.116377	0.0166118	0.255185	0.0746106	0.000625702	0.262048	0.0628106	3.01903e-05	meta	A	0.876812	0.123188	0.3555	0.1037	0.0933	0.0994	0.1462
0	DRAP1	ENSG00000175550	ENSG00000175550.8	protein_coding	chr11	65919274	65921563	+	19.9498	6.9	42.56	rs10896119	66403969	484695	0.210706	1523	0.833478	0.620561	0.16283	0.000138349	NA	NA	NA	0.620561	0.16283	0.000138349	trc	C	0.942029	0.057971	0.0023	0.0548	0.001	0.0944	0.0123
0	DRC3	ENSG00000171962	ENSG00000171962.18	protein_coding	chr17	17972813	18016889	+	1.21655	0.28	6.79	rs76852760	17868101	104712	0.0234977	1567	0.166892	0.538079	0.180348	0.00284918	0.54978	0.175275	0.0017088	0.544096	0.125693	1.49953e-05	meta	A	0.927536	0.072463	0.0598	0.1138	0.2788	0.0119	0.0082
0	DRD1	ENSG00000184845	ENSG00000184845.4	protein_coding	chr5	175444182	175440036	-	0.106284	0	0.79	rs2381997	175300655	143527	0.998293	2226	1	0.473491	0.191037	0.0131924	0.49503	0.199105	0.0129088	0.483815	0.137848	0.00044847	meta	C	0.514493	0.485507	0.6989	0.5879	0.6607	0.4354	0.4284
0	DRG1	ENSG00000185721	ENSG00000185721.13	protein_coding	chr22	31399604	31530634	+	10.8806	5.12	17.39	rs5753629	31464655	65051	1	1411	1	-0.0842632	0.108735	0.438376	-0.147034	0.0640162	0.0216287	-0.130877	0.0551657	0.0176711	meta	A	0.141304	0.858696	0.7095	0.7594	0.9812	0.8588	0.865
0	DRG2	ENSG00000108591	ENSG00000108591.10	protein_coding	chr17	18087892	18107970	+	5.51703	2.48	10.82	rs7214988	17588522	499370	1	1411	1	0.113843	0.172186	0.508508	0.485885	0.15624	0.00187177	0.317885	0.115706	0.00600798	meta	C	0.945652	0.054347	0.4728	0.0692	0.001	0.0696	0.0245
0	DRICH1	ENSG00000189269	ENSG00000189269.12	protein_coding	chr22	23632321	23608452	-	0.121757	0	0.62	rs3747102	23631662	659	1.63787e-07	3071	4.18311e-06	-0.427349	0.137061	0.00182112	-0.711651	0.118967	2.20547e-09	-0.589492	0.0898435	5.33333e-11	meta	T	0.692029	0.307971	0.236	0.2435	0.3333	0.2535	0.2117
0	DROSHA	ENSG00000113360	ENSG00000113360.16	protein_coding	chr5	31532196	31400497	-	10.4162	5.66	23.34	rs10461894	31072736	459460	1	2743	1	0.0835123	0.0912465	0.360066	0.123771	0.0487238	0.0110774	0.114838	0.04298	0.0075423	meta	G	0.300725	0.699275	0.9455	0.719	0.4335	0.7734	0.6135
0	DSC2	ENSG00000134755	ENSG00000134755.17	protein_coding	chr18	31102522	31058840	-	1.81074	0.12	9.14	rs871056	30993587	108935	1	2175	1	-0.213134	0.221437	0.335795	-0.44414	0.148724	0.00282353	-0.372328	0.123462	0.00256369	meta	A	0.913043	0.086956	0.0431	0.1441	0.126	0.1083	0.0767
0	DSC3	ENSG00000134762	ENSG00000134762.17	protein_coding	chr18	31042815	30989365	-	1.775	0	7.42	rs276932	31038960	3855	1.23125e-08	2280	3.69374e-07	-0.616112	0.176223	0.000471907	-0.845201	0.140192	1.65091e-09	-0.75641	0.10971	5.40021e-12	meta	T	0.467391	0.532609	0.5855	0.536	0.879	0.4642	0.6922
0	DSCAML1	ENSG00000177103	ENSG00000177103.15	protein_coding	chr11	117817525	117427772	-	0.125203	0	0.77	rs10892187	117862091	44566	0.295266	2582	1	-0.229474	0.231681	0.321941	-0.255267	0.0684338	0.000191376	-0.253198	0.0656306	0.000114355	meta	G	0.746377	0.253623	0.0598	0.3501	0.2887	0.2386	0.2761
0	DSCC1	ENSG00000136982	ENSG00000136982.6	protein_coding	chr8	119855894	119833976	-	0.935203	0.21	2.52	rs10955938	119857811	1917	8.10641e-30	2302	1.5518e-27	-1.14825	0.118351	2.95546e-22	-0.896167	0.12422	5.41923e-13	-1.0283	0.0856866	3.52147e-33	meta	T	0.865942	0.134058	0.3064	0.1239	0.0357	0.1252	0.2781
0	DSCR9	ENSG00000230366	ENSG00000230366.9	lncRNA	chr21	37208503	37221736	+	0.161419	0.02	0.97	rs857966	37656111	447608	0.362651	2376	1	-0.658889	0.21991	0.00273388	-0.585547	0.251734	0.0200155	-0.627144	0.165615	0.000152631	meta	A	0.07971	0.92029	0.5772	0.9121	0.8998	0.9006	0.7055
0	DSE	ENSG00000111817	ENSG00000111817.17	protein_coding	chr6	116254173	116444860	+	13.6388	4.71	35.48	rs2882697	115760122	494051	1	1600	1	0.263279	0.0823164	0.001382	-0.0434729	0.227453	0.848424	0.227755	0.0774034	0.0032563	meta	C	0.673913	0.326087	0.649	0.2493	0.2192	0.2942	0.3732
0	DSEL	ENSG00000171451	ENSG00000171451.14	protein_coding	chr18	67516720	67506587	-	8.1573	0.98	17.56	rs67332958	67889818	373098	1	3140	1	0.507637	0.162539	0.00178917	NA	NA	NA	0.507637	0.162539	0.00178917	trc	T	0.894928	0.105072	0.18	0.085	0.3056	0.0368	0.0266
0	DSG2	ENSG00000046604	ENSG00000046604.13	protein_coding	chr18	31498177	31549008	+	0.591554	0	10.41	rs12966911	31083539	414638	1	2308	1	0.180493	0.212202	0.395007	-0.408169	0.100914	5.23829e-05	-0.299596	0.0911335	0.00101104	meta	T	0.771739	0.228261	0.1498	0.3429	0.3234	0.2386	0.2822
0	DSN1	ENSG00000149636	ENSG00000149636.15	protein_coding	chr20	36773818	36751791	-	2.24899	1.09	4.18	rs55729182	37249953	476135	0.675904	962	1	0.346131	0.139946	0.0133865	1.15737	0.376677	0.0021221	0.444527	0.131185	0.000702603	meta	T	0.923913	0.076087	0.4183	0.0879	0.0179	0.0527	0.0389
0	DSP	ENSG00000096696	ENSG00000096696.14	protein_coding	chr6	7541617	7586714	+	1.45622	0.03	80.23	rs17340112	7959490	417873	1	2732	1	-0.819581	0.288142	0.00444997	-0.302372	0.153552	0.0489327	-0.416766	0.135511	0.00210144	meta	C	0.876812	0.123188	0.0287	0.1643	0.0813	0.174	0.1442
0	DST	ENSG00000151914	ENSG00000151914.20	protein_coding	chr6	56954649	56457987	-	154.778	51.07	309.94	rs77789130	57433184	478535	1	1534	1	0.594416	0.172446	0.000566938	-0.265306	0.737954	0.719209	0.549899	0.167923	0.00105766	meta	A	0.938406	0.061594	0.0068	0.0245	0.001	0.0835	0.137
0	DSTN	ENSG00000125868	ENSG00000125868.16	protein_coding	chr20	17570075	17609919	+	504.968	47.86	1066.7	rs377675103	17574865	4790	0.125765	2807	0.583803	-0.134531	0.0943775	0.154025	-0.784336	0.147031	9.5801e-08	-0.324142	0.0794232	4.48039e-05	meta	C	0.630435	0.369565	0.4841	0.4813	0.3056	0.4135	0.4274
0	DSTYK	ENSG00000133059	ENSG00000133059.17	protein_coding	chr1	205211702	205142505	-	3.55716	1.34	6.58	rs2229866	205061988	149714	1	2291	1	-0.0892125	0.0612223	0.145064	-0.166429	0.0632808	0.00853827	-0.126544	0.0440005	0.00402775	meta	C	0.503623	0.496377	0.323	0.5591	0.876	0.339	0.7372
0	DTD1	ENSG00000125821	ENSG00000125821.12	protein_coding	chr20	18587893	18766644	+	1.97953	1.01	3.82	rs13036321	18753562	165669	0.002975	2516	0.0309993	-0.0541431	0.0806591	0.502056	-0.102132	0.0210743	1.25803e-06	-0.099065	0.0203898	1.18243e-06	meta	C	0.608696	0.391304	0.1694	0.3444	0.4325	0.4722	0.4898
0	DTD2	ENSG00000129480	ENSG00000129480.13	protein_coding	chr14	31457506	31446036	-	4.65764	1.52	7.82	rs28534387	31048799	408707	0.674876	2090	1	0.155259	0.114021	0.173303	0.304575	0.0873457	0.000488467	0.249356	0.0693388	0.000322907	meta	G	0.090579	0.90942	0.8865	0.9755	0.7103	0.9881	0.9663
0	DTHD1	ENSG00000197057	ENSG00000197057.9	protein_coding	chr4	36281622	36345756	+	0.269662	0	1.71	rs376664891	35831029	450593	1	2765	1	0.150655	0.228558	0.509795	0.32023	0.0976954	0.00104606	0.294033	0.0898329	0.0010637	meta	A	0.818841	0.181159	0.0189	0.1657	0.2966	0.1183	0.2025
0	DTNA	ENSG00000134769	ENSG00000134769.21	protein_coding	chr18	34493290	34891844	+	23.5857	2.86	64.49	rs611682	34874897	381607	1	1401	1	0.41729	0.137468	0.00240095	-0.0825685	0.333704	0.804575	0.344771	0.127105	0.00667803	meta	G	0.855072	0.144928	0.3714	0.0749	0.0129	0.1183	0.1094
0	DTNB	ENSG00000138101	ENSG00000138101.18	protein_coding	chr2	25673647	25377198	-	3.54108	1.4	15.98	rs892448	26143336	469689	1	1341	1	0.026493	0.104715	0.800268	-0.187944	0.0516795	0.000276128	-0.145944	0.046343	0.00163707	meta	A	0.173913	0.826087	0.7859	0.8184	0.88	0.7982	0.7352
0	DTNBP1	ENSG00000047579	ENSG00000047579.19	protein_coding	chr6	15663058	15522801	-	4.43743	1.83	20.44	rs9476762	15165165	497893	1	2196	1	0.263318	0.128661	0.0406965	0.189287	0.0761757	0.0129598	0.208502	0.0655484	0.00146824	meta	C	0.865942	0.134058	0.0908	0.2478	0.0794	0.0954	0.0634
0	DTWD1	ENSG00000104047	ENSG00000104047.15	protein_coding	chr15	49621037	49656232	+	9.75007	3.61	23.86	rs11070699	49508592	112445	0.108035	2041	0.523252	-0.0115879	0.0765786	0.879723	-0.145141	0.0334101	1.39762e-05	-0.123785	0.0306225	5.29322e-05	meta	T	0.474638	0.525362	0.5076	0.5937	0.7728	0.3608	0.4622
0	DTWD2	ENSG00000169570	ENSG00000169570.10	protein_coding	chr5	118988547	118836074	-	1.58493	0.7	3.44	rs55811049	118988603	56	0.390669	1917	1	-0.353603	0.125286	0.00476712	-0.248934	0.0995097	0.0123631	-0.289422	0.0779217	0.000203792	meta	A	0.905797	0.094202	0.2262	0.1182	0.0476	0.1441	0.1094
0	DTX1	ENSG00000135144	ENSG00000135144.7	protein_coding	chr12	113056709	113098028	+	0.629527	0	4.85	rs4578435	113524480	467771	1	1621	1	1.12776	0.303432	0.00020186	0.292858	0.209336	0.161817	0.562089	0.172309	0.00110587	meta	A	0.152174	0.847826	0.6899	0.8761	0.8562	0.8628	0.7495
0	DTX2	ENSG00000091073	ENSG00000091073.19	protein_coding	chr7	76461676	76505995	+	2.0898	0.44	8.58	rs782494	76585543	123867	0.167151	2240	0.712109	0.321153	0.159812	0.0444779	0.530046	0.149546	0.000393564	0.432524	0.109194	7.46209e-05	meta	C	0.891304	0.108696	0.0083	0.0692	0.1488	0.1352	0.0532
0	DTX3	ENSG00000178498	ENSG00000178498.16	protein_coding	chr12	57604622	57609804	+	9.4973	2.91	16.62	rs10877008	57709809	105187	1	1293	1	-0.198081	0.0730099	0.00666621	-0.151653	0.101075	0.133513	-0.182163	0.0591845	0.00208484	meta	A	0.471014	0.528986	0.4743	0.6268	0.3938	0.67	0.4356
0	DTX3L	ENSG00000163840	ENSG00000163840.10	protein_coding	chr3	122564338	122575203	+	5.83973	1.86	34.97	rs7617312	122896852	332514	0.112942	2221	0.541022	-0.647112	0.163433	7.51072e-05	-0.295322	0.172541	0.0869699	-0.480747	0.118654	5.08518e-05	meta	C	0.065217	0.934783	0.8328	0.9424	0.9782	0.9503	0.9663
0	DTX4	ENSG00000110042	ENSG00000110042.8	protein_coding	chr11	59171430	59208588	+	1.30912	0.1	6.15	rs1938593	59217244	45814	0.00727488	1911	0.0656012	-0.0447737	0.128241	0.726987	-0.323888	0.0647616	5.69656e-07	-0.267171	0.0578085	3.80684e-06	meta	G	0.333333	0.666667	0.4652	0.4784	0.5734	0.6113	0.5665
0	DTYMK	ENSG00000168393	ENSG00000168393.13	protein_coding	chr2	241686944	241675747	-	2.70432	1.11	5.84	rs13389477	241553613	133331	0.0328072	3060	0.215568	-0.196825	0.102584	0.0550268	-0.23212	0.0584211	7.09061e-05	-0.223476	0.050766	1.07213e-05	meta	G	0.684783	0.315217	0.4448	0.2305	0.2083	0.3479	0.0971
0	DUBR	ENSG00000243701	ENSG00000243701.7	lncRNA	chr3	107220744	107348464	+	8.09777	1.92	17.35	rs11924146	107207178	13566	1	1820	1	0.16586	0.13567	0.221508	0.27756	0.106653	0.00925589	0.234896	0.0838467	0.00508657	meta	T	0.916667	0.083333	0.2035	0.0764	0.003	0.0666	0.0297
0	DUOX1	ENSG00000137857	ENSG00000137857.17	protein_coding	chr15	45129933	45165576	+	1.14074	0.16	5.9	rs3784576	45129464	469	0.0923349	1711	0.466314	-0.518	0.229276	0.0238659	-0.447865	0.133415	0.000788118	-0.465606	0.115313	5.39654e-05	meta	C	0.927536	0.072463	0.0272	0.1182	0.2986	0.0179	0.0757
0	DUOX2	ENSG00000140279	ENSG00000140279.12	protein_coding	chr15	45114344	45092650	-	0.248311	0	5.85	rs77117002	45068450	45894	0.0383267	1690	0.241949	1.75386	0.487233	0.000318671	1.30317	0.56293	0.0206142	1.56083	0.368404	2.26785e-05	meta	T	0.938406	0.061594	0.5287	0.0965	0.0268	0.0507	0.0194
0	DUOXA1	ENSG00000140254	ENSG00000140254.12	protein_coding	chr15	45129938	45117367	-	0.377027	0.01	2.52	rs62025163	45324322	194384	1	1711	1	0.820994	0.314908	0.00913136	0.703972	0.368401	0.0560195	0.771589	0.239373	0.00126691	meta	C	0.90942	0.090579	0.0038	0.0519	0	0.1223	0.0297
0	DUS1L	ENSG00000169718	ENSG00000169718.18	protein_coding	chr17	82065887	82057506	-	8.41277	2.9	20.42	rs62078078	82516506	450619	1	2287	1	0.290904	0.101353	0.00410182	0.202372	0.209308	0.333614	0.274089	0.0912207	0.00265865	meta	C	0.782609	0.217391	0.1157	0.1643	0.3046	0.2465	0.2883
0	DUS2	ENSG00000167264	ENSG00000167264.18	protein_coding	chr16	67987746	68079320	+	1.82655	0.82	5.22	rs11649335	68402251	414505	1	830	1	0.128776	0.146823	0.380443	0.440553	0.181232	0.015062	0.252319	0.114083	0.0269865	meta	C	0.891304	0.108696	0.1346	0.1081	0.0417	0.2187	0.2055
0	DUS3L	ENSG00000141994	ENSG00000141994.16	protein_coding	chr19	5791225	5784832	-	3.49257	0.97	9.72	rs11878476	5798274	7049	0.0026123	2248	0.0277744	-0.26498	0.102439	0.00968993	-0.334216	0.0805155	3.311e-05	-0.307777	0.0633026	1.16206e-06	meta	T	0.692029	0.307971	0.6778	0.2334	0.5565	0.1998	0.3221
0	DUS4L	ENSG00000105865	ENSG00000105865.11	protein_coding	chr7	107563484	107578523	+	2.27919	1.13	4.06	rs9918725	107413467	150017	1	1649	1	0.185553	0.162028	0.252129	0.409965	0.146523	0.00514283	0.309007	0.108677	0.00446406	meta	T	0.942029	0.057971	0.3737	0.0764	0.1706	0.0089	0.09
0	DUSP1	ENSG00000120129	ENSG00000120129.6	protein_coding	chr5	172771195	172768096	-	73.5003	15.51	293.85	rs58317134	172628017	143178	0.0542432	2227	0.313933	0.231076	0.338957	0.495411	1.08505	0.233152	3.25819e-06	0.810773	0.192096	2.43571e-05	meta	G	0.942029	0.057971	0.4123	0.0591	0.0169	0.0358	0.0317
0	DUSP10	ENSG00000143507	ENSG00000143507.18	protein_coding	chr1	221742089	221701424	-	1.81318	0.19	8.74	rs7514382	221813841	71752	1	2276	1	0.553451	0.146373	0.000156138	0.11182	0.078156	0.152509	0.209797	0.0689435	0.00234213	meta	C	0.826087	0.173913	0.289	0.1513	0.0367	0.2187	0.2035
0	DUSP11	ENSG00000144048	ENSG00000144048.10	protein_coding	chr2	73780157	73762184	-	6.19061	3.26	12.08	rs67567075	73812303	32146	0.618556	1740	1	0.328939	0.132984	0.0133786	0.244676	0.0931209	0.00860139	0.272399	0.0762789	0.000355492	meta	A	0.931159	0.06884	0.0953	0.0331	0.0069	0.0557	0.0307
0	DUSP12	ENSG00000081721	ENSG00000081721.12	protein_coding	chr1	161749758	161757238	+	5.84554	2.99	10.91	rs9427067	162005626	255868	1	2658	1	0.000518985	0.0736204	0.994375	-0.230445	0.061274	0.000169314	-0.135926	0.047096	0.00389982	meta	C	0.76087	0.23913	0.6135	0.3617	0.3413	0.1421	0.1207
0	DUSP14	ENSG00000276023	ENSG00000276023.5	protein_coding	chr17	37489891	37513501	+	2.86649	0.55	7.81	rs17138469	37720170	230279	0.00261349	770	0.0277744	-0.956486	0.2059	3.39415e-06	NA	NA	NA	-0.956486	0.2059	3.39415e-06	trc	G	0.815217	0.184783	0.0159	0.1556	0.3304	0.1839	0.1155
0	DUSP15	ENSG00000149599	ENSG00000149599.15	protein_coding	chr20	31870747	31847637	-	0.6675	0.05	2.06	rs11699399	31879088	8341	0.366292	1370	1	-0.524582	0.150621	0.000496215	-0.278992	0.188392	0.138631	-0.428814	0.117644	0.000267366	meta	C	0.862319	0.137681	0.0696	0.1196	0	0.2117	0.0204
0	DUSP16	ENSG00000111266	ENSG00000111266.9	protein_coding	chr12	12562863	12473282	-	5.4898	2.33	15.26	rs35236494	12305026	257837	0.0160909	2424	0.124731	0.472672	0.136219	0.000520565	0.265975	0.0844585	0.00163726	0.323371	0.0717808	6.63817e-06	meta	A	0.902174	0.097826	0.1104	0.111	0.0159	0.1511	0.0562
0	DUSP18	ENSG00000167065	ENSG00000167065.13	protein_coding	chr22	30667890	30652051	-	1.66716	0.59	4.31	rs136348	30748872	80982	0.0087397	1940	0.0762779	0.252695	0.0806827	0.00173644	0.288224	0.0856695	0.000767192	0.269395	0.0587351	4.505e-06	meta	T	0.376812	0.623188	0.587	0.572	0.6468	0.6779	0.5726
0	DUSP19	ENSG00000162999	ENSG00000162999.13	protein_coding	chr2	183078559	183100008	+	2.91865	0.57	6.4	rs2705720	183125429	46870	1	2285	1	-0.366042	0.196246	0.0621499	-0.340668	0.123266	0.0057155	-0.347847	0.104383	0.000860973	meta	G	0.054347	0.945652	0.9244	0.9524	1	0.9503	0.9796
0	DUSP2	ENSG00000158050	ENSG00000158050.5	protein_coding	chr2	96145440	96143169	-	0.744257	0	11.88	rs4435501	96315631	170191	1	797	1	1.20761	0.361129	0.000825854	0.377732	0.386246	0.328095	0.820529	0.26379	0.00186744	meta	A	0.938406	0.061594	0.0038	0.0245	0	0.1044	0.0256
0	DUSP22	ENSG00000112679	ENSG00000112679.14	protein_coding	chr6	291630	351355	+	9.21581	3.89	19.94	rs6927235	349317	57687	1.12916e-16	1635	7.79933e-15	-0.195973	0.0983411	0.0462843	-0.624748	0.0649197	6.36919e-22	-0.494606	0.0541789	6.90615e-20	meta	T	0.51087	0.48913	0.4909	0.4654	0.4583	0.4712	0.4857
0	DUSP23	ENSG00000158716	ENSG00000158716.9	protein_coding	chr1	159780932	159782543	+	6.08568	1.93	14.79	rs2501341	159831365	50433	1	2052	1	-0.193341	0.0982357	0.0490528	-0.405632	0.152412	0.00778133	-0.255649	0.0825705	0.00196068	meta	G	0.384058	0.615942	0.618	0.6729	0.6389	0.5616	0.6585
0	DUSP26	ENSG00000133878	ENSG00000133878.9	protein_coding	chr8	33600023	33591330	-	4.32628	0.1	21.2	rs2732285	33447224	152799	1	1673	1	0.158379	0.138135	0.251566	0.29938	0.130167	0.0214504	0.233063	0.0947338	0.0138864	meta	A	0.416667	0.583333	0.8782	0.5216	0.5665	0.667	0.4714
0	DUSP28	ENSG00000188542	ENSG00000188542.9	protein_coding	chr2	240560054	240564014	+	1.38527	0.38	3.73	rs2011743	240641308	81254	0.472418	3281	1	0.336181	0.0982098	0.000619149	0.255248	0.148925	0.08654	0.311651	0.0819872	0.000143986	meta	C	0.876812	0.123188	0.2057	0.0562	0.0099	0.1004	0.0409
0	DUSP3	ENSG00000108861	ENSG00000108861.9	protein_coding	chr17	43778977	43766125	-	28.4739	10.69	70.28	rs7218590	43439934	339043	1	1699	1	-0.358991	0.0967559	0.000207034	0.489539	0.451089	0.277816	-0.321669	0.0946041	0.000673463	meta	T	0.405797	0.594203	0.0794	0.4914	0.6657	0.6074	0.5746
0	DUSP4	ENSG00000120875	ENSG00000120875.9	protein_coding	chr8	29350684	29333064	-	0.894797	0.04	14.74	rs3757996	29341767	8917	0.0044908	1789	0.0437331	-0.540511	0.16503	0.00105579	-0.362076	0.103361	0.00045999	-0.412349	0.0875979	2.51023e-06	meta	G	0.655797	0.344203	0.413	0.4049	0.6111	0.2217	0.3047
0	DUSP5	ENSG00000138166	ENSG00000138166.6	protein_coding	chr10	110497907	110511533	+	2.10095	0.06	28.73	rs11195232	110615524	117617	0.363192	1798	1	-0.260636	0.172577	0.130978	-0.249809	0.0735533	0.000683033	-0.251473	0.067664	0.000201998	meta	G	0.713768	0.286232	0.0182	0.3285	0.3492	0.3052	0.411
0	DUSP6	ENSG00000139318	ENSG00000139318.8	protein_coding	chr12	89352501	89347235	-	14.6376	2.7	43.65	rs73450562	89422077	69576	1	1347	1	-0.219045	0.212246	0.302055	1.18912	0.219172	5.77892e-08	0.462436	0.15247	0.00242169	meta	T	0.942029	0.057971	0.1589	0.0519	0.2411	0.0099	0.1943
0	DUSP7	ENSG00000164086	ENSG00000164086.10	protein_coding	chr3	52056571	52048919	-	2.13926	0.56	7.41	rs113180132	51897130	159441	0.00349716	757	0.0353586	0.739926	0.166351	8.66841e-06	0.429277	0.302476	0.155838	0.667786	0.145762	4.61976e-06	meta	C	0.916667	0.083333	0.0772	0.1441	0.0169	0.1899	0.0859
0	DUSP8	ENSG00000184545	ENSG00000184545.11	protein_coding	chr11	1572271	1554051	-	0.823108	0.13	5.74	rs12417749	1444031	128240	1	3047	1	0.820446	0.278954	0.00326992	NA	NA	NA	0.820446	0.278954	0.00326992	trc	C	0.916667	0.083333	0.003	0.0648	0.001	0.1213	0.0153
0	DUT	ENSG00000128951	ENSG00000128951.14	protein_coding	chr15	48331011	48343373	+	19.7337	8.87	35.1	rs2470101	48111670	219341	0.633781	1517	1	0.589622	0.12308	1.66319e-06	-0.190353	0.19486	0.328633	0.367185	0.10406	0.000417786	meta	T	0.942029	0.057971	0.202	0.1138	0.0635	0.001	0.0665
0	DUXAP8	ENSG00000206195	ENSG00000206195.11	lncRNA	chr22	15784959	15829984	+	1.78534	0.02	9.9	rs2019546	15822704	37745	0.0051277	534	0.0486164	-0.883265	0.242039	0.00026299	-0.555742	0.205166	0.00675386	-0.692681	0.156505	9.60244e-06	meta	A	0.15942	0.84058	0.8245	0.8501	0.7163	0.8559	0.6115
0	DUXAP8	ENSG00000206195	ENSG00000206195.11	lncRNA	chr22	15784959	15829984	+	0.199527	0	1.9	rs2019546	15822704	37745	0.0051277	534	0.0486164	-0.883265	0.242039	0.00026299	-0.555742	0.205166	0.00675386	-0.692681	0.156505	9.60244e-06	meta	A	0.15942	0.84058	0.8245	0.8501	0.7163	0.8559	0.6115
0	DUXB	ENSG00000282757	ENSG00000282757.4	protein_coding	chr16	75701461	75693893	-	0.354054	0	1.22	rs61539645	75542287	159174	0.906354	2280	1	-0.178967	0.101112	0.076729	-0.265609	0.084662	0.00170518	-0.229901	0.0649121	0.000397524	meta	G	0.768116	0.231884	0.171	0.3559	0.7044	0.0437	0.3589
0	DVL1	ENSG00000107404	ENSG00000107404.20	protein_coding	chr1	1349418	1335276	-	5.28405	1	14.18	rs372656794	1643241	293823	0.0156283	2404	0.121708	0.766661	0.20919	0.000247426	0.67714	0.256368	0.0082593	0.73088	0.162079	6.50096e-06	meta	C	0.949275	0.050724	0.1694	0.062	0.0952	0.0258	0.1431
0	DVL2	ENSG00000004975	ENSG00000004975.12	protein_coding	chr17	7234517	7225342	-	5.17122	1.49	12.78	rs142998520	6852378	382139	0.0905462	2274	0.460171	0.701601	0.131524	9.58657e-08	-0.0305974	0.169959	0.85713	0.427353	0.104016	3.9818e-05	meta	C	0.938406	0.061594	0.0401	0.0375	0.0258	0.0616	0.0072
0	DVL3	ENSG00000161202	ENSG00000161202.20	protein_coding	chr3	184155377	184173614	+	6.79818	1.93	17.29	rs2231216	184178853	23476	0.750427	2261	1	-0.121205	0.0961319	0.207373	-0.205772	0.0597772	0.000576737	-0.182191	0.0507633	0.000331901	meta	T	0.5	0.5	0.1808	0.3833	0.5655	0.4692	0.5654
0	DXO	ENSG00000204348	ENSG00000204348.10	protein_coding	chr6	31972290	31969810	-	3.3327	1.21	8.21	rs169504	32185629	213339	0.395183	4319	1	0.381696	0.102778	0.000204179	1.06946	0.671333	0.132002	0.397447	0.101594	9.14987e-05	meta	C	0.807971	0.192029	0.2874	0.1167	0.1736	0.1481	0.1575
0	DYM	ENSG00000141627	ENSG00000141627.13	protein_coding	chr18	49461347	49041474	-	15.1371	6.7	25.52	rs113874228	49587356	126009	1	2783	1	0.438328	0.147243	0.00291176	0.292987	0.619433	0.636218	0.430555	0.143252	0.00265067	meta	G	0.945652	0.054347	0.1362	0.0173	0.2093	0.002	0.0562
0	DYNC1H1	ENSG00000197102	ENSG00000197102.12	protein_coding	chr14	101964573	102056443	+	41.5226	11.74	89.52	rs17777329	101468425	496148	1	1643	1	0.565627	0.150968	0.00017919	-0.395965	0.45971	0.389052	0.47202	0.143431	0.000998645	meta	A	0.927536	0.072463	0.062	0.0908	0.0437	0.1561	0.092
0	DYNC1I1	ENSG00000158560	ENSG00000158560.14	protein_coding	chr7	95772506	96110322	+	3.05932	0.51	12.43	rs2618975	95823348	50842	1	2032	1	-0.142023	0.100512	0.157657	-0.146842	0.0475071	0.00199525	-0.145962	0.0429512	0.000678008	meta	C	0.605072	0.394928	0.6747	0.5173	0.6359	0.3638	0.4356
0	DYNC1I2	ENSG00000077380	ENSG00000077380.15	protein_coding	chr2	171687409	171748420	+	34.7794	17.58	64.24	rs17288294	171546765	140644	1	2035	1	-0.278876	0.103779	0.00720529	-0.218365	0.148801	0.142241	-0.259074	0.0851216	0.00233784	meta	C	0.847826	0.152174	0.0961	0.1124	0.0744	0.175	0.1861
0	DYNC1LI1	ENSG00000144635	ENSG00000144635.9	protein_coding	chr3	32570858	32525974	-	12.892	6.72	23.47	rs34100345	32626630	55772	1	2750	1	0.174456	0.0664738	0.00867952	0.169794	0.113859	0.135893	0.17327	0.0574064	0.00254186	meta	T	0.673913	0.326087	0.7852	0.1599	0.2242	0.1938	0.2362
0	DYNC1LI2	ENSG00000135720	ENSG00000135720.13	protein_coding	chr16	66751609	66720893	-	35.6376	15.01	105.94	rs75641132	66517391	234218	0.472935	1120	1	-0.258581	0.164458	0.115876	-0.586332	0.170131	0.00056821	-0.416901	0.118244	0.000422264	meta	C	0.934783	0.065217	0.0083	0.1499	0.0556	0.0954	0.0511
0	DYNC2H1	ENSG00000187240	ENSG00000187240.16	protein_coding	chr11	103109410	103479863	+	6.15716	1.9	14.97	rs72989177	103594140	484730	1	3142	1	-0.474965	0.150568	0.0016078	-0.165927	0.275006	0.54627	-0.403692	0.132069	0.00223807	meta	C	0.927536	0.072463	0	0.0173	0.2937	0.0298	0.0225
0	DYNC2LI1	ENSG00000138036	ENSG00000138036.18	protein_coding	chr2	43774039	43810010	+	12.2232	2.89	27.88	rs11695056	43788270	14231	1	2584	1	0.345256	0.0938043	0.000232683	0.0746881	0.0951121	0.432299	0.211845	0.0667872	0.00151424	meta	A	0.844203	0.155797	0.0908	0.1138	0.0188	0.1392	0.1984
0	DYNLL1	ENSG00000088986	ENSG00000088986.11	protein_coding	chr12	120469850	120498493	+	84.5267	35.59	166.22	rs11065172	120618833	148983	1	1805	1	0.101672	0.102631	0.321855	0.217966	0.0751965	0.00374818	0.177343	0.0606576	0.00345923	meta	C	0.76087	0.23913	0.1301	0.33	0.1181	0.2883	0.2485
0	DYNLL2	ENSG00000264364	ENSG00000264364.3	protein_coding	chr17	58083419	58095542	+	6.05831	2.34	11.68	rs35308567	58081956	1463	0.184528	1703	0.763472	0.322019	0.135594	0.0175549	0.259471	0.0841888	0.00205606	0.276874	0.0715238	0.000108355	meta	A	0.913043	0.086956	0.4667	0.0922	0	0.1064	0.0419
0	DYNLRB1	ENSG00000125971	ENSG00000125971.16	protein_coding	chr20	34516409	34540958	+	25.5586	10.63	52.8	rs1853056	34674254	157845	1	1115	1	-0.213562	0.0917915	0.0199868	-0.165817	0.0720262	0.0213255	-0.184011	0.0566642	0.00116465	meta	C	0.572464	0.427536	0.4932	0.6268	0.4187	0.4205	0.2311
0	DYNLRB2	ENSG00000168589	ENSG00000168589.15	protein_coding	chr16	80540734	80550811	+	0.172432	0	0.66	rs1963251	80150545	390189	1	3142	1	0.332581	0.129467	0.0102039	0.335859	0.139689	0.0162022	0.334096	0.0949555	0.000434085	meta	G	0.369565	0.630435	0.5703	0.7507	0.621	0.5179	0.5879
0	DYNLT1	ENSG00000146425	ENSG00000146425.11	protein_coding	chr6	158644743	158636474	-	24.1049	10.66	48.96	rs2362573	158598508	46235	1	2925	1	0.107845	0.0937419	0.249959	-0.312518	0.0712847	1.16475e-05	-0.1585	0.0567423	0.00521668	meta	A	0.355072	0.644928	0.8238	0.6758	0.7302	0.5775	0.5358
0	DYRK1B	ENSG00000105204	ENSG00000105204.14	protein_coding	chr19	39834201	39825350	-	1.83797	0.71	7.14	rs113495033	40291671	457470	1	2220	1	0.398513	0.177038	0.0243856	0.469066	0.293059	0.109469	0.417376	0.151534	0.005881	meta	C	0.923913	0.076087	0.0673	0.0735	0.12	0.0915	0.0654
0	DYRK2	ENSG00000127334	ENSG00000127334.10	protein_coding	chr12	67648338	67665406	+	6.18486	2.6	13.25	rs7956612	68063967	415629	1	2190	1	0.111124	0.070892	0.116995	0.127691	0.0522147	0.0144655	0.121864	0.0420418	0.00374784	meta	C	0.644928	0.355072	0.1891	0.4942	0.6726	0.2227	0.3599
0	DYRK3	ENSG00000143479	ENSG00000143479.17	protein_coding	chr1	206635536	206684419	+	3.46554	1.03	8.42	rs6663977	207011499	375963	0.262601	1198	0.965285	0.189916	0.189265	0.315647	0.7001	0.171629	4.52025e-05	0.469879	0.127139	0.000219199	meta	G	0.927536	0.072463	0.3192	0.1268	0.0685	0.008	0.0184
0	DYRK4	ENSG00000010219	ENSG00000010219.13	protein_coding	chr12	4562204	4615302	+	12.0226	5.8	24.38	rs2041293	4588826	26622	1	2327	1	-0.188694	0.0727908	0.0095344	-0.144464	0.0791931	0.0681226	-0.168439	0.0535915	0.00167222	meta	T	0.442029	0.557971	0.8336	0.5058	0.7421	0.4911	0.6953
0	DYSF	ENSG00000135636	ENSG00000135636.14	protein_coding	chr2	71453722	71686768	+	2.55432	0.51	10.09	rs10195730	71040901	412821	0.971907	2553	1	0.0345519	0.172631	0.841364	0.20229	0.0551767	0.000246157	0.186742	0.0525573	0.000380692	meta	T	0.807971	0.192029	0.1573	0.2176	0.1885	0.2525	0.1217
0	DZANK1	ENSG00000089091	ENSG00000089091.16	protein_coding	chr20	18467281	18383367	-	0.523649	0.2	1.7	rs6105909	18372949	94332	1	2616	1	0.282648	0.12071	0.019204	0.208241	0.0871634	0.01689	0.233742	0.070666	0.000940659	meta	T	0.865942	0.134058	0.2421	0.147	0.1359	0.1004	0.0256
0	DZIP1	ENSG00000134874	ENSG00000134874.17	protein_coding	chr13	95644703	95578202	-	7.93311	1.84	18.83	rs9561829	95284081	360622	0.448455	2436	1	0.220118	0.102969	0.0325392	0.225024	0.0733226	0.00214809	0.223373	0.0597271	0.000184095	meta	T	0.851449	0.148551	0.1626	0.2176	0.2103	0.171	0.2004
0	DZIP1L	ENSG00000158163	ENSG00000158163.15	protein_coding	chr3	138115818	138061990	-	6.48257	1.8	12.77	rs4678393	137963081	152737	1	1689	1	-0.119767	0.086215	0.164782	-0.240355	0.078816	0.00229168	-0.185457	0.0581716	0.00143211	meta	G	0.268116	0.731884	0.593	0.6542	0.7054	0.7634	0.7638
0	DZIP3	ENSG00000198919	ENSG00000198919.13	protein_coding	chr3	108589705	108694840	+	5.94622	2.6	11.14	rs16854924	108914231	324526	1	2432	1	-0.127714	0.110735	0.248773	0.264696	0.0668114	7.43727e-05	0.159971	0.0572057	0.00516714	meta	T	0.851449	0.148551	0.0106	0.1787	0.374	0.1133	0.183
0	E2F1	ENSG00000101412	ENSG00000101412.13	protein_coding	chr20	33686385	33675477	-	0.19527	0.02	1.05	rs6057883	33704998	18613	1	1170	1	0.44658	0.187219	0.0170635	-0.0290038	0.538073	0.957899	0.44658	0.187219	0.0170635	trc	T	0.869565	0.130435	0.0166	0.121	0.3433	0.1461	0.2546
0	E2F2	ENSG00000007968	ENSG00000007968.7	protein_coding	chr1	23531233	23506438	-	0.0792568	0	0.81	rs11576333	23739280	208047	1	1466	1	-0.436311	0.228153	0.0558299	-0.397348	0.175072	0.02323	-0.411788	0.138893	0.00302888	meta	C	0.713768	0.286232	0.087	0.2363	0.2123	0.3072	0.1339
0	E2F3	ENSG00000112242	ENSG00000112242.15	protein_coding	chr6	20401879	20493714	+	2.51507	1.05	5.51	rs2782192	19965735	436144	1	2352	1	-0.184129	0.0839982	0.0283752	-0.120079	0.0455982	0.00845304	-0.134658	0.0400743	0.000778871	meta	A	0.307971	0.692029	0.8442	0.6326	0.6558	0.672	0.6033
0	E2F3-IT1	ENSG00000224707	ENSG00000224707.1	lncRNA	chr6	20437821	20440178	+	0.636959	0	1.5	rs79992840	20024478	413343	1	2324	1	0.623849	0.231604	0.00706843	0.89588	0.403839	0.026527	0.691178	0.200909	0.000581157	meta	C	0.945652	0.054347	0.003	0.0274	0	0.0954	0.0092
0	E2F4	ENSG00000205250	ENSG00000205250.9	protein_coding	chr16	67192155	67198918	+	8.91074	2.98	22.38	rs7202523	66929505	262650	1	638	1	-0.251325	0.192555	0.191822	-0.339068	0.17911	0.0583483	-0.298367	0.131146	0.0229014	meta	T	0.938406	0.061594	0.3298	0.0504	0	0.0686	0.0174
0	E2F5	ENSG00000133740	ENSG00000133740.11	protein_coding	chr8	85177154	85217158	+	1.22135	0.43	2.6	rs7017323	85175121	2033	1	1245	1	0.311779	0.11819	0.0083411	0.23049	0.15851	0.145917	0.282734	0.0947505	0.00284526	meta	C	0.90942	0.090579	0.0053	0.1081	0.0417	0.174	0.0634
0	E2F6	ENSG00000169016	ENSG00000169016.17	protein_coding	chr2	11466177	11444375	-	3.47392	1.46	6.19	rs4292073	11449236	16941	0.551866	2210	1	-0.046487	0.0671472	0.48874	-0.246742	0.0581264	2.18678e-05	-0.16096	0.0439475	0.000249713	meta	C	0.51087	0.48913	0.5582	0.5692	0.6052	0.3857	0.4755
0	E2F7	ENSG00000165891	ENSG00000165891.16	protein_coding	chr12	77065569	77021248	-	0.104865	0	0.89	rs17759214	77006135	59434	1	2189	1	-0.422004	0.213173	0.0477449	-0.55978	0.213798	0.00883773	-0.49069	0.150956	0.00115185	meta	T	0.884058	0.115942	0.034	0.1484	0.0863	0.16	0.0481
0	E2F8	ENSG00000129173	ENSG00000129173.13	protein_coding	chr11	19241620	19224063	-	0.0893243	0	1.21	rs10833011	18870566	371054	0.0194522	2495	0.14364	0.0180344	0.257866	0.944244	0.773651	0.150616	2.79772e-07	0.581442	0.130056	7.79647e-06	meta	C	0.452899	0.547101	0.3298	0.5086	0.748	0.6491	0.6421
0	E4F1	ENSG00000167967	ENSG00000167967.16	protein_coding	chr16	2223580	2235742	+	2.67236	0.7	6.91	rs2294621	1764963	458617	0.179039	2134	0.747857	0.180486	0.108767	0.0970402	0.448494	0.113471	7.73436e-05	0.30882	0.0785205	8.38984e-05	meta	C	0.775362	0.224638	0.4576	0.353	0.2589	0.2147	0.2536
0	EAF1	ENSG00000144597	ENSG00000144597.14	protein_coding	chr3	15427598	15450635	+	3.86027	1.73	8.92	rs56156340	15868793	441195	1	1831	1	0.140424	0.123966	0.257315	0.412268	0.132537	0.00186716	0.267273	0.090536	0.003156	meta	C	0.898551	0.101449	0.1263	0.0562	0.0188	0.0934	0.1022
0	EAF1-AS1	ENSG00000249786	ENSG00000249786.7	lncRNA	chr3	15455940	15436171	-	1.00439	0.2	3.21	rs11707570	15008101	447839	0.0252005	1823	0.175818	0.550476	0.199483	0.00578863	0.533872	0.15894	0.000782371	0.54032	0.124307	1.38237e-05	meta	G	0.934783	0.065217	0.0023	0.0562	0	0.1074	0.0174
0	EAF2	ENSG00000145088	ENSG00000145088.9	protein_coding	chr3	121835183	121886526	+	1.96777	0.63	5.54	rs562553273	121710888	124295	0.253305	2185	0.945306	0.382401	0.16471	0.0202515	0.276498	0.0883751	0.00175589	0.300171	0.0778738	0.000115929	meta	A	0.905797	0.094202	0.0802	0.072	0.0764	0.1262	0.0613
0	EAPP	ENSG00000129518	ENSG00000129518.9	protein_coding	chr14	34539711	34515938	-	10.3797	4.59	19.73	rs60403357	34584766	45055	0.0978319	2760	0.484938	0.275846	0.137181	0.0443455	0.610907	0.154214	7.45072e-05	0.423858	0.102497	3.54464e-05	meta	G	0.905797	0.094202	0.1142	0.1081	0.0079	0.165	0.137
0	EARS2	ENSG00000103356	ENSG00000103356.15	protein_coding	chr16	23557731	23522014	-	3.7823	1.3	8.48	rs12922010	23292196	265535	1	1856	1	0.160781	0.175762	0.360314	0.572975	0.182027	0.00164532	0.359663	0.126439	0.00444741	meta	A	0.942029	0.057971	0.2806	0.0994	0.0089	0.0507	0.0256
0	EBAG9	ENSG00000147654	ENSG00000147654.15	protein_coding	chr8	109539711	109565996	+	8.10966	2.99	16.73	rs2703377	109553955	14244	0.399016	1838	1	0.261603	0.0891007	0.00332433	0.164803	0.068436	0.0160346	0.20072	0.0542743	0.000217092	meta	T	0.768116	0.231884	0.1127	0.2781	0.3234	0.2048	0.2495
0	EBF1	ENSG00000164330	ENSG00000164330.17	protein_coding	chr5	159099916	158695916	-	16.3721	4.77	34.47	rs10079720	159187617	87701	1	1759	1	0.268079	0.10029	0.00751673	NA	NA	NA	0.268079	0.10029	0.00751673	trc	A	0.666667	0.333333	0.1089	0.2867	0.4296	0.3688	0.3211
0	EBF2	ENSG00000221818	ENSG00000221818.9	protein_coding	chr8	26045413	25841725	-	1.3202	0.02	11.81	rs4379452	25702259	343154	1	2655	1	0.324515	0.390394	0.405832	-0.259274	0.0766117	0.000713694	-0.237626	0.0751778	0.0015731	meta	A	0.105072	0.894928	0.9213	0.804	0.8819	0.8738	0.7822
0	EBF3	ENSG00000108001	ENSG00000108001.13	protein_coding	chr10	129963841	129835283	-	1.15878	0.05	7.67	rs10741200	129802502	161339	0.514052	2877	1	-0.122221	0.213489	0.56699	0.269451	0.0657601	4.17654e-05	0.23551	0.0628462	0.000178676	meta	A	0.286232	0.713768	0.8116	0.7781	0.9117	0.6322	0.5869
0	EBF4	ENSG00000088881	ENSG00000088881.20	protein_coding	chr20	2692878	2760108	+	1.39209	0.27	2.77	rs4815461	2648746	44132	1	2587	1	-0.380802	0.0943549	5.44064e-05	-0.0300972	0.0776604	0.69835	-0.17173	0.059962	0.00418348	meta	G	0.731884	0.268116	0.3684	0.3112	0.1141	0.334	0.2045
0	EBI3	ENSG00000105246	ENSG00000105246.6	protein_coding	chr19	4229523	4237528	+	0.699189	0.01	4.66	rs12984070	4483488	253965	1	2389	1	-0.124285	0.192605	0.518741	-0.574012	0.15009	0.000131056	-0.404097	0.118388	0.000641772	meta	A	0.771739	0.228261	0.0083	0.2594	0.1042	0.3091	0.1973
0	EBLN2	ENSG00000255423	ENSG00000255423.1	protein_coding	chr3	73061659	73063337	+	2.3448	0.95	5.34	rs1045960	73068684	7025	0.137916	2185	0.620994	0.310144	0.076316	4.82498e-05	0.110669	0.055691	0.0468996	0.179983	0.0449864	6.31196e-05	meta	C	0.702899	0.297101	0.2163	0.2522	0.0933	0.3847	0.2607
0	EBLN3P	ENSG00000281649	ENSG00000281649.2	lncRNA	chr9	37079645	37090928	+	11.6676	5.9	24.42	rs10973122	36904281	175364	0.0953265	1943	0.475922	0.357753	0.0922161	0.000104668	0.261862	0.206136	0.203965	0.341763	0.0841769	4.90615e-05	meta	T	0.880435	0.119565	0.2549	0.0764	0.0427	0.0934	0.2106
0	EBNA1BP2	ENSG00000117395	ENSG00000117395.12	protein_coding	chr1	43270936	43164175	-	9.44669	3.11	22.55	rs710225	42900608	370328	1	1757	1	-0.0958831	0.092686	0.300905	-0.235246	0.0755165	0.00183847	-0.179643	0.0585447	0.00215149	meta	C	0.434783	0.565217	0.7481	0.6974	0.2599	0.6054	0.6084
0	EBPL	ENSG00000123179	ENSG00000123179.14	protein_coding	chr13	49691486	49660674	-	5.37845	1.77	11.28	rs113653486	49731167	39681	8.34842e-09	2148	2.58956e-07	-0.505105	0.160872	0.00169067	-0.686586	0.109673	3.8423e-10	-0.629002	0.0906181	3.8866e-12	meta	C	0.916667	0.083333	0.0703	0.0447	0.0784	0.0676	0.1186
0	ECD	ENSG00000122882	ENSG00000122882.11	protein_coding	chr10	73169055	73130155	-	6.97757	3.69	12.74	rs200490492	73150095	18960	1	1186	1	-0.171613	0.109764	0.117943	-0.465587	0.139543	0.000848345	-0.28398	0.0862726	0.000995966	meta	G	0.833333	0.166667	0.3238	0.3156	0.2778	0.3082	0.3681
0	ECE1	ENSG00000117298	ENSG00000117298.16	protein_coding	chr1	21345572	21217247	-	14.8393	4.49	54.45	rs12132412	21493549	147977	1	2103	1	-0.161318	0.104672	0.123275	-0.142644	0.0540438	0.00830506	-0.146574	0.0480208	0.00227091	meta	A	0.623188	0.376812	0.0303	0.3617	0.3383	0.4016	0.3783
0	ECEL1	ENSG00000171551	ENSG00000171551.12	protein_coding	chr2	232487834	232479827	-	0.147568	0	1.82	rs3103274	232227008	260826	0.160911	2317	0.69124	-0.511474	0.425102	0.228907	1.04682	0.20849	0.000152072	0.744668	0.187189	6.9448e-05	meta	A	0.76087	0.23913	0.0635	0.183	0.126	0.3052	0.2147
0	ECH1	ENSG00000104823	ENSG00000104823.9	protein_coding	chr19	38831841	38815422	-	14.4434	4.92	129.18	rs3136644	38907991	76150	0.273935	2395	0.992269	-0.26067	0.136839	0.0567878	-0.312385	0.0927148	0.000753556	-0.296114	0.0767557	0.000114378	meta	A	0.815217	0.184783	0.2625	0.196	0.3462	0.1909	0.1667
0	ECHDC1	ENSG00000093144	ENSG00000093144.19	protein_coding	chr6	127343609	127288712	-	13.3439	4.7	80.57	rs56412751	127356402	12793	1	1604	1	-0.282847	0.141416	0.0454895	-0.25615	0.108028	0.0177328	-0.265988	0.0858462	0.00194551	meta	C	0.931159	0.06884	0.0893	0.0476	0.0546	0.0656	0.0971
0	ECHDC2	ENSG00000121310	ENSG00000121310.17	protein_coding	chr1	52927212	52895910	-	31.4591	9.97	66.04	rs11583645	53334102	406890	0.0739789	2244	0.396527	0.338278	0.101346	0.000844266	0.272991	0.108849	0.0121423	0.307962	0.0741731	3.29674e-05	meta	C	0.822464	0.177536	0.0136	0.1427	0.005	0.2913	0.1513
0	ECHDC3	ENSG00000134463	ENSG00000134463.15	protein_coding	chr10	11742366	11764070	+	2.12149	0.12	16.82	rs11257331	11799352	56986	6.56514e-08	2623	1.79049e-06	0.374113	0.123341	0.00242007	0.770383	0.120912	1.87271e-10	0.576188	0.0863437	2.50291e-11	meta	G	0.735507	0.264493	0.2466	0.2017	0.0109	0.332	0.2311
0	ECHS1	ENSG00000127884	ENSG00000127884.5	protein_coding	chr10	133373354	133362485	-	17.3914	6.84	88.17	rs561073159	133753743	380389	1	2191	1	-0.354738	0.148012	0.0165441	-0.43488	0.192231	0.0236804	-0.384566	0.117276	0.00104117	meta	G	0.887681	0.112319	0.3533	0.3127	0.2817	0.2087	0.2894
0	ECI1	ENSG00000167969	ENSG00000167969.13	protein_coding	chr16	2252300	2239402	-	4.93345	1.36	23.53	rs4786289	2506499	254199	1	2116	1	-0.173765	0.0774281	0.0248193	-0.346085	0.154052	0.0246696	-0.208516	0.0691815	0.00257786	meta	A	0.630435	0.369565	0.5613	0.415	0.0962	0.4602	0.3333
0	ECI2	ENSG00000198721	ENSG00000198721.12	protein_coding	chr6	4135597	4115689	-	11.1957	4.27	60.78	rs661404	4125863	9734	0.0323419	3021	0.213255	-0.136386	0.079192	0.0850308	-0.462375	0.0958022	1.39056e-06	-0.268714	0.061038	1.07057e-05	meta	G	0.615942	0.384058	0.8495	0.4409	0.3591	0.4155	0.2761
0	ECM1	ENSG00000143369	ENSG00000143369.15	protein_coding	chr1	150508062	150513789	+	2.72466	0.17	11.05	rs11810419	150537646	29584	1	1554	1	0.0125538	0.207036	0.951649	0.357351	0.102847	0.000511626	0.289107	0.0921082	0.00169657	meta	C	0.873188	0.126812	0.2935	0.1585	0.0565	0.0716	0.0481
0	ECM2	ENSG00000106823	ENSG00000106823.12	protein_coding	chr9	92536655	92493554	-	53.1905	5.34	139.81	rs10820946	92169505	367150	1	1800	1	0.412445	0.144849	0.00440751	0.321406	0.173559	0.0640466	0.375068	0.111208	0.000744397	meta	A	0.898551	0.101449	0.6112	0.0764	0.0972	0.0596	0.1227
0	ECPAS	ENSG00000136813	ENSG00000136813.14	protein_coding	chr9	111484745	111360692	-	20.4432	8.62	36.38	rs55767674	111969977	485232	1	2508	1	0.18817	0.0848886	0.0266453	0.131037	0.0682212	0.0547614	0.153457	0.0531768	0.00390439	meta	A	0.282609	0.717391	0.8888	0.8458	0.7401	0.7903	0.8466
0	ECRG4	ENSG00000119147	ENSG00000119147.10	protein_coding	chr2	106063246	106078155	+	25.0591	1.05	80.85	rs17032182	106022264	40982	0.00569028	2622	0.0532208	-0.985777	0.207294	1.98007e-06	-0.380498	0.172628	0.0275134	-0.628364	0.132653	2.17021e-06	meta	G	0.82971	0.17029	0.0734	0.1138	0.1736	0.1968	0.2597
0	ECSCR	ENSG00000249751	ENSG00000249751.4	protein_coding	chr5	139462743	139448560	-	4.58581	0	18.79	rs73269477	139833279	370536	1	924	1	-1.02808	0.332685	0.00199982	NA	NA	NA	-1.02808	0.332685	0.00199982	trc	G	0.887681	0.112319	0.2693	0.1326	0.0903	0.1421	0.1687
0	ECSIT	ENSG00000130159	ENSG00000130159.14	protein_coding	chr19	11529172	11505929	-	4.61581	1.78	25.87	rs72997078	11592603	63431	1	2007	1	0.339127	0.132006	0.0101988	0.592354	0.28785	0.0396039	0.383129	0.11999	0.00140807	meta	C	0.905797	0.094202	0.0091	0.0605	0.1448	0.0825	0.1012
0	ECT2	ENSG00000114346	ENSG00000114346.13	protein_coding	chr3	172750682	172821474	+	1.48054	0.3	4.92	rs231988	172559189	191493	1	2052	1	0.153919	0.134662	0.253037	0.475445	0.143467	0.000919832	0.304512	0.0981856	0.0019261	meta	T	0.105072	0.894928	0.9932	0.9337	0.998	0.8767	0.819
0	ECT2L	ENSG00000203734	ENSG00000203734.11	protein_coding	chr6	138795926	138904070	+	0.300676	0.08	1.44	rs1188866	138906438	110512	2.36374e-07	2162	5.89469e-06	-0.121301	0.097573	0.213801	-0.328424	0.0496931	3.86795e-11	-0.285766	0.044281	1.09331e-10	meta	G	0.623188	0.376812	0.3865	0.585	0.3274	0.4712	0.3139
0	EDARADD	ENSG00000186197	ENSG00000186197.14	protein_coding	chr1	236348257	236502915	+	0.131757	0.02	0.9	rs4660115	235849031	499226	1	3316	1	-0.289758	0.203201	0.153877	-0.323361	0.0993132	0.00113006	-0.316882	0.0892265	0.000383144	meta	A	0.173913	0.826087	0.9251	0.7378	0.877	0.7694	0.7566
0	EDC3	ENSG00000179151	ENSG00000179151.13	protein_coding	chr15	74696292	74630558	-	3.59466	1.3	11.65	rs8035948	74248336	447956	1	1627	1	-0.0495748	0.147373	0.736577	0.383354	0.107114	0.000345018	0.233704	0.0866457	0.00699165	meta	G	0.923913	0.076087	0.3578	0.1398	0.0188	0.0457	0.0828
0	EDC4	ENSG00000038358	ENSG00000038358.15	protein_coding	chr16	67873052	67884499	+	6.64	1.94	19.63	rs8057184	67793344	79708	1	765	1	0.376405	0.137776	0.00629512	0.364693	0.272522	0.180826	0.374021	0.122956	0.00235088	meta	A	0.086956	0.913043	0.9917	0.938	1	0.83	0.9029
0	EDEM1	ENSG00000134109	ENSG00000134109.11	protein_coding	chr3	5187646	5219958	+	6.17682	2.2	23.22	rs7612393	5461890	274244	0.309372	3049	1	0.422588	0.112361	0.000169251	0.359795	0.361276	0.319299	0.41705	0.107292	0.000101467	meta	A	0.931159	0.06884	0.2027	0.0245	0.2629	0.0119	0.1053
0	EDEM2	ENSG00000088298	ENSG00000088298.13	protein_coding	chr20	35147336	35115364	-	4.43216	1.49	11.23	rs11696967	35155806	8470	0.0058882	1526	0.0547739	-0.284784	0.124469	0.022138	-0.183308	0.0448734	4.40785e-05	-0.19498	0.0422139	3.85859e-06	meta	A	0.865942	0.134058	0.2716	0.1729	0.0308	0.2276	0.2526
0	EDEM3	ENSG00000116406	ENSG00000116406.19	protein_coding	chr1	184754907	184690237	-	10.0394	5.32	20.86	rs234643	184863134	108227	0.177194	1392	0.742464	-0.227468	0.0631285	0.000314254	-0.140551	0.0927066	0.129499	-0.199933	0.0521796	0.000127294	meta	C	0.48913	0.51087	0.4425	0.4395	0.5446	0.4831	0.5777
0	EDF1	ENSG00000107223	ENSG00000107223.13	protein_coding	chr9	136866308	136862119	-	64.2403	31.81	119.57	rs10118245	137085140	218832	0.705617	2083	1	0.305015	0.0851115	0.00033875	NA	NA	NA	0.305015	0.0851115	0.00033875	trc	C	0.652174	0.347826	0.379	0.389	0.5685	0.325	0.3057
0	EDIL3	ENSG00000164176	ENSG00000164176.13	protein_coding	chr5	84384880	83940554	-	55.9239	3.73	143.4	rs12654363	84768324	383444	1	1791	1	0.417803	0.147	0.0044804	0.149014	0.0707507	0.0351885	0.199568	0.0637511	0.00174559	meta	C	0.07971	0.92029	0.9939	0.938	0.8482	0.9195	0.8476
0	EDN1	ENSG00000078401	ENSG00000078401.7	protein_coding	chr6	12290361	12297194	+	2.49074	0.48	9.69	rs62386834	12181285	109076	1	2267	1	0.188633	0.198423	0.341778	0.401984	0.13826	0.00364376	0.332254	0.113437	0.00340097	meta	G	0.753623	0.246377	0.0257	0.1974	0.2391	0.2913	0.2699
0	EDNRA	ENSG00000151617	ENSG00000151617.17	protein_coding	chr4	147480917	147544954	+	9.86507	2.42	20.1	rs11731329	147292986	187931	1	1898	1	-0.263577	0.115927	0.0229868	-0.138578	0.109907	0.207358	-0.197748	0.0797591	0.0131636	meta	G	0.782609	0.217391	0.3759	0.1945	0.2907	0.1302	0.3067
0	EDNRB	ENSG00000136160	ENSG00000136160.17	protein_coding	chr13	77975529	77895481	-	3.18541	0.01	16.29	rs9574199	78234779	259250	0.280876	2277	1	-0.305867	0.25883	0.237313	-0.338953	0.0927379	0.000257225	-0.335189	0.0873032	0.000123353	meta	C	0.532609	0.467391	0.5424	0.5749	0.6875	0.3161	0.3937
0	EDRF1	ENSG00000107938	ENSG00000107938.18	protein_coding	chr10	125719515	125764143	+	6.29284	2.37	12.39	rs113524015	125896466	176951	1	2277	1	-0.165424	0.0883121	0.0610438	-0.177929	0.0798583	0.0258767	-0.172304	0.0592322	0.00362642	meta	C	0.597826	0.402174	0.4009	0.4164	0.3651	0.4384	0.4284
0	EDRF1-AS1	ENSG00000236991	ENSG00000236991.6	lncRNA	chr10	125752110	125725634	-	1.60203	0.37	4.41	rs12764903	126106182	354072	0.151018	2309	0.661465	0.310094	0.103055	0.00262099	0.272077	0.103181	0.00836706	0.291109	0.0729155	6.54041e-05	meta	T	0.271739	0.728261	0.5204	0.5231	0.5972	0.7366	0.6738
0	EDRF1-DT	ENSG00000224023	ENSG00000224023.10	lncRNA	chr10	125719566	125700436	-	0.505203	0.03	1.19	rs139992952	126051516	331950	1	2277	1	0.298718	0.175818	0.0893148	0.485731	0.155539	0.00179088	0.403627	0.116496	0.000530748	meta	T	0.876812	0.123188	0.2557	0.1542	0.0308	0.161	0.1595
0	EEA1	ENSG00000102189	ENSG00000102189.17	protein_coding	chr12	92929331	92770637	-	13.4761	7.28	32.99	rs17790482	93397457	468126	1	2166	1	0.139129	0.156105	0.372793	0.465817	0.124769	0.000188889	0.338472	0.0974633	0.000515029	meta	A	0.923913	0.076087	0.0431	0.072	0.0317	0.1103	0.0716
0	EED	ENSG00000074266	ENSG00000074266.21	protein_coding	chr11	86244753	86278813	+	8.06676	3.49	17.56	rs10898474	86383905	139152	0.522495	2382	1	0.133237	0.0598983	0.0261226	0.13992	0.0473899	0.00315192	0.137347	0.0371648	0.000219351	meta	G	0.416667	0.583333	0.8699	0.4726	0.6885	0.5795	0.7464
0	EEF1A1	ENSG00000156508	ENSG00000156508.18	protein_coding	chr6	73523797	73515750	-	2442.58	702.93	4348.83	rs7771553	73209117	314680	1	2656	1	0.160108	0.181651	0.3781	0.251228	0.105805	0.017576	0.228145	0.091427	0.0125823	meta	C	0.934783	0.065217	0.236	0.2363	0.1667	0.003	0.0164
0	EEF1A2	ENSG00000101210	ENSG00000101210.12	protein_coding	chr20	63499185	63488014	-	2.25716	0	270.96	rs6011700	63250510	248675	1	3143	1	2.64816	0.739674	0.000343374	NA	NA	NA	2.64816	0.739674	0.000343374	trc	G	0.673913	0.326087	0.177	0.2709	0.4514	0.341	0.1708
0	EEF1AKMT1	ENSG00000150456	ENSG00000150456.11	protein_coding	chr13	20773961	20728731	-	3.11149	1.09	5.31	rs4999380	20952226	178265	0.0353153	2705	0.227916	-0.122395	0.14254	0.390521	-0.435372	0.0936044	3.30026e-06	-0.34107	0.078242	1.30556e-05	meta	G	0.126812	0.873188	0.5681	0.8098	0.8383	0.8091	0.8344
0	EEF1AKMT2	ENSG00000203791	ENSG00000203791.15	protein_coding	chr10	124791887	124748149	-	6.93818	2.86	12.44	rs1545910	124739576	52311	1	2522	1	-0.308654	0.0696562	9.37472e-06	-0.00403978	0.0779927	0.958691	-0.173492	0.0519526	0.000839531	meta	G	0.235507	0.764493	0.7239	0.83	0.7272	0.7247	0.8885
0	EEF1AKMT3	ENSG00000123427	ENSG00000123427.17	protein_coding	chr12	57771492	57782541	+	2.09338	0.52	4.28	rs1678525	57656884	114608	0.0542408	1427	0.313933	-0.192135	0.075437	0.0108665	-0.276227	0.0831255	0.000890501	-0.230113	0.0558629	3.80104e-05	meta	G	0.463768	0.536232	0.3903	0.6167	0.4147	0.665	0.3671
0	EEF1AKMT4	ENSG00000284753	ENSG00000284753.1	protein_coding	chr3	184249650	184259585	+	0.434324	0	2.25	rs13070861	184629713	380063	1	2312	1	-0.432696	0.164779	0.00864153	-0.356225	0.220189	0.105703	-0.405244	0.131928	0.00212831	meta	C	0.692029	0.307971	0.0703	0.3271	0.4196	0.2028	0.4059
0	EEF1AKNMT	ENSG00000010165	ENSG00000010165.20	protein_coding	chr1	171781660	171814023	+	3.19966	1.53	7.4	rs764180	171831196	49536	1	2420	1	0.189412	0.077332	0.0143122	0.0737453	0.0308532	0.0168393	0.0896286	0.0286567	0.00176198	meta	T	0.48913	0.51087	0.528	0.4006	0.6667	0.4185	0.3027
0	EEF1B2	ENSG00000114942	ENSG00000114942.14	protein_coding	chr2	206159585	206162928	+	108.504	49.13	197.44	rs115234016	206412331	252746	1	1712	1	0.297213	0.115925	0.0103519	0.497346	0.207465	0.0165185	0.344831	0.101198	0.000655636	meta	A	0.873188	0.126812	0.0091	0.1167	0	0.1441	0.0215
0	EEF1E1	ENSG00000124802	ENSG00000124802.12	protein_coding	chr6	8102559	8073360	-	6.32493	2.44	12.18	rs9505252	7668476	434083	1	3061	1	-0.245749	0.119788	0.040215	-0.392353	0.143419	0.00622456	-0.305994	0.0919378	0.000873866	meta	A	0.916667	0.083333	0.3669	0.0634	0.0208	0.0696	0.091
0	EEF1G	ENSG00000254772	ENSG00000254772.10	protein_coding	chr11	62574086	62559596	-	210.936	86.11	412.35	rs12795611	62140497	433589	1	1775	1	-0.362788	0.105461	0.000581693	0.586689	0.334308	0.101119	-0.362788	0.105461	0.000581693	trc	C	0.771739	0.228261	0.1884	0.3588	0.3542	0.2237	0.4325
0	EEF2	ENSG00000167658	ENSG00000167658.16	protein_coding	chr19	3985463	3976056	-	204.757	48.02	458.8	rs28615978	4198172	212709	1	2301	1	0.262759	0.142772	0.0657076	3.05467	0.51182	2.39806e-09	0.464322	0.137522	0.000734535	meta	C	0.887681	0.112319	0.3313	0.0937	0.002	0.1392	0.1411
0	EEF2K	ENSG00000103319	ENSG00000103319.12	protein_coding	chr16	22206278	22288738	+	8.64655	2.47	18.39	rs1862649	22161545	44733	0.629281	628	1	0.194834	0.1155	0.0916267	0.262976	0.0918834	0.00420894	0.236565	0.0719054	0.00100204	meta	A	0.869565	0.130435	0.3116	0.1037	0.4881	0.0915	0.1462
0	EEF2KMT	ENSG00000118894	ENSG00000118894.15	protein_coding	chr16	5097795	5084284	-	1.63493	0.56	4.25	rs539064	5361413	263618	1	3229	1	-0.108483	0.0878087	0.216663	-0.308928	0.0898031	0.000581582	-0.206455	0.0627834	0.00100768	meta	G	0.586957	0.413043	0.2231	0.4798	0.4742	0.4801	0.4939
0	EEFSEC	ENSG00000132394	ENSG00000132394.11	protein_coding	chr3	128153481	128408646	+	1.28581	0.49	5.22	rs2955122	128182883	29402	0.175559	2012	0.737713	-0.113687	0.0923869	0.218491	-0.1758	0.0465864	0.000160887	-0.163208	0.0415972	8.72561e-05	meta	C	0.721014	0.278986	0.559	0.3487	0.4931	0.1789	0.2975
0	EEPD1	ENSG00000122547	ENSG00000122547.11	protein_coding	chr7	36153254	36301538	+	2.8775	0.59	10.71	rs3021413	36179830	26576	0.0422752	2161	0.260654	0.305259	0.111177	0.00603798	0.149109	0.0423177	0.000425787	0.16887	0.0395496	1.95628e-05	meta	A	0.797101	0.202899	0.0106	0.1686	0.006	0.2068	0.0593
0	EFCAB1	ENSG00000034239	ENSG00000034239.11	protein_coding	chr8	48735311	48710789	-	0.164527	0	1.27	rs3750259	48735351	40	0.0010479	1695	0.012515	-0.799546	0.139045	8.91112e-09	-0.118971	0.18543	0.521135	-0.5546	0.111244	6.18229e-07	meta	C	0.507246	0.492754	0.0643	0.487	0.4008	0.6054	0.4254
0	EFCAB10	ENSG00000185055	ENSG00000185055.11	protein_coding	chr7	105600875	105565120	-	0.313851	0.09	0.85	rs73192160	105588561	12314	1	2116	1	0.183318	0.206237	0.374072	0.432374	0.145634	0.00298853	0.349505	0.118963	0.00330411	meta	G	0.913043	0.086956	0.0061	0.1239	0.001	0.162	0.137
0	EFCAB11	ENSG00000140025	ENSG00000140025.16	protein_coding	chr14	89954777	89794669	-	1.74615	0.63	3.81	rs77831812	90118790	164013	1	2112	1	-0.190696	0.157174	0.225022	0.394221	0.0907546	1.4003e-05	0.247967	0.0785936	0.00160469	meta	C	0.913043	0.086956	0.0061	0.085	0.1944	0.0696	0.1309
0	EFCAB13	ENSG00000178852	ENSG00000178852.16	protein_coding	chr17	47323290	47441312	+	8.48797	2.07	19.54	rs111568422	47306799	16491	0.00152704	2022	0.0173704	-0.456099	0.132328	0.000567412	-0.47916	0.134968	0.000384969	-0.467402	0.0944896	7.55212e-07	meta	C	0.898551	0.101449	0.1248	0.0865	0.1865	0.0815	0.1237
0	EFCAB14	ENSG00000159658	ENSG00000159658.12	protein_coding	chr1	46719114	46675159	-	16.0143	8.34	29.27	rs942249	46516783	202331	1	2020	1	-0.177424	0.0809095	0.0283166	-0.182777	0.104048	0.0789744	-0.179441	0.063871	0.00496287	meta	G	0.282609	0.717391	0.4947	0.6398	0.4802	0.7584	0.6871
0	EFCAB2	ENSG00000203666	ENSG00000203666.12	protein_coding	chr1	244969705	245127164	+	5.29953	1.76	16.07	rs10803255	245048191	78486	0.00307755	2485	0.0319023	-0.490447	0.0983103	6.07673e-07	-0.181426	0.165986	0.274386	-0.410196	0.0845871	1.23845e-06	meta	C	0.369565	0.630435	0.3283	0.6787	0.7073	0.6143	0.729
0	EFCAB5	ENSG00000176927	ENSG00000176927.15	protein_coding	chr17	29929200	30108452	+	0.144527	0.01	0.87	rs7225483	30014661	85461	0.069889	973	0.380078	-0.247003	0.142796	0.0836723	-0.318385	0.0884726	0.000319827	-0.298584	0.0752074	7.18284e-05	meta	T	0.536232	0.463768	0.3033	0.4135	0.2907	0.5358	0.4366
0	EFCAB6	ENSG00000186976	ENSG00000186976.15	protein_coding	chr22	43812337	43528744	-	0.820338	0.17	1.74	rs13055750	43816886	4549	8.03366e-05	2802	0.00128054	-0.353352	0.105024	0.000766905	-0.294036	0.0662405	9.04134e-06	-0.310917	0.0560274	2.86712e-08	meta	C	0.717391	0.282609	0.0734	0.3703	0.4583	0.2008	0.2321
0	EFCAB7	ENSG00000203965	ENSG00000203965.13	protein_coding	chr1	63523372	63572693	+	3.53703	1.06	6.66	rs855311	63626068	102696	0.696829	2267	1	-0.218709	0.0768007	0.0044029	-0.13241	0.0552309	0.0165127	-0.161827	0.0448399	0.000307379	meta	A	0.496377	0.503623	0.7231	0.6311	0.3323	0.4672	0.5521
0	EFCAB8	ENSG00000215529	ENSG00000215529.12	protein_coding	chr20	32858923	32961609	+	0.151892	0	0.91	rs3746386	32858936	13	0.052046	1809	0.30406	-0.268125	0.193658	0.166197	-0.328326	0.0829623	7.57264e-05	-0.318991	0.0762593	2.87706e-05	meta	G	0.786232	0.213768	0.2292	0.2089	0.3651	0.1461	0.3211
0	EFCC1	ENSG00000114654	ENSG00000114654.7	protein_coding	chr3	129001629	129040742	+	0.308041	0	1.56	rs75966408	129196399	194770	1	1949	1	-0.18258	0.184435	0.322202	-0.483662	0.138777	0.000491825	-0.37482	0.110891	0.000724684	meta	T	0.82971	0.17029	0.1165	0.2061	0.2649	0.1779	0.1012
0	EFEMP2	ENSG00000172638	ENSG00000172638.13	protein_coding	chr11	65873592	65866441	-	19.1028	4.89	43.86	rs67924081	65575510	298082	1	1482	1	0.298577	0.108109	0.00574791	0.119818	0.0702691	0.088171	0.17291	0.058917	0.00333761	meta	A	0.793478	0.206522	0.466	0.1902	0.2133	0.2565	0.2781
0	EFHB	ENSG00000163576	ENSG00000163576.18	protein_coding	chr3	19947025	19879472	-	0.23527	0.01	1.17	rs11128927	19946945	80	2.59064e-56	2712	1.62724e-53	2.5499	0.188278	8.68328e-42	1.52511	0.152329	1.35006e-23	1.93054	0.118423	9.55249e-60	meta	G	0.800725	0.199275	0.2859	0.2608	0.1429	0.3499	0.2638
0	EFHC1	ENSG00000096093	ENSG00000096093.16	protein_coding	chr6	52362123	52529886	+	6.88142	3.15	13.39	rs9382107	52421159	59036	1	2435	1	-0.301547	0.123848	0.0148998	-0.200692	0.102198	0.0495594	-0.241547	0.0788257	0.00218164	meta	C	0.90942	0.090579	0.1067	0.0634	0.1548	0.0905	0.1309
0	EFHD1	ENSG00000115468	ENSG00000115468.12	protein_coding	chr2	232606057	232682780	+	20.5146	1.66	53.81	rs75433761	232826154	220097	0.229081	2496	0.884536	-0.381541	0.111911	0.000651251	-0.229514	0.106508	0.0311701	-0.301769	0.0771521	9.17793e-05	meta	C	0.40942	0.59058	0.6891	0.6657	0.6419	0.673	0.3384
0	EFHD2	ENSG00000142634	ENSG00000142634.13	protein_coding	chr1	15409888	15430339	+	3.11473	0.44	13.32	rs78597978	15007450	402438	0.0512514	2826	0.300424	-0.567254	0.205823	0.00585072	-0.670757	0.203091	0.000957442	-0.619697	0.144563	1.81357e-05	meta	C	0.92029	0.07971	0.0598	0.0706	0.1706	0.0845	0.1616
0	EFL1	ENSG00000140598	ENSG00000140598.15	protein_coding	chr15	82262734	82130233	-	4.40135	1.59	9.67	rs543894806	82337929	75195	1	1403	1	0.0718784	0.084743	0.396331	0.14095	0.0430766	0.00106759	0.126767	0.0384003	0.000962675	meta	T	0.717391	0.282609	0.0749	0.3617	0.4702	0.1918	0.5603
0	EFNA1	ENSG00000169242	ENSG00000169242.12	protein_coding	chr1	155127876	155134899	+	2.09885	0.08	9.41	rs34292822	154839924	287952	1	1080	1	0.0664735	0.20694	0.748043	-0.338092	0.0950725	0.000376324	-0.267584	0.0863915	0.00195265	meta	G	0.771739	0.228261	0.3411	0.183	0.0308	0.3101	0.2045
0	EFNA3	ENSG00000143590	ENSG00000143590.14	protein_coding	chr1	155078837	155087538	+	0.151014	0	0.52	rs1911289	154761586	317251	1	1144	1	0.298658	0.14452	0.0387761	0.625477	0.22123	0.00469468	0.39641	0.120991	0.00105157	meta	C	0.702899	0.297101	0.1271	0.2464	0.3075	0.3976	0.3333
0	EFNA4	ENSG00000243364	ENSG00000243364.8	protein_coding	chr1	155063737	155069553	+	0.492432	0.11	1.36	rs10752609	154818652	245085	1	1152	1	0.319714	0.109811	0.00359725	NA	NA	NA	0.319714	0.109811	0.00359725	trc	G	0.355072	0.644928	0.8283	0.6859	0.7996	0.4652	0.3855
0	EFNA5	ENSG00000184349	ENSG00000184349.13	protein_coding	chr5	107670937	107376889	-	1.66372	0.47	3.85	rs372305986	107709802	38865	0.449913	2372	1	-0.150839	0.0899245	0.0934647	-0.104089	0.0308844	0.000750921	-0.109022	0.0292097	0.000189677	meta	A	0.373188	0.626812	0.584	0.5908	0.4871	0.5517	0.7546
0	EFNB2	ENSG00000125266	ENSG00000125266.8	protein_coding	chr13	106535662	106489745	-	2.94108	0.69	6.44	rs55678016	106187884	347778	1	2089	1	0.260237	0.111051	0.0191088	0.199092	0.0786386	0.0113499	0.219513	0.0641772	0.000625232	meta	T	0.778986	0.221014	0.0166	0.1729	0.001	0.3588	0.1401
0	EFR3A	ENSG00000132294	ENSG00000132294.15	protein_coding	chr8	131904093	132013642	+	20.2153	11.09	33.56	rs3847175	131502245	401848	1	2589	1	0.0617089	0.0731936	0.399177	0.199838	0.0749971	0.00770766	0.129093	0.0523817	0.0137218	meta	T	0.605072	0.394928	0.4735	0.4568	0.2262	0.3658	0.1616
0	EFR3B	ENSG00000084710	ENSG00000084710.14	protein_coding	chr2	25042076	25159135	+	0.169392	0.03	1.04	rs59844048	25087462	45386	1	1671	1	-0.388809	0.200586	0.0525784	-0.336061	0.125835	0.00757027	-0.350958	0.106596	0.000993274	meta	G	0.862319	0.137681	0.0166	0.1744	0.1617	0.2078	0.0808
0	EFS	ENSG00000100842	ENSG00000100842.13	protein_coding	chr14	23365752	23356403	-	2.83581	0.67	5.75	rs76407924	23514938	149186	1	1870	1	-0.418187	0.15781	0.00805057	-0.399965	0.184606	0.0302665	-0.410493	0.119954	0.000621434	meta	C	0.934783	0.065217	0.1256	0.0331	0.2292	0.006	0.1472
0	EFTUD2	ENSG00000108883	ENSG00000108883.13	protein_coding	chr17	44899445	44849948	-	13.5149	4.68	33.34	rs116808905	44912415	12970	1	1884	1	-0.00281647	0.179009	0.987447	0.291102	0.09066	0.00132311	0.231102	0.0808789	0.00427141	meta	G	0.938406	0.061594	0.0953	0.1095	0.0863	0.0199	0.2178
0	EGF	ENSG00000138798	ENSG00000138798.13	protein_coding	chr4	109912883	110013766	+	0.204865	0	4.57	rs9995789	110049874	136991	0.110562	2462	0.532416	0.338557	0.19367	0.0804445	0.412367	0.111389	0.000213879	0.394019	0.0965577	4.49076e-05	meta	G	0.666667	0.333333	0.7421	0.3473	0.4147	0.1948	0.3732
0	EGFL7	ENSG00000172889	ENSG00000172889.16	protein_coding	chr9	136658856	136672678	+	7.86892	0.11	41.85	rs111441746	136530005	128851	0.450146	2140	1	0.363407	0.398911	0.362297	1.18032	0.298915	7.85819e-05	0.88657	0.239209	0.000210349	meta	T	0.931159	0.06884	0.0333	0.0605	0.0327	0.1203	0.0838
0	EGFL8	ENSG00000241404	ENSG00000241404.7	protein_coding	chr6	32164595	32168281	+	3.69054	0.78	18.31	rs422951	32220606	56011	0.608115	13277	1	-0.380858	0.0981602	0.000104472	-1.32753	0.751506	0.0773137	-0.396738	0.0973334	4.58021e-05	meta	T	0.605072	0.394928	0.2958	0.3112	0.2212	0.4553	0.4397
0	EGFLAM	ENSG00000164318	ENSG00000164318.18	protein_coding	chr5	38258409	38465480	+	2.80845	0.38	16.64	rs16903908	38261731	3322	0.269751	2293	0.983135	0.290307	0.216644	0.180239	0.550874	0.147098	0.000180434	0.468653	0.121697	0.000117641	meta	T	0.934783	0.065217	0.3457	0.0548	0.0595	0.0497	0.1022
0	EGFR	ENSG00000146648	ENSG00000146648.18	protein_coding	chr7	55019017	55211628	+	7.39507	1.96	15.82	rs111211492	55203429	184412	1	2638	1	-0.260013	0.134537	0.0532793	-0.151784	0.0669312	0.0233442	-0.173256	0.0599251	0.00383765	meta	G	0.73913	0.26087	0.2209	0.1499	0.2153	0.159	0.1483
0	EGFR-AS1	ENSG00000224057	ENSG00000224057.1	lncRNA	chr7	55188934	55179750	-	0.422568	0.09	1.28	rs11765408	54926790	262144	1	2366	1	-0.0915729	0.136343	0.501814	-0.282802	0.0793926	0.000367953	-0.234379	0.0686084	0.000635046	meta	C	0.851449	0.148551	0.0083	0.134	0.005	0.2306	0.0429
0	EGLN1	ENSG00000135766	ENSG00000135766.9	protein_coding	chr1	231422287	231363751	-	14.8682	6.1	35.43	rs2793096	231777518	355231	1	2126	1	-0.120079	0.070977	0.0906836	-0.128486	0.0529905	0.0153208	-0.125477	0.0424619	0.00312607	meta	T	0.387681	0.612319	0.6884	0.6297	0.5823	0.5755	0.6012
0	EGLN2	ENSG00000269858	ENSG00000269858.6	protein_coding	chr19	40798996	40808434	+	13.0753	3.75	41.73	rs7255817	40558734	240262	1	1128	1	-0.196163	0.0831437	0.0183082	-0.120712	0.0679079	0.0754726	-0.150904	0.0525946	0.0041153	meta	A	0.57971	0.42029	0.4251	0.2622	0.0615	0.4334	0.2996
0	EGLN3	ENSG00000129521	ENSG00000129521.14	protein_coding	chr14	34462774	33924227	-	3.24845	0.53	53.25	rs8013484	34764534	301760	1	2759	1	0.266715	0.134115	0.0467335	-0.193041	0.0509299	0.000150452	-0.135096	0.0476124	0.00454809	meta	T	0.710145	0.289855	0.2398	0.2147	0.2589	0.331	0.3241
0	EGOT	ENSG00000235947	ENSG00000235947.1	lncRNA	chr3	4751590	4749192	-	1.47196	0.16	3.18	rs59444586	4668649	82941	1	2709	1	0.240383	0.135734	0.076563	0.8868	0.240065	0.00022076	0.396972	0.118156	0.00078015	meta	A	0.905797	0.094202	0.4312	0.1311	0.1468	0.0388	0.0501
0	EGR1	ENSG00000120738	ENSG00000120738.8	protein_coding	chr5	138465479	138469303	+	14.866	0.72	88.07	rs145818853	138363681	101798	1	1238	1	-0.912688	0.433086	0.0350823	-0.963476	0.52432	0.0661254	-0.933286	0.333908	0.0051893	meta	G	0.938406	0.061594	0	0.0749	0.2351	0.003	0.0041
0	EGR2	ENSG00000122877	ENSG00000122877.16	protein_coding	chr10	62919900	62811996	-	1.41115	0.07	11.62	rs16918155	63070070	150170	1	2178	1	0.155397	0.230994	0.501118	0.415524	0.124703	0.000861947	0.35682	0.109734	0.00114722	meta	T	0.804348	0.195652	0.0582	0.1369	0.2688	0.1869	0.2188
0	EGR3	ENSG00000179388	ENSG00000179388.9	protein_coding	chr8	22693480	22687659	-	1.69318	0.08	22.77	rs117788131	22375261	318219	1	2110	1	-0.466671	0.243223	0.0550234	-0.352991	0.170726	0.0386789	-0.390514	0.139737	0.00519595	meta	G	0.688406	0.311594	0.0242	0.3516	0.5198	0.2674	0.3579
0	EHBP1	ENSG00000115504	ENSG00000115504.14	protein_coding	chr2	62673851	63046487	+	16.6425	4.63	41.81	rs17517026	62569736	104115	0.727351	1609	1	0.421299	0.145249	0.00372528	0.289914	0.139548	0.0377528	0.352978	0.10063	0.000452052	meta	T	0.880435	0.119565	0.0129	0.0922	0	0.1958	0.0695
0	EHBP1L1	ENSG00000173442	ENSG00000173442.13	protein_coding	chr11	65576046	65592650	+	24.5787	5.74	75.05	rs12797706	65793898	217852	1	1424	1	-0.180706	0.0992291	0.0685918	-0.151983	0.0611901	0.0129992	-0.159897	0.0520835	0.00214057	meta	G	0.695652	0.304348	0.1891	0.4337	0.369	0.2356	0.3824
0	EHD1	ENSG00000110047	ENSG00000110047.18	protein_coding	chr11	64888296	64851642	-	10.2647	2.75	57.02	rs7123352	65249888	361592	0.0656971	1140	0.363477	0.366697	0.145544	0.0117526	0.276734	0.0870223	0.00147255	0.300426	0.0746898	5.7629e-05	meta	G	0.804348	0.195652	0.031	0.1311	0.0397	0.2525	0.1861
0	EHD3	ENSG00000013016	ENSG00000013016.16	protein_coding	chr2	31234152	31269451	+	4.90439	1.05	13.34	rs11678012	31328020	93868	1	2285	1	-0.376461	0.23095	0.103089	-0.338402	0.130264	0.00938158	-0.347588	0.11346	0.00218745	meta	T	0.90942	0.090579	0.0227	0.0519	0.131	0.0765	0.1462
0	EHD4	ENSG00000103966	ENSG00000103966.11	protein_coding	chr15	41972557	41895933	-	4.16439	1.27	12.61	rs4286082	41934057	38500	1	2139	1	0.129952	0.0940368	0.166994	0.102241	0.0473678	0.0308923	0.10785	0.042304	0.0107911	meta	C	0.318841	0.681159	0.5159	0.5692	0.6528	0.7147	0.5613
0	EHD4-AS1	ENSG00000259883	ENSG00000259883.2	lncRNA	chr15	41921417	41929286	+	0.330878	0	1.56	rs11635991	41457193	464224	1	2129	1	-0.129099	0.337381	0.70198	-0.793468	0.218649	0.000284564	-0.596963	0.183486	0.00114009	meta	A	0.945652	0.054347	0.0038	0.0648	0	0.1372	0.0297
0	EHHADH	ENSG00000113790	ENSG00000113790.11	protein_coding	chr3	185281990	185190624	-	1.40892	0.64	8.7	rs6795958	185028367	253623	1	1712	1	-0.0921418	0.122177	0.45075	-0.293206	0.108189	0.00672581	-0.204838	0.0809973	0.0114406	meta	T	0.82971	0.17029	0.379	0.1657	0.0704	0.1869	0.2014
0	EHMT1	ENSG00000181090	ENSG00000181090.21	protein_coding	chr9	137618992	137870016	+	11.1933	3.41	278.21	rs11794126	137875755	256763	1	1661	1	0.475168	0.167235	0.00449268	0.309807	0.220489	0.159995	0.41478	0.133244	0.0018524	meta	G	0.931159	0.06884	0.062	0.0461	0.0089	0.1392	0.0716
0	EHMT2	ENSG00000204371	ENSG00000204371.11	protein_coding	chr6	31897687	31879759	-	4.33946	1.52	10.01	rs2844457	31893364	4323	0.0114192	3953	0.0948456	-0.18026	0.0840357	0.0319492	-0.440423	0.0949938	3.5465e-06	-0.294477	0.0629416	2.88875e-06	meta	A	0.637681	0.362319	0.0348	0.4813	0.5476	0.3638	0.3579
0	EI24	ENSG00000149547	ENSG00000149547.15	protein_coding	chr11	125569280	125584684	+	12.737	4.57	22.61	rs60943855	125133231	436049	1	2477	1	0.323192	0.145791	0.026636	0.438331	0.189294	0.0205795	0.366061	0.115504	0.00152838	meta	A	0.942029	0.057971	0.5234	0.062	0.0308	0.0716	0.1176
0	EID1	ENSG00000255302	ENSG00000255302.5	protein_coding	chr15	48878134	48880173	+	75.2421	24.25	135.12	rs185424999	48810978	67156	1	1694	1	0.347588	0.150124	0.0205941	0.418124	0.394363	0.28903	0.356515	0.140302	0.0110516	meta	G	0.931159	0.06884	0.0053	0.1052	0.001	0.1441	0.1115
0	EID2	ENSG00000176396	ENSG00000176396.11	protein_coding	chr19	39540161	39538707	-	2.09885	0.69	4.21	rs2001228	39639014	98853	1	2364	1	0.230901	0.076088	0.00240808	0.204075	0.191039	0.285412	0.227228	0.0706876	0.00130654	meta	A	0.815217	0.184783	0.0159	0.4265	0.1319	0.2157	0.1616
0	EID2B	ENSG00000176401	ENSG00000176401.6	protein_coding	chr19	39532852	39530987	-	0.969595	0.27	2.02	rs17795657	39607050	74198	1	2415	1	0.460785	0.138385	0.000869283	0.118553	0.200429	0.554188	0.350306	0.113878	0.00209698	meta	C	0.913043	0.086956	0.1884	0.072	0.1786	0.0746	0.092
0	EID3	ENSG00000255150	ENSG00000255150.2	protein_coding	chr12	104303739	104305205	+	4.91635	0.85	18.34	rs835485	104666079	362340	1	2770	1	-0.128529	0.0770989	0.0955001	-0.19952	0.0706542	0.00474445	-0.167115	0.0520897	0.0013356	meta	A	0.485507	0.514493	0.5567	0.5245	0.2788	0.6014	0.5787
0	EIF1	ENSG00000173812	ENSG00000173812.11	protein_coding	chr17	41688885	41692668	+	71.9875	33.9	156.38	rs11553457	41624515	64370	1	1874	1	0.423683	0.14716	0.00398857	0.167042	0.238574	0.498364	0.423683	0.14716	0.00398857	trc	C	0.913043	0.086956	0.2549	0.0965	0	0.1243	0.047
0	EIF1AD	ENSG00000175376	ENSG00000175376.9	protein_coding	chr11	66002176	65996545	-	5.46074	2.13	17.26	rs10750786	66384178	382002	1	1451	1	0.14828	0.0823537	0.0717786	0.187267	0.0789516	0.0176958	0.168595	0.056992	0.00309415	meta	G	0.358696	0.641304	0.6989	0.7305	0.5982	0.7276	0.411
0	EIF1B	ENSG00000114784	ENSG00000114784.4	protein_coding	chr3	40309707	40312424	+	11.6563	4.55	32.74	rs13060320	40636100	326393	1	1603	1	0.428375	0.142988	0.00273659	0.297609	0.237871	0.210885	0.393665	0.122551	0.00131695	meta	C	0.931159	0.06884	0.4455	0.0576	0.0565	0.0388	0.0869
0	EIF1B-AS1	ENSG00000280739	ENSG00000280739.3	lncRNA	chr3	40309698	40061110	-	3.61993	1.51	7.52	rs9874499	40400417	90719	5.26962e-05	1603	0.000877543	0.197432	0.0916827	0.031285	0.212479	0.0417388	3.56766e-07	0.209896	0.0379875	3.28735e-08	meta	C	0.59058	0.40942	0.2761	0.317	0.5833	0.3012	0.4867
0	EIF2A	ENSG00000144895	ENSG00000144895.12	protein_coding	chr3	150546678	150586016	+	31.3436	14.99	58.64	rs12695960	150734354	187676	1	2069	1	0.165751	0.0899169	0.0652735	0.251747	0.107574	0.0192724	0.201121	0.0689903	0.00355446	meta	G	0.25	0.75	0.3714	0.7161	0.6052	0.8002	0.7382
0	EIF2AK1	ENSG00000086232	ENSG00000086232.13	protein_coding	chr7	6059175	6022247	-	6.54534	2.91	15.71	rs111905501	6076348	17173	1	2297	1	0.103996	0.0996901	0.296859	0.164194	0.0530191	0.00195572	0.150921	0.0468106	0.0012638	meta	C	0.822464	0.177536	0.0242	0.2003	0.3036	0.1779	0.1718
0	EIF2AK2	ENSG00000055332	ENSG00000055332.18	protein_coding	chr2	37157065	37099210	-	11.5797	6.26	41.07	rs111699610	37432796	275731	0.0253454	2313	0.176461	0.477144	0.142954	0.000844603	0.424541	0.147702	0.00404911	0.451702	0.102721	1.09578e-05	meta	A	0.931159	0.06884	0.1354	0.0461	0.0248	0.0507	0.0746
0	EIF2AK3	ENSG00000172071	ENSG00000172071.14	protein_coding	chr2	88627464	88556741	-	6.85135	2.34	18.9	rs11684987	88224391	403073	0.604914	1665	1	-0.19128	0.0784242	0.014726	-0.139506	0.0524886	0.00786447	-0.155523	0.0436202	0.000363312	meta	T	0.75	0.25	0.3699	0.1268	0.4395	0.1352	0.3589
0	EIF2AK3-DT	ENSG00000234028	ENSG00000234028.3	lncRNA	chr2	88627539	88631821	+	0.262905	0.1	0.76	rs11680549	88626830	709	0.142347	1665	0.635327	0.379192	0.0893043	2.17555e-05	-0.173506	0.311664	0.577726	0.337256	0.0858495	8.54935e-05	meta	G	0.702899	0.297101	0.0166	0.3314	0.4831	0.2972	0.2965
0	EIF2AK4	ENSG00000128829	ENSG00000128829.12	protein_coding	chr15	39934115	40035591	+	7.8827	3.83	13.96	rs535407	39944171	10056	0.0010923	2059	0.0129606	-0.114009	0.076582	0.136563	-0.171475	0.0354503	1.31779e-06	-0.161334	0.0321707	5.30499e-07	meta	G	0.554348	0.445652	0.7027	0.5331	0.8462	0.2694	0.6002
0	EIF2B1	ENSG00000111361	ENSG00000111361.13	protein_coding	chr12	123633766	123620406	-	8.99446	3.95	14.37	rs7296124	124027361	393595	1	1950	1	0.185559	0.130466	0.154947	0.350501	0.134068	0.00893993	0.265784	0.0935011	0.00447503	meta	T	0.934783	0.065217	0.2194	0.0951	0	0.1223	0.0573
0	EIF2B2	ENSG00000119718	ENSG00000119718.11	protein_coding	chr14	75002921	75012366	+	7.83304	3.26	16.04	rs142832058	75149849	146928	0.00210544	1624	0.0230121	-0.220445	0.0767622	0.00408157	-0.176536	0.0449491	8.58468e-05	-0.187747	0.0387884	1.29645e-06	meta	A	0.608696	0.391304	0.4826	0.3573	0.1508	0.4911	0.4744
0	EIF2B3	ENSG00000070785	ENSG00000070785.17	protein_coding	chr1	44986722	44850522	-	6.52811	2.71	14.12	rs11211093	45317712	330990	0.620767	1696	1	-0.240462	0.0783588	0.00214967	-0.160014	0.082277	0.0517964	-0.202199	0.0567427	0.000366018	meta	A	0.344203	0.655797	0.7837	0.7507	0.5367	0.6988	0.5511
0	EIF2B4	ENSG00000115211	ENSG00000115211.15	protein_coding	chr2	27370486	27364352	-	6.22892	2.58	12.16	rs10201652	27651465	280979	1	980	1	0.141305	0.0739582	0.0560545	0.119056	0.0808008	0.140628	0.131163	0.0545553	0.0162072	meta	A	0.547101	0.452899	0.6271	0.379	0.0804	0.5527	0.5225
0	EIF2B5	ENSG00000145191	ENSG00000145191.15	protein_coding	chr3	184135038	184146127	+	8.47642	3.56	14.68	rs843333	184239307	104269	1	2311	1	0.228406	0.0822818	0.00550492	0.168988	0.101891	0.0972111	0.204952	0.0640148	0.00136648	meta	A	0.742754	0.257246	0.503	0.2651	0.3115	0.2783	0.2352
0	EIF2D	ENSG00000143486	ENSG00000143486.16	protein_coding	chr1	206612465	206571292	-	10.8966	5.3	17.58	rs11799614	207036019	423554	0.586338	1221	1	0.330543	0.125162	0.00826807	0.298804	0.130442	0.0219804	0.315329	0.0903118	0.000480212	meta	G	0.913043	0.086956	0.1286	0.0591	0.0724	0.1004	0.0961
0	EIF2S1	ENSG00000134001	ENSG00000134001.13	protein_coding	chr14	67360328	67386516	+	19.4796	7.56	36.72	rs11158681	67540223	179895	1	1683	1	0.0986905	0.0664731	0.137632	0.163695	0.0656632	0.0126685	0.131591	0.0467146	0.00484863	meta	C	0.34058	0.65942	0.5061	0.5965	0.628	0.6332	0.5961
0	EIF2S2	ENSG00000125977	ENSG00000125977.7	protein_coding	chr20	34112243	34088309	-	14.287	5.82	27.25	rs4911155	34507288	395045	1	1137	1	0.162367	0.0764228	0.0336206	0.123468	0.0601063	0.03996	0.138334	0.0472447	0.00341108	meta	T	0.402174	0.597826	0.559	0.3948	0.5724	0.6521	0.8006
0	EIF2S3B	ENSG00000180574	ENSG00000180574.3	protein_coding	chr12	10505602	10523135	+	0.279865	0	1.79	rs199541549	10525687	20085	0.0201113	2813	0.147424	0.828206	0.350441	0.0181116	2.14372	0.487024	1.07425e-05	1.27697	0.284455	7.14941e-06	meta	T	0.873188	0.126812	0.0129	0.0965	0.0694	0.17	0.1063
0	EIF3A	ENSG00000107581	ENSG00000107581.13	protein_coding	chr10	119080823	119033670	-	25.8305	8.83	50.55	rs79598139	119440159	359336	0.00704143	2447	0.0637822	0.374942	0.176256	0.0333984	0.652997	0.150562	1.44402e-05	0.535695	0.11448	2.87757e-06	meta	C	0.931159	0.06884	0.0053	0.0548	0	0.1441	0.0317
0	EIF3B	ENSG00000106263	ENSG00000106263.18	protein_coding	chr7	2354086	2380745	+	19.4519	7.22	36.87	rs3996391	2694042	339956	1	2814	1	-0.188383	0.0908723	0.0381674	-0.354408	0.123335	0.00405915	-0.246799	0.0731591	0.000742298	meta	A	0.778986	0.221014	0.3434	0.2579	0.4058	0.2416	0.3671
0	EIF3C	ENSG00000184110	ENSG00000184110.14	protein_coding	chr16	28688558	28735730	+	53.1928	19.41	109.9	rs12597071	29073261	384703	1	1422	1	-0.2847	0.094668	0.00263536	-0.215733	0.249455	0.387138	-0.276018	0.0885088	0.00181753	meta	T	0.427536	0.572464	0.8828	0.5965	0.8194	0.4841	0.5798
0	EIF3CL	ENSG00000205609	ENSG00000205609.12	protein_coding	chr16	28403879	28379579	-	9.02034	2.74	59.47	rs205414	28054215	349664	1	1509	1	0.5819	0.211548	0.00594717	NA	NA	NA	0.5819	0.211548	0.00594717	trc	C	0.826087	0.173913	0.1051	0.2594	0.2361	0.1521	0.226
0	EIF3D	ENSG00000100353	ENSG00000100353.18	protein_coding	chr22	36529184	36510855	-	33.4059	14.61	59.65	rs132735	36201835	327349	0.697546	2716	1	0.231021	0.078392	0.00320877	0.257642	0.118692	0.0299555	0.239107	0.0654127	0.000256829	meta	G	0.634058	0.365942	0.4781	0.3963	0.8323	0.2704	0.4918
0	EIF3E	ENSG00000104408	ENSG00000104408.10	protein_coding	chr8	108435333	108201216	-	113.283	35.56	230.5	rs57512634	108334815	100518	1	2042	1	-0.376212	0.159731	0.0185086	-0.503984	0.344945	0.144	-0.398772	0.144945	0.00593785	meta	G	0.934783	0.065217	0.3132	0.0461	0	0.0388	0.1278
0	EIF3F	ENSG00000175390	ENSG00000175390.14	protein_coding	chr11	7970251	8001862	+	43.4496	19.76	76.07	rs11606296	8252910	282659	1	3185	1	0.517901	0.15021	0.000565073	-0.148925	0.641937	0.816544	0.483285	0.146259	0.000952116	meta	G	0.934783	0.065217	0.2587	0.0764	0.0248	0.0586	0.0337
0	EIF3G	ENSG00000130811	ENSG00000130811.12	protein_coding	chr19	10119918	10115014	-	36.164	14.12	67.95	rs8102728	10000389	119529	1	2343	1	0.362054	0.125382	0.00388197	0.113765	0.245788	0.643465	0.310784	0.111689	0.00539295	meta	G	0.905797	0.094202	0.1059	0.0893	0.0327	0.1402	0.0204
0	EIF3H	ENSG00000147677	ENSG00000147677.11	protein_coding	chr8	116766925	116642130	-	47.355	20.87	82.72	rs9297556	116457114	309811	1	1819	1	0.159247	0.0816719	0.0511956	0.123327	0.0650574	0.0580051	0.137271	0.0508863	0.00698414	meta	T	0.471014	0.528986	0.3782	0.5562	0.5268	0.671	0.4202
0	EIF3I	ENSG00000084623	ENSG00000084623.11	protein_coding	chr1	32221928	32231604	+	29.5636	14.13	60.35	rs4565672	32483243	261315	1	988	1	-0.303849	0.138717	0.0284931	-0.149164	0.403019	0.711297	-0.287464	0.131164	0.0284061	meta	C	0.086956	0.913043	0.879	0.8847	0.8204	0.84	0.9039
0	EIF3J	ENSG00000104131	ENSG00000104131.13	protein_coding	chr15	44537125	44563029	+	16.4543	5.91	35.94	rs12908646	44183205	353920	1	1115	1	-0.136029	0.0780584	0.0813932	-0.178335	0.0750238	0.0174521	-0.15802	0.0540909	0.00348477	meta	G	0.677536	0.322464	0.3601	0.268	0.4256	0.4016	0.5399
0	EIF3J-DT	ENSG00000179523	ENSG00000179523.5	lncRNA	chr15	44537046	44527257	-	2.98176	1.1	5.59	rs76613988	44797229	260183	1	1115	1	-0.160253	0.148261	0.279747	-0.281538	0.125001	0.0243038	-0.231145	0.095567	0.0155772	meta	C	0.938406	0.061594	0.0461	0.0605	0.002	0.0795	0.0511
0	EIF3K	ENSG00000178982	ENSG00000178982.10	protein_coding	chr19	38619082	38636955	+	47.7004	21.66	164.67	rs10853716	38574908	44174	1	2431	1	0.48638	0.145402	0.000822599	0.0782759	0.142651	0.583197	0.278432	0.101828	0.00625081	meta	T	0.916667	0.083333	0.3427	0.1686	0.1587	0.0258	0.1288
0	EIF3L	ENSG00000100129	ENSG00000100129.18	protein_coding	chr22	37848868	37889407	+	104.931	37.49	189.79	rs55770255	37833897	14971	0.793683	1856	1	0.65009	0.165144	8.26746e-05	-0.258006	0.464147	0.578299	0.548049	0.155589	0.000427631	meta	T	0.931159	0.06884	0.1566	0.0389	0.0159	0.0487	0.0859
0	EIF3M	ENSG00000149100	ENSG00000149100.13	protein_coding	chr11	32583798	32606264	+	52.9014	21.34	112.96	rs7933967	32707764	123966	1	2305	1	0.186762	0.0876781	0.0331641	0.109807	0.059201	0.0636229	0.133905	0.0490639	0.00634898	meta	G	0.268116	0.731884	0.6944	0.7248	0.8304	0.6441	0.7301
0	EIF4A1	ENSG00000161960	ENSG00000161960.15	protein_coding	chr17	7572706	7579006	+	81.7648	34.33	231.92	rs11650232	7185604	387102	0.118167	1964	0.558639	0.186105	0.088502	0.0354802	0.336245	0.0931091	0.000304662	0.257369	0.0641472	6.01667e-05	meta	A	0.713768	0.286232	0.0605	0.2378	0.0079	0.4563	0.3364
0	EIF4A2	ENSG00000156976	ENSG00000156976.17	protein_coding	chr3	186783205	186789897	+	154.727	53.65	271.39	rs13088559	187146334	363129	1	2544	1	0.19294	0.111255	0.0828807	0.217357	0.0846513	0.0102384	0.208404	0.0673677	0.00197792	meta	G	0.786232	0.213768	0.4365	0.2349	0.1984	0.2455	0.1534
0	EIF4A3	ENSG00000141543	ENSG00000141543.12	protein_coding	chr17	80147151	80134369	-	8.31581	2.75	22.9	rs9915508	80256957	109806	0.0850785	2609	0.440401	0.210083	0.0717083	0.00339301	0.213794	0.0725767	0.00322154	0.211916	0.0510097	3.26096e-05	meta	T	0.608696	0.391304	0.3011	0.3718	0.4196	0.495	0.4335
0	EIF4B	ENSG00000063046	ENSG00000063046.17	protein_coding	chr12	53006158	53042209	+	109.987	41.13	200.4	rs57912164	53042317	36159	0.103697	2331	0.507378	0.616476	0.150991	4.4486e-05	NA	NA	NA	0.616476	0.150991	4.4486e-05	trc	A	0.92029	0.07971	0.2141	0.0432	0.0327	0.0487	0.137
0	EIF4E	ENSG00000151247	ENSG00000151247.12	protein_coding	chr4	98930637	98871684	-	20.812	11.21	38.39	rs10031168	99360736	430099	1	2637	1	0.160712	0.0713505	0.0242955	0.141772	0.104364	0.174325	0.154679	0.058901	0.00863733	meta	T	0.688406	0.311594	0.4826	0.1816	0.7639	0.2584	0.6094
0	EIF4E2	ENSG00000135930	ENSG00000135930.14	protein_coding	chr2	232550674	232583644	+	14.2751	6.53	24.75	rs1656401	232561891	11217	5.97517e-12	2415	2.68682e-10	0.0385725	0.0718343	0.591292	-0.700174	0.0634515	2.59669e-28	-0.376401	0.0475559	2.47419e-15	meta	A	0.695652	0.304348	0.41	0.4236	0.2847	0.2674	0.2413
0	EIF4E3	ENSG00000163412	ENSG00000163412.13	protein_coding	chr3	71754773	71675414	-	6.81385	2.66	11.24	rs3732736	71684988	69785	0.262294	2276	0.964527	0.229497	0.0842784	0.00646768	0.366726	0.127608	0.0040549	0.271175	0.070325	0.000115243	meta	G	0.804348	0.195652	0.1309	0.3703	0.5476	0.0447	0.1656
0	EIF4EBP1	ENSG00000187840	ENSG00000187840.5	protein_coding	chr8	38030534	38060365	+	5.22331	1.55	14.62	rs62490677	37750946	279588	1	924	1	-0.409242	0.161416	0.0112345	-0.218053	0.132973	0.101042	-0.295346	0.102633	0.00400596	meta	C	0.891304	0.108696	0.0038	0.1744	0.1865	0.0775	0.1411
0	EIF4EBP2	ENSG00000148730	ENSG00000148730.7	protein_coding	chr10	70404145	70428618	+	11.1878	5.6	23.8	rs2006993	70316422	87723	1	2679	1	-0.0519508	0.0775281	0.5028	-0.1747	0.0480838	0.000279876	-0.1406	0.0408627	0.000579999	meta	C	0.391304	0.608696	0.3896	0.5303	0.4921	0.6262	0.6493
0	EIF4EBP3	ENSG00000243056	ENSG00000243056.2	protein_coding	chr5	140547662	140549576	+	1.30709	0.12	3.7	rs2530246	140667426	119764	0.169805	1218	0.720061	0.371527	0.120547	0.00205602	0.293161	0.128447	0.0224686	0.334828	0.0878997	0.000139413	meta	G	0.836957	0.163043	0.1989	0.1398	0.1518	0.1859	0.2076
0	EIF4ENIF1	ENSG00000184708	ENSG00000184708.18	protein_coding	chr22	31496108	31436977	-	6.86858	2.38	20.11	rs738658	31448307	47801	1	1478	1	-0.108413	0.112501	0.335216	-0.194231	0.0683168	0.00446783	-0.171111	0.0583935	0.00338629	meta	A	0.148551	0.851449	0.7163	0.7594	0.9752	0.839	0.8609
0	EIF4G1	ENSG00000114867	ENSG00000114867.20	protein_coding	chr3	184314495	184335358	+	22.3109	5.02	86.55	rs9865980	184673785	359290	0.137796	2339	0.62059	-0.379374	0.103892	0.000260603	-0.223621	0.114436	0.0506885	-0.309002	0.0769212	5.89122e-05	meta	C	0.576087	0.423913	0.1233	0.5821	0.374	0.3728	0.2004
0	EIF4G2	ENSG00000110321	ENSG00000110321.17	protein_coding	chr11	10808940	10797050	-	92.5614	40.04	221.94	rs55708922	10746274	62666	0.0844654	2944	0.43813	0.500505	0.120508	3.27701e-05	0.3045	0.473458	0.520132	0.48858	0.116784	2.86907e-05	meta	T	0.894928	0.105072	0.3245	0.2277	0.0069	0.0924	0.0644
0	EIF4G3	ENSG00000075151	ENSG00000075151.20	protein_coding	chr1	21176888	20806292	-	9.60615	4.31	17.95	rs12728802	20694375	482513	0.703045	2040	1	0.555938	0.160779	0.000544634	0.366392	0.349843	0.294959	0.522885	0.146089	0.00034463	meta	C	0.92029	0.07971	0.0908	0.0548	0.003	0.0964	0.0726
0	EIF4H	ENSG00000106682	ENSG00000106682.14	protein_coding	chr7	74174245	74197101	+	49.4785	21.41	85.38	rs370137318	73837006	337239	0.100221	1534	0.493977	0.53355	0.138853	0.000121761	0.313553	0.230998	0.174659	0.475159	0.119008	6.5333e-05	meta	C	0.938406	0.061594	0.0605	0.1081	0.0833	0.0457	0.0838
0	EIF5	ENSG00000100664	ENSG00000100664.11	protein_coding	chr14	103333544	103345025	+	51.6364	23.19	93.74	rs111994440	103032933	300611	1	1977	1	0.342634	0.143884	0.0172506	0.651655	0.278357	0.0192284	0.407792	0.127818	0.0014207	meta	T	0.92029	0.07971	0.056	0.1268	0.1925	0.0606	0.0297
0	EIF5A	ENSG00000132507	ENSG00000132507.18	protein_coding	chr17	7306999	7312463	+	28.9023	10.53	82.79	rs4796398	7304878	2121	0.0408117	2179	0.253889	-0.160963	0.0848134	0.0577163	-0.291733	0.0727467	6.06531e-05	-0.236304	0.0552175	1.87296e-05	meta	C	0.384058	0.615942	0.4304	0.6643	0.6944	0.5586	0.6943
0	EIF5A2	ENSG00000163577	ENSG00000163577.8	protein_coding	chr3	170908644	170888418	-	4.64432	1.1	10.01	rs13089097	170479002	429642	0.714529	2013	1	0.217018	0.0679265	0.0013988	0.12064	0.0633671	0.0569323	0.165486	0.0463354	0.000354957	meta	A	0.423913	0.576087	0.1392	0.4697	0.4673	0.5944	0.4939
0	EIF5B	ENSG00000158417	ENSG00000158417.11	protein_coding	chr2	99337371	99401326	+	12.0371	5.43	20.85	rs7575682	99592071	254700	1	1665	1	-0.00920193	0.106816	0.931349	-0.152352	0.0631112	0.0157777	-0.11531	0.0543357	0.0338229	meta	A	0.231884	0.768116	0.9024	0.6844	0.8056	0.7177	0.8272
0	EIF6	ENSG00000242372	ENSG00000242372.8	protein_coding	chr20	35284985	35278911	-	16.2001	7.48	29.38	rs6120870	35209685	75300	1	1616	1	0.227549	0.178163	0.201534	0.580041	0.196228	0.00311704	0.386826	0.131906	0.00336139	meta	A	0.945652	0.054347	0.4342	0.1196	0.002	0.1044	0.0491
0	EIPR1	ENSG00000032389	ENSG00000032389.12	protein_coding	chr2	3377882	3188925	-	2.45277	0.97	7.06	rs62120467	3378853	971	1	3178	1	-0.262454	0.112929	0.020122	-0.184941	0.0770367	0.0163643	-0.209557	0.0636394	0.00099166	meta	T	0.855072	0.144928	0.0893	0.1628	0.0724	0.2008	0.0971
0	EIPR1-IT1	ENSG00000224885	ENSG00000224885.1	lncRNA	chr2	3301465	3298341	-	0.142703	0	1.23	rs11676130	3635230	333765	1	3091	1	0.832302	0.245924	0.000713369	NA	NA	NA	0.832302	0.245924	0.000713369	trc	C	0.833333	0.166667	0.1694	0.1066	0.2222	0.1809	0.0971
0	ELAC1	ENSG00000141642	ENSG00000141642.9	protein_coding	chr18	50967991	50988121	+	2.26547	1.03	4.23	rs575610216	51130681	162690	1	1813	1	0.416834	0.123887	0.000766478	0.114406	0.151327	0.449639	0.295476	0.0958603	0.00205367	meta	T	0.90942	0.090579	0.0772	0.1009	0.1181	0.1213	0.0726
0	ELAC2	ENSG00000006744	ENSG00000006744.19	protein_coding	chr17	13018065	12991612	-	11.681	3.66	22.64	rs1044569	12992612	25453	0.489306	2889	1	0.29879	0.087438	0.000632779	0.19684	0.11424	0.0848819	0.261129	0.0694343	0.000169369	meta	G	0.362319	0.637681	0.4992	0.6081	0.5248	0.6034	0.59
0	ELAVL1	ENSG00000066044	ENSG00000066044.15	protein_coding	chr19	8005659	7958573	-	6.13858	2.44	14.08	rs34588550	7948911	56748	0.0601099	3234	0.34034	-0.132932	0.0866338	0.124927	-0.338849	0.0775086	1.23249e-05	-0.247303	0.0577646	1.85869e-05	meta	A	0.735507	0.264493	0.028	0.2493	0.4782	0.2207	0.2372
0	ELAVL2	ENSG00000107105	ENSG00000107105.15	protein_coding	chr9	23826337	23690104	-	0.0702027	0	0.6	rs11792017	23943848	117511	1	1811	1	0.556213	0.235909	0.0183864	0.594348	0.239524	0.0130879	0.574991	0.168077	0.000623902	meta	A	0.858696	0.141304	0.0053	0.0764	0.125	0.1392	0.0951
0	ELAVL4	ENSG00000162374	ENSG00000162374.17	protein_coding	chr1	50024029	50203786	+	0.17473	0	1.58	rs1999875	49583818	440211	1	989	1	0.661432	0.193458	0.000628542	0.153728	0.175688	0.381571	0.383197	0.13006	0.00321592	meta	C	0.811594	0.188406	0.4826	0.1542	0.2123	0.1372	0.1166
0	ELF1	ENSG00000120690	ENSG00000120690.16	protein_coding	chr13	41061440	40931924	-	14.1288	5.92	36.48	rs60841400	41541954	480514	1	2087	1	0.527356	0.167421	0.00163336	0.202261	0.165125	0.220614	0.362564	0.117564	0.00204261	meta	A	0.942029	0.057971	0.1452	0.0317	0.004	0.0477	0.0746
0	ELF2	ENSG00000109381	ENSG00000109381.19	protein_coding	chr4	139177218	139028112	-	26.0859	14.55	45.92	rs795375	139597731	420513	1	1958	1	0.202919	0.0684112	0.00301543	0.107892	0.0542801	0.0468463	0.144604	0.0425214	0.000672065	meta	T	0.663043	0.336957	0.3888	0.3069	0.2212	0.3936	0.4029
0	ELF3	ENSG00000163435	ENSG00000163435.16	protein_coding	chr1	202007945	202017183	+	0.133041	0	0.82	rs17492329	202491975	484030	0.306724	2013	1	-0.61306	0.195969	0.00175785	-0.817717	0.37357	0.0286021	-0.657225	0.17354	0.000152372	meta	T	0.84058	0.15942	0.0091	0.111	0.0615	0.2425	0.0542
0	ELF3-AS1	ENSG00000234678	ENSG00000234678.2	lncRNA	chr1	202010463	201995696	-	0.531892	0.06	2.06	rs34940675	201524698	485765	1	1999	1	-0.281277	0.148131	0.0575865	-0.323317	0.146149	0.0269503	-0.30258	0.104037	0.00363294	meta	A	0.869565	0.130435	0.0083	0.1182	0	0.2207	0.0429
0	ELK3	ENSG00000111145	ENSG00000111145.8	protein_coding	chr12	96194375	96269824	+	4.96507	1.06	12.69	rs17025302	96241211	46836	1	2663	1	0.191736	0.201455	0.34122	0.265848	0.0921695	0.00392242	0.25302	0.0838139	0.00253756	meta	G	0.938406	0.061594	0.2511	0.0562	0	0.0517	0.0654
0	ELK4	ENSG00000158711	ENSG00000158711.13	protein_coding	chr1	205631962	205597556	-	6.64115	2.58	18.68	rs1772140	205703354	71392	0.75073	2046	1	-0.401279	0.112025	0.000340916	-0.166513	0.121325	0.169924	-0.293237	0.0823054	0.000366925	meta	A	0.090579	0.90942	0.7292	0.8631	0.8433	0.9662	0.8845
0	ELL	ENSG00000105656	ENSG00000105656.13	protein_coding	chr19	18522116	18442663	-	2.28628	0.6	10.53	rs11668229	18276410	245706	1	2067	1	0.492578	0.144219	0.000636691	0.116787	0.203757	0.56653	0.367151	0.117716	0.00181494	meta	C	0.913043	0.086956	0.0061	0.0418	0	0.1074	0.0706
0	ELL2	ENSG00000118985	ENSG00000118985.16	protein_coding	chr5	95961851	95885098	-	31.4787	8.16	76.16	rs62365984	96110077	148226	1	1437	1	0.303222	0.20039	0.13024	0.844475	0.247014	0.000629134	0.51805	0.155621	0.000871806	meta	A	0.927536	0.072463	0.0045	0.0576	0.002	0.1342	0.0624
0	ELL3	ENSG00000128886	ENSG00000128886.12	protein_coding	chr15	43777315	43772605	-	0.962838	0.33	2.11	rs2251560	43499022	278293	0.258658	1024	0.957288	-0.236614	0.101173	0.019351	-0.318244	0.11101	0.00414625	-0.273653	0.0747766	0.000252596	meta	A	0.550725	0.449275	0.7648	0.4553	0.5	0.3817	0.4468
0	ELMO1	ENSG00000155849	ENSG00000155849.15	protein_coding	chr7	37449249	36854361	-	10.8	1.29	33.43	rs200016917	37292210	157039	1	2287	1	0.0327246	0.119118	0.783528	0.160705	0.0452484	0.000382872	0.144567	0.0422994	0.000631525	meta	G	0.492754	0.507246	0.2617	0.5331	0.6845	0.4165	0.5143
0	ELMO1-AS1	ENSG00000224101	ENSG00000224101.1	lncRNA	chr7	36997796	37013630	+	0.0694595	0	0.48	rs12533221	37028268	30472	0.0436394	2354	0.267261	-0.322415	0.805566	0.705512	-0.255538	0.05968	1.85384e-05	-0.255538	0.05968	1.85384e-05	asc	C	0.862319	0.137681	0.3752	0.2421	0.0506	0.1809	0.1544
0	ELMO2	ENSG00000062598	ENSG00000062598.18	protein_coding	chr20	46432985	46366050	-	7.58615	2.6	23.38	rs11698591	46333834	99151	1	1858	1	0.317988	0.148257	0.0319651	0.256381	0.159508	0.107984	0.289434	0.108593	0.00769197	meta	T	0.90942	0.090579	0.1528	0.0461	0.0913	0.0577	0.1166
0	ELMO3	ENSG00000102890	ENSG00000102890.16	protein_coding	chr16	67199111	67204029	+	0.214054	0.01	0.67	rs9924505	67370471	171360	1	637	1	0.494916	0.169431	0.00348851	0.89585	0.907166	0.323385	0.50843	0.166551	0.00226789	meta	A	0.090579	0.90942	0.9924	0.9352	1	0.8419	0.9029
0	ELMOD1	ENSG00000110675	ENSG00000110675.13	protein_coding	chr11	107591091	107666779	+	0.113311	0	0.68	rs502338	107398963	192128	1	2716	1	-0.473885	0.232092	0.0411713	-0.320639	0.141397	0.0233503	-0.362121	0.120752	0.0027098	meta	T	0.304348	0.695652	0.6762	0.5403	0.5714	0.7714	0.589
0	ELMOD2	ENSG00000179387	ENSG00000179387.10	protein_coding	chr4	140524168	140553770	+	7.61128	3.03	16.83	rs74636836	140128919	395249	0.538737	1932	1	0.286626	0.131132	0.0288317	0.428838	0.143216	0.00275035	0.351481	0.0967148	0.000278849	meta	C	0.931159	0.06884	0.0098	0.0245	0.1042	0.0547	0.0235
0	ELMOD3	ENSG00000115459	ENSG00000115459.18	protein_coding	chr2	85354394	85391752	+	6.09595	2.84	18.23	rs13404747	85767339	412945	0.156159	2054	0.676739	0.201184	0.114437	0.0787411	0.359453	0.0972025	0.000217326	0.293122	0.0740844	7.60267e-05	meta	T	0.15942	0.84058	0.972	0.9294	0.6766	0.8817	0.6892
0	ELN	ENSG00000049540	ENSG00000049540.17	protein_coding	chr7	74027789	74069907	+	98.1164	6.02	400.85	rs37610	74486798	459009	1	1693	1	0.376508	0.176824	0.0332309	0.574624	0.297596	0.053497	0.428201	0.152014	0.00484977	meta	C	0.728261	0.271739	0.0976	0.219	0.0585	0.3201	0.1125
0	ELN-AS1	ENSG00000232415	ENSG00000232415.1	lncRNA	chr7	74062284	74059576	-	1.86574	0.15	9.59	rs58838987	74350140	287856	1	1700	1	-0.261065	0.307111	0.395288	-0.408597	0.153728	0.0078626	-0.379037	0.137468	0.00582847	meta	G	0.927536	0.072463	0.3903	0.1455	0.0933	0.0268	0.1391
0	ELOA	ENSG00000011007	ENSG00000011007.12	protein_coding	chr1	23743155	23762059	+	6.72162	2.48	12.9	rs1198445	23387133	356022	1	1627	1	0.132335	0.143303	0.355767	0.27478	0.0997936	0.00589643	0.228261	0.0818931	0.00531482	meta	A	0.090579	0.90942	0.7595	0.9294	0.9077	0.9145	0.7996
0	ELOA-AS1	ENSG00000236810	ENSG00000236810.6	lncRNA	chr1	23778296	23706901	-	1.37669	0.08	3.82	rs12747718	23880263	101967	0.701424	1624	1	-0.208786	0.163508	0.201631	-0.22852	0.0696313	0.00103123	-0.225491	0.064064	0.000431911	meta	C	0.119565	0.880435	0.7375	0.8905	0.6508	0.8926	0.8415
0	ELOB	ENSG00000103363	ENSG00000103363.14	protein_coding	chr16	2777297	2771414	-	39.2524	15.65	96.89	rs224231	3259979	482682	1	1747	1	0.24974	0.0823723	0.00243068	0.0339907	0.133926	0.799649	0.190524	0.0701633	0.00661889	meta	C	0.561594	0.438406	0.708	0.5072	0.3234	0.4374	0.4387
0	ELOC	ENSG00000154582	ENSG00000154582.16	protein_coding	chr8	73972287	73939169	-	13.6104	7.37	29.98	rs11985808	74282632	310345	1	2035	1	0.187869	0.0764419	0.0139839	0.10478	0.0767845	0.172378	0.146511	0.0541733	0.00684115	meta	A	0.699275	0.300725	0.3192	0.3444	0.2956	0.3986	0.4755
0	ELOF1	ENSG00000130165	ENSG00000130165.10	protein_coding	chr19	11559236	11551147	-	6.19534	2.66	11.6	rs11666478	11340487	218749	0.74214	1983	1	-0.191536	0.085373	0.0248635	-0.455575	0.143112	0.00145579	-0.260837	0.0733182	0.000374251	meta	T	0.684783	0.315217	0.0991	0.2522	0.2748	0.4324	0.2965
0	ELOVL1	ENSG00000066322	ENSG00000066322.15	protein_coding	chr1	43368074	43363398	-	9.33777	3.62	19.95	rs710215	42963434	404640	0.677519	1833	1	-0.241744	0.0877911	0.0058939	-0.509681	0.197973	0.0100385	-0.285775	0.0802541	0.000369623	meta	T	0.76087	0.23913	0.1573	0.2608	0.2302	0.2078	0.1748
0	ELOVL2	ENSG00000197977	ENSG00000197977.4	protein_coding	chr6	11044305	10980759	-	0.224662	0.01	1.18	rs2003664	11334667	290362	1	2202	1	0.232623	0.178006	0.19127	0.329705	0.100307	0.00101278	0.306307	0.0873877	0.000456345	meta	T	0.688406	0.311594	0.0613	0.4294	0.0635	0.3658	0.3129
0	ELOVL4	ENSG00000118402	ENSG00000118402.6	protein_coding	chr6	79947553	79914814	-	0.780135	0.08	1.78	rs240238	79991863	44310	0.445113	2504	1	-0.191715	0.0819489	0.0193122	-0.282396	0.0935555	0.00254041	-0.231085	0.0616441	0.000177761	meta	T	0.380435	0.619565	0.7474	0.7896	0.7093	0.5885	0.6339
0	ELOVL5	ENSG00000012660	ENSG00000012660.14	protein_coding	chr6	53349179	53267398	-	16.9242	6.51	112.3	rs76464822	53681726	332547	0.242124	2507	0.917032	0.754773	0.174761	1.56821e-05	0.214794	0.148964	0.149324	0.442024	0.113368	9.65791e-05	meta	G	0.945652	0.054347	0.003	0.0331	0.0734	0.0467	0.0245
0	ELOVL6	ENSG00000170522	ENSG00000170522.9	protein_coding	chr4	110199199	110045846	-	0.799459	0.19	20.63	rs113396293	110212318	13119	1	2446	1	0.219184	0.11765	0.0624603	0.110362	0.0440665	0.012264	0.123751	0.0412668	0.00271041	meta	T	0.724638	0.275362	0.0371	0.3228	0.4127	0.2565	0.2219
0	ELOVL7	ENSG00000164181	ENSG00000164181.14	protein_coding	chr5	60844274	60751791	-	0.625	0	5.66	rs78406720	61089911	245637	1	1626	1	0.0898997	0.493929	0.855575	0.48339	0.14651	0.000969051	0.451569	0.140461	0.0013049	meta	G	0.931159	0.06884	0.177	0.0937	0.0476	0.1014	0.0624
0	ELP1	ENSG00000070061	ENSG00000070061.15	protein_coding	chr9	108934124	108867517	-	8.12568	3.49	14.86	rs1886105	108523644	410480	0.121481	2593	0.569709	0.348642	0.0856443	4.68497e-05	0.042413	0.456879	0.927706	0.348642	0.0856443	4.68497e-05	trc	A	0.793478	0.206522	0.4796	0.317	0.0615	0.3032	0.3129
0	ELP2	ENSG00000134759	ENSG00000134759.14	protein_coding	chr18	36129444	36180557	+	27.4785	8.74	47.23	rs62101427	36096014	33430	1	2032	1	0.24797	0.0842947	0.0032641	0.15992	0.238978	0.503377	0.238227	0.0794943	0.00272844	meta	C	0.862319	0.137681	0.0439	0.1153	0.0446	0.1799	0.1708
0	ELP3	ENSG00000134014	ENSG00000134014.17	protein_coding	chr8	28089673	28191156	+	8.77473	3.43	16.44	rs77866501	27894946	194727	0.797383	2449	1	0.815675	0.143492	1.31229e-08	-0.0359041	0.129035	0.780819	0.344836	0.0959467	0.000325595	meta	C	0.942029	0.057971	0.211	0.0807	0.1895	0.0219	0.0307
0	ELP4	ENSG00000109911	ENSG00000109911.19	protein_coding	chr11	31509755	31790324	+	6.88514	3.51	13.6	rs2973124	31555221	45466	0.015974	1302	0.124016	0.561471	0.134092	2.82408e-05	0.869409	0.64704	0.179055	0.574151	0.131302	1.22688e-05	meta	T	0.938406	0.061594	0.3336	0.1311	0.0139	0.003	0
0	ELP5	ENSG00000170291	ENSG00000170291.15	protein_coding	chr17	7251416	7259940	+	4.95824	1.82	12.44	rs222835	7230810	20606	6.83958e-05	2260	0.00110867	-0.194458	0.0747078	0.00924364	-0.383421	0.0735671	1.86958e-07	-0.290393	0.0524184	3.02636e-08	meta	A	0.398551	0.601449	0.4092	0.5245	0.6399	0.5845	0.6258
0	ELP6	ENSG00000163832	ENSG00000163832.16	protein_coding	chr3	47513712	47495640	-	5.30345	2.55	9.04	rs11713101	47297064	216648	1	669	1	-0.0439515	0.0668082	0.510619	-0.240935	0.0749299	0.00130229	-0.131193	0.0498657	0.00851521	meta	C	0.608696	0.391304	0.5416	0.4553	0.3254	0.4533	0.3742
0	EMB	ENSG00000170571	ENSG00000170571.12	protein_coding	chr5	50443248	50396192	-	9.14014	0.89	31.36	rs10063069	50362305	80943	0.00923615	2151	0.0800546	-0.321347	0.168041	0.0558368	-0.290658	0.0694795	2.87228e-05	-0.295139	0.0642077	4.29389e-06	meta	G	0.822464	0.177536	0.18	0.1628	0.2847	0.2117	0.2045
0	EMC1	ENSG00000127463	ENSG00000127463.15	protein_coding	chr1	19251527	19215660	-	7.53845	2.89	14.51	rs12094043	19245382	6145	0.530179	2646	1	-0.21754	0.0806799	0.00701075	-0.140906	0.0525459	0.00732744	-0.163731	0.0440308	0.00020037	meta	A	0.51087	0.48913	0.6256	0.5	0.7401	0.3419	0.4571
0	EMC1-AS1	ENSG00000230424	ENSG00000230424.1	lncRNA	chr1	19210501	19240704	+	0.380338	0	1.57	rs9426682	19206809	3692	1	2654	1	-0.231981	0.17649	0.188708	-0.121025	0.0377362	0.00134068	-0.125876	0.0369021	0.000647093	meta	A	0.539855	0.460145	0.4917	0.4827	0.6349	0.4115	0.3773
0	EMC2	ENSG00000104412	ENSG00000104412.8	protein_coding	chr8	108443601	108489196	+	22.5933	10.32	47.91	rs56980476	108352085	91516	1	2047	1	0.27934	0.0940466	0.00297572	0.0688783	0.0483618	0.15438	0.112893	0.0430085	0.00866753	meta	C	0.815217	0.184783	0.1415	0.1369	0.1528	0.2247	0.2444
0	EMC3	ENSG00000125037	ENSG00000125037.12	protein_coding	chr3	10011116	9962537	-	14.6873	7.11	38.83	rs35441490	10504650	493534	1	2198	1	-0.226693	0.0975034	0.0200735	-0.219421	0.106636	0.039623	-0.223381	0.0719578	0.00190705	meta	T	0.793478	0.206522	0.146	0.1571	0.2748	0.1461	0.1104
0	EMC4	ENSG00000128463	ENSG00000128463.13	protein_coding	chr15	34225013	34230156	+	20.2018	7.82	35.54	rs10438379	33903464	321549	0.955168	3003	1	0.344122	0.136516	0.0117109	0.503841	0.189426	0.00781819	0.39872	0.110752	0.000318071	meta	C	0.938406	0.061594	0.4637	0.0504	0.0397	0.0249	0.227
0	EMC6	ENSG00000127774	ENSG00000127774.7	protein_coding	chr17	3668812	3669668	+	3.13351	1.18	12	rs123365	3852703	183891	1	3228	1	-0.378295	0.105824	0.000350548	NA	NA	NA	-0.378295	0.105824	0.000350548	trc	G	0.862319	0.137681	0.2852	0.1398	0	0.1988	0.0358
0	EMC7	ENSG00000134153	ENSG00000134153.10	protein_coding	chr15	34101862	34084017	-	13.0478	7.13	22.79	rs35053407	33808124	293738	1	2981	1	0.26862	0.126081	0.0331268	0.315577	0.164018	0.05435	0.286061	0.0999602	0.0042131	meta	T	0.905797	0.094202	0.0129	0.0879	0	0.1541	0.0869
0	EMC8	ENSG00000131148	ENSG00000131148.9	protein_coding	chr16	85799608	85771758	-	3.46507	1.15	6.98	rs904196	86153671	354063	0.317553	3319	1	0.447066	0.155891	0.00413333	0.379128	0.14229	0.00771072	0.410004	0.105094	9.56773e-05	meta	G	0.931159	0.06884	0.0053	0.0375	0.0804	0.0825	0.0317
0	EMC9	ENSG00000100908	ENSG00000100908.14	protein_coding	chr14	24141591	24138959	-	3.20426	1.07	7.13	rs2236352	24141524	67	0.595082	2668	1	-0.200557	0.0829159	0.0155717	-0.472881	0.146729	0.0012694	-0.266471	0.0721873	0.000223044	meta	T	0.612319	0.387681	0.4864	0.4827	0.6359	0.2863	0.456
0	EMCN	ENSG00000164035	ENSG00000164035.10	protein_coding	chr4	100880126	100395341	-	6.04615	0.04	24.18	rs17228041	100855060	25066	1	2218	1	0.115493	0.428214	0.787384	0.257107	0.0791417	0.00115939	0.252429	0.0778237	0.00118029	meta	A	0.894928	0.105072	0.0386	0.0937	0.0724	0.1342	0.1421
0	EME1	ENSG00000154920	ENSG00000154920.14	protein_coding	chr17	50373220	50381483	+	0.474932	0	1.54	rs72837520	50633609	260389	1	2129	1	0.773908	0.247213	0.00174491	0.0538041	0.620207	0.930869	0.675183	0.229642	0.00328054	meta	G	0.949275	0.050724	0.0045	0.0375	0	0.0626	0.0245
0	EME2	ENSG00000197774	ENSG00000197774.13	protein_coding	chr16	1772810	1781708	+	1.56635	0.32	4.96	rs200300991	1775854	3044	1	2877	1	0.24313	0.108356	0.0248447	-0.522901	0.0930477	1.9128e-08	-0.197775	0.0705919	0.00508397	meta	C	0.746377	0.253623	0.329	0.3256	0.3581	0.3012	0.3241
0	EMG1	ENSG00000126749	ENSG00000126749.16	protein_coding	chr12	6970913	6997428	+	7.44345	3.78	14.33	rs61916271	6781356	189557	1	699	1	0.106763	0.0991719	0.281683	0.294048	0.11208	0.00870156	0.189005	0.0742713	0.0109344	meta	G	0.836957	0.163043	0.3253	0.1427	0.0238	0.2127	0.0634
0	EMID1	ENSG00000186998	ENSG00000186998.16	protein_coding	chr22	29205896	29259597	+	0.326351	0	1.96	rs12161095	29237070	31174	0.00801703	1978	0.0709878	-0.264437	0.189107	0.162009	-0.368481	0.0833642	9.86362e-06	-0.351552	0.0762811	4.0531e-06	meta	C	0.57971	0.42029	0.2375	0.4063	0.2877	0.5278	0.2413
0	EMILIN1	ENSG00000138080	ENSG00000138080.14	protein_coding	chr2	27078615	27086403	+	12.8628	1.74	52.12	rs1731253	26653561	425054	1	1225	1	0.198737	0.110809	0.0728902	0.398066	0.149769	0.00786376	0.269251	0.0890785	0.00250595	meta	A	0.561594	0.438406	0.6664	0.5749	0.3304	0.4612	0.3701
0	EMILIN2	ENSG00000132205	ENSG00000132205.11	protein_coding	chr18	2847006	2916003	+	4.29216	0.26	24.44	rs1047363	2537590	309416	1	3081	1	0.823636	0.220847	0.000191905	0.185294	0.106149	0.0808796	0.305088	0.0956715	0.0014281	meta	C	0.905797	0.094202	0.1876	0.0965	0.1329	0.0457	0.0164
0	EMILIN3	ENSG00000183798	ENSG00000183798.5	protein_coding	chr20	41366818	41359962	-	0.189257	0.01	1.41	rs62209454	41072375	294443	0.0665706	1655	0.366996	-0.483141	0.233042	0.0381544	-0.890681	0.237513	0.000176812	-0.683039	0.166344	4.02239e-05	meta	A	0.826087	0.173913	0.0129	0.1729	0.002	0.2813	0.1247
0	EML1	ENSG00000066629	ENSG00000066629.17	protein_coding	chr14	99737693	99942060	+	9.60081	3.85	23.75	rs11846963	99805039	67346	0.112524	1947	0.540052	-0.127641	0.0912109	0.161691	-0.197964	0.0516943	0.000128397	-0.180867	0.0449735	5.77937e-05	meta	T	0.673913	0.326087	0.5098	0.2464	0.2589	0.4105	0.1636
0	EML3	ENSG00000149499	ENSG00000149499.11	protein_coding	chr11	62612765	62602218	-	7.41331	1.92	25.82	rs11823476	62282165	330600	0.283886	1842	1	0.250506	0.102594	0.0146175	0.293261	0.1009	0.00365546	0.272239	0.0719384	0.000154119	meta	C	0.699275	0.300725	0.4788	0.232	0.1468	0.3579	0.18
0	EML4	ENSG00000143924	ENSG00000143924.19	protein_coding	chr2	42169353	42332548	+	16.918	2.78	33.56	rs4952815	42492181	322828	1	2934	1	0.182553	0.072874	0.0122434	0.289188	0.19988	0.147949	0.195065	0.0684656	0.00438442	meta	T	0.355072	0.644928	0.8064	0.7392	0.5972	0.6024	0.8057
0	EML5	ENSG00000165521	ENSG00000165521.15	protein_coding	chr14	88792752	88612431	-	0.77527	0.07	1.94	rs11159869	88798377	5625	1	1789	1	0.253393	0.169326	0.134529	0.224743	0.08559	0.0086443	0.230574	0.076386	0.00254003	meta	G	0.92029	0.07971	0.2216	0.072	0.2708	0.0129	0.1656
0	EML6	ENSG00000214595	ENSG00000214595.11	protein_coding	chr2	54723499	54972025	+	0.93473	0.24	4.06	rs2567837	54718998	4501	5.3223e-07	2437	1.26154e-05	0.323287	0.0971303	0.000873528	0.255528	0.0469581	5.28018e-08	0.268364	0.0422767	2.18396e-10	meta	A	0.652174	0.347826	0.1589	0.3343	0.2609	0.4125	0.2935
0	EMP1	ENSG00000134531	ENSG00000134531.10	protein_coding	chr12	13196723	13219941	+	40.7263	1.39	240.03	rs2069086	13215388	18665	1	2507	1	-0.0739575	0.262833	0.778414	-0.291774	0.104216	0.00511509	-0.262181	0.0968784	0.00680401	meta	T	0.862319	0.137681	0.2095	0.1844	0.1806	0.1054	0.1401
0	EMP2	ENSG00000213853	ENSG00000213853.10	protein_coding	chr16	10580632	10528422	-	16.1986	5.36	27.48	rs12449282	10263662	316970	1	3292	1	-0.232257	0.0867049	0.00739069	-0.14542	0.0744294	0.0507252	-0.182261	0.0564753	0.00124976	meta	C	0.51087	0.48913	0.5454	0.4654	0.6726	0.3708	0.4755
0	EMSY	ENSG00000158636	ENSG00000158636.16	protein_coding	chr11	76444923	76553025	+	7.15764	3.88	15.37	rs11607420	76834653	389730	0.373315	1996	1	0.494111	0.149889	0.000978889	0.230702	0.101039	0.0224129	0.313	0.0837813	0.000187032	meta	G	0.942029	0.057971	0.2874	0.0605	0.0575	0.0258	0.0603
0	EMX2	ENSG00000170370	ENSG00000170370.12	protein_coding	chr10	117542445	117549546	+	0.46277	0.02	2.57	rs10886159	117854099	311654	0.172842	2103	0.729857	-0.910074	0.231105	8.21881e-05	NA	NA	NA	-0.910074	0.231105	8.21881e-05	trc	T	0.73913	0.26087	0.2443	0.353	0.5496	0.2425	0.1237
0	EMX2OS	ENSG00000229847	ENSG00000229847.9	lncRNA	chr10	117545068	117473215	-	0.649459	0.03	4.24	rs855763	117557525	12457	0.00992039	2101	0.0844199	-0.226655	0.210282	0.281095	-0.342906	0.0765709	7.52456e-06	-0.329296	0.0719493	4.72175e-06	meta	A	0.572464	0.427536	0.6989	0.415	0.4474	0.339	0.5409
0	ENAH	ENSG00000154380	ENSG00000154380.17	protein_coding	chr1	225653142	225486835	-	49.6347	12.8	173.88	rs7512304	225707701	54559	0.0525186	1963	0.305889	-0.313715	0.081681	0.000122668	-0.156872	0.0701025	0.0252375	-0.223398	0.0531967	2.67543e-05	meta	T	0.528986	0.471014	0.348	0.438	0.746	0.331	0.4121
0	ENAM	ENSG00000132464	ENSG00000132464.12	protein_coding	chr4	70628744	70646824	+	0.125541	0	4.22	rs28589913	70598747	29997	1	2545	1	-0.588343	0.208687	0.00481344	0.36176	0.28575	0.23421	-0.588343	0.208687	0.00481344	trc	C	0.32971	0.67029	0.8132	0.572	0.7024	0.661	0.7914
0	ENC1	ENSG00000171617	ENSG00000171617.14	protein_coding	chr5	74641424	74627406	-	2.12534	0.33	6.63	rs13185908	74379386	262038	0.000664608	2310	0.00842251	-0.272023	0.11884	0.0220803	-0.516346	0.106669	1.29415e-06	-0.407333	0.0793816	2.87709e-07	meta	C	0.666667	0.333333	0.4607	0.268	0.1498	0.328	0.2076
0	ENDOD1	ENSG00000149218	ENSG00000149218.5	protein_coding	chr11	95089846	95132645	+	20.7491	5.62	56.48	rs580009	95345099	255253	1	1978	1	-0.299112	0.0887123	0.00074705	-0.0981468	0.0882648	0.266156	-0.198121	0.0625703	0.00154351	meta	C	0.485507	0.514493	0.3548	0.5331	0.2133	0.666	0.5695
0	ENDOG	ENSG00000167136	ENSG00000167136.7	protein_coding	chr9	128818500	128822676	+	0.816149	0.24	5.82	rs2293968	128824961	6461	0.114011	1392	0.544715	0.353854	0.181443	0.0511501	0.208038	0.0593331	0.000454436	0.222124	0.0563945	8.19043e-05	meta	G	0.344203	0.655797	0.1831	0.7435	0.6399	0.7058	0.5184
0	ENDOU	ENSG00000111405	ENSG00000111405.9	protein_coding	chr12	47725567	47709734	-	0.154054	0	0.55	rs73107446	47495661	229906	0.120353	2655	0.566137	0.509409	0.301963	0.0916054	0.720274	0.191575	0.000170079	0.659758	0.161766	4.53309e-05	meta	T	0.945652	0.054347	0.0272	0.0677	0.002	0.1074	0.1125
0	ENDOV	ENSG00000173818	ENSG00000173818.17	protein_coding	chr17	80415165	80438086	+	3.00034	1.25	7.34	rs35832855	80436949	21784	1	3069	1	0.121068	0.0746568	0.104876	0.200019	0.0753822	0.00796868	0.160162	0.053045	0.00253312	meta	T	0.648551	0.351449	0.0598	0.2896	0.1518	0.4245	0.3926
0	ENG	ENSG00000106991	ENSG00000106991.13	protein_coding	chr9	127854756	127815012	-	15.0166	4.32	62.14	rs10987731	127794995	59761	0.819281	1583	1	-0.166267	0.222482	0.454868	-0.545901	0.148538	0.000237701	-0.428854	0.123536	0.000517549	meta	G	0.916667	0.083333	0.0121	0.062	0.0188	0.0656	0.2229
0	ENGASE	ENSG00000167280	ENSG00000167280.16	protein_coding	chr17	79074939	79088599	+	5.74507	1.62	17.04	rs113787836	79078478	3539	0.240308	2719	0.912735	0.64897	0.126984	3.2107e-07	-0.0611417	0.173941	0.725207	0.402088	0.102561	8.83811e-05	meta	G	0.931159	0.06884	0.0363	0.0692	0.001	0.0865	0.0215
0	ENHO	ENSG00000168913	ENSG00000168913.7	protein_coding	chr9	34522990	34521043	-	0.110203	0	1.04	rs10814147	34779580	256590	0.975762	1887	1	1.66694	0.480147	0.000517097	NA	NA	NA	1.66694	0.480147	0.000517097	trc	G	0.862319	0.137681	0.1309	0.1744	0.0655	0.1799	0.2689
0	ENKD1	ENSG00000124074	ENSG00000124074.12	protein_coding	chr16	67667265	67662945	-	2.98824	0.83	8.34	rs1968065	68160744	493479	1	587	1	0.16646	0.0776461	0.0320463	0.246998	0.39774	0.534598	0.169417	0.0762075	0.0262092	meta	T	0.521739	0.478261	0.7874	0.4654	0.2024	0.508	0.5798
0	ENKUR	ENSG00000151023	ENSG00000151023.17	protein_coding	chr10	25062279	24981979	-	0.118986	0	0.46	rs12243641	25053890	8389	0.0922233	2191	0.466081	0.163057	0.173971	0.348623	0.206232	0.0516342	6.4942e-05	0.202736	0.0495	4.20919e-05	meta	G	0.811594	0.188406	0.0129	0.3127	0.4246	0.0994	0.1697
0	ENO1	ENSG00000074800	ENSG00000074800.16	protein_coding	chr1	8879190	8861000	-	88.6877	23.6	283.33	rs6687783	8914257	35067	0.0504266	1964	0.297329	0.549164	0.222722	0.0136747	0.601617	0.176123	0.000635749	0.581436	0.138148	2.56755e-05	meta	C	0.949275	0.050724	0.1256	0.0706	0.0139	0.0696	0.0552
0	ENO1-AS1	ENSG00000230679	ENSG00000230679.1	lncRNA	chr1	8878835	8879894	+	0.115338	0	0.77	rs112325513	8815863	62972	0.0177855	1963	0.133741	1.67879	0.378236	9.06038e-06	NA	NA	NA	1.67879	0.378236	9.06038e-06	trc	A	0.942029	0.057971	0.0514	0.0908	0.0526	0.1173	0.1084
0	ENO2	ENSG00000111674	ENSG00000111674.9	protein_coding	chr12	6913745	6923698	+	10.1366	1.96	23.93	rs11064295	6634284	279461	1	844	1	-0.241973	0.103362	0.019231	-0.186166	0.112878	0.0990913	-0.21652	0.0762304	0.00450651	meta	T	0.213768	0.786232	0.5212	0.8444	0.6379	0.8161	0.727
0	ENO3	ENSG00000108515	ENSG00000108515.17	protein_coding	chr17	4948092	4957131	+	3.22101	0.42	215.58	rs4790729	5038080	89988	0.000416092	2532	0.00557192	-0.41223	0.146612	0.00492788	-0.537644	0.120389	7.97354e-06	-0.487137	0.0930408	1.64333e-07	meta	G	0.452899	0.547101	0.7791	0.6311	0.2391	0.6322	0.365
0	ENO4	ENSG00000188316	ENSG00000188316.15	protein_coding	chr10	116849499	116911788	+	0.204662	0.02	0.61	rs11592166	116742544	106955	0.539681	1938	1	-0.300296	0.132159	0.0230722	-0.286468	0.100943	0.00454094	-0.291563	0.0802199	0.000278473	meta	G	0.793478	0.206522	0.0038	0.1744	0.1419	0.1809	0.3528
0	ENOPH1	ENSG00000145293	ENSG00000145293.16	protein_coding	chr4	82430590	82461177	+	5.48135	2.87	11	rs3857141	82789248	358658	1	2322	1	0.287552	0.084348	0.000651745	0.129872	0.111194	0.242815	0.229959	0.067201	0.000621715	meta	T	0.775362	0.224638	0.3169	0.1225	0.1994	0.164	0.184
0	ENOSF1	ENSG00000132199	ENSG00000132199.20	protein_coding	chr18	712662	670318	-	12.0553	5.43	22.75	rs1976862	965638	252976	1	3104	1	0.332803	0.146773	0.0233618	0.667133	0.301201	0.026766	0.396957	0.131942	0.00262468	meta	C	0.898551	0.101449	0.2421	0.0807	0.0982	0.0845	0.1094
0	ENOX1	ENSG00000120658	ENSG00000120658.13	protein_coding	chr13	43786908	43213518	-	0.370946	0	2.56	rs9562506	43690288	96620	9.90889e-05	2012	0.00155116	0.353619	0.149134	0.0177331	0.250782	0.0506137	7.23995e-07	0.261403	0.0479287	4.9249e-08	meta	A	0.576087	0.423913	0.0363	0.2939	0.1806	0.5368	0.411
0	ENOX1-AS1	ENSG00000233821	ENSG00000233821.1	lncRNA	chr13	43543918	43548056	+	0.0896622	0	0.57	rs9567117	43124654	419264	0.135335	2110	0.61308	-0.309327	0.14197	0.0293448	-0.730286	0.193013	0.000154563	-0.457118	0.114364	6.41399e-05	meta	G	0.449275	0.550725	0.2428	0.6225	0.5129	0.6223	0.6595
0	ENPEP	ENSG00000138792	ENSG00000138792.10	protein_coding	chr4	110365733	110565285	+	5.2773	0.55	18.17	rs1814951	110487562	121829	0.506118	2508	1	-0.275356	0.194729	0.157348	-0.346034	0.100231	0.000555689	-0.331231	0.0891183	0.000201802	meta	G	0.144928	0.855072	0.9334	0.8199	0.7639	0.8598	0.7955
0	ENPP1	ENSG00000197594	ENSG00000197594.13	protein_coding	chr6	131808016	131895155	+	6.50588	1.74	15.66	rs9493153	131961859	153843	0.628291	1984	1	0.157758	0.0929766	0.0897449	0.233818	0.0721305	0.00118865	0.20524	0.0569912	0.000316679	meta	A	0.42029	0.57971	0.4304	0.6066	0.6825	0.675	0.638
0	ENPP2	ENSG00000136960	ENSG00000136960.12	protein_coding	chr8	119673453	119557086	-	6.67453	0.79	31.23	rs9297601	119657316	16137	1	2236	1	-0.379337	0.13563	0.00516017	-0.179758	0.089289	0.0440918	-0.240102	0.0745786	0.00128437	meta	A	0.626812	0.373188	0.2451	0.304	0.5248	0.3449	0.4918
0	ENPP3	ENSG00000154269	ENSG00000154269.15	protein_coding	chr6	131628442	131747418	+	0.269324	0.03	0.82	rs201593029	131847895	219453	0.452214	2131	1	-0.670014	0.163382	4.11532e-05	-0.188627	0.153892	0.220306	-0.414935	0.112023	0.000212207	meta	A	0.873188	0.126812	0.2284	0.2161	0.1419	0.1571	0.2894
0	ENPP4	ENSG00000001561	ENSG00000001561.7	protein_coding	chr6	46129989	46146688	+	8.4927	2.27	29.13	rs2179759	46178162	48173	0.00149004	1928	0.0169977	-0.0493758	0.110295	0.654391	-0.357023	0.0651943	4.34341e-08	-0.277366	0.0561231	7.72845e-07	meta	C	0.271739	0.728261	0.643	0.7291	0.8313	0.6004	0.7618
0	ENPP5	ENSG00000112796	ENSG00000112796.10	protein_coding	chr6	46170980	46159185	-	3.79122	0.23	12.91	rs4530856	46217747	46767	1	1905	1	-0.158902	0.138143	0.250031	-0.36312	0.118417	0.0021662	-0.27662	0.0899063	0.0020926	meta	A	0.833333	0.166667	0.0492	0.3127	0.3621	0.1113	0.2423
0	ENPP6	ENSG00000164303	ENSG00000164303.11	protein_coding	chr4	184221230	184088706	-	0.106419	0	1.42	rs10520559	184190427	30803	1	2787	1	-0.208023	0.178035	0.24263	-0.28797	0.0916578	0.00167916	-0.27122	0.0814921	0.00087418	meta	C	0.51087	0.48913	0.4523	0.4135	0.6359	0.5099	0.4693
0	ENSA	ENSG00000143420	ENSG00000143420.18	protein_coding	chr1	150629612	150600851	-	39.9486	18.84	88.32	rs587660137	150622878	6734	0.264948	1571	0.970736	0.102655	0.0938414	0.273991	-0.434425	0.075905	1.04491e-08	-0.22201	0.0590158	0.000168649	meta	G	0.652174	0.347826	0.3911	0.3516	0.4077	0.3867	0.4254
0	ENTPD1	ENSG00000138185	ENSG00000138185.20	protein_coding	chr10	95711779	95877266	+	28.7401	3.4	55.38	rs11188314	95412099	299680	0.937482	2213	1	0.471332	0.117424	5.9713e-05	-0.129315	0.280606	0.644913	0.381825	0.108322	0.000423625	meta	C	0.905797	0.094202	0.3601	0.072	0.1171	0.0666	0.1299
0	ENTPD1-AS1	ENSG00000226688	ENSG00000226688.7	lncRNA	chr10	96090250	95732976	-	13.1326	4.69	23.38	rs10882708	96005158	85092	1	2107	1	0.377426	0.145367	0.00942161	NA	NA	NA	0.377426	0.145367	0.00942161	trc	T	0.938406	0.061594	0.2012	0.0865	0.2312	0.0229	0.1493
0	ENTPD2	ENSG00000054179	ENSG00000054179.12	protein_coding	chr9	137054061	137048107	-	0.113716	0	2.13	rs57994832	137327051	272990	0.0757972	1942	0.403262	-0.198824	0.313266	0.525637	-0.969925	0.213424	5.50414e-06	-0.725478	0.17638	3.90305e-05	meta	C	0.673913	0.326087	0.3956	0.3343	0.4325	0.3559	0.3517
0	ENTPD3	ENSG00000168032	ENSG00000168032.10	protein_coding	chr3	40387184	40428744	+	0.458378	0.11	2.73	rs11706148	40365752	21432	5.40741e-05	1506	0.000898255	-0.0565181	0.134128	0.673482	0.435033	0.0680551	1.63347e-10	0.334395	0.0606899	3.59058e-08	meta	A	0.637681	0.362319	0.0242	0.2925	0.5208	0.2922	0.3753
0	ENTPD3-AS1	ENSG00000223797	ENSG00000223797.6	lncRNA	chr3	40453329	40313802	-	1.43209	0.5	3.26	rs7637407	40322388	130941	4.49717e-13	1384	2.22643e-11	-0.446749	0.0884628	4.41503e-07	-0.322533	0.0493901	6.56281e-11	-0.352052	0.0431241	3.2494e-16	meta	A	0.503623	0.496377	0.5976	0.6124	0.2401	0.6223	0.3599
0	ENTPD4	ENSG00000197217	ENSG00000197217.13	protein_coding	chr8	23457695	23385783	-	10.4938	3.85	19.69	rs7814731	23380543	77152	0.000132225	3179	0.00200735	-0.13239	0.0846446	0.117801	-0.214061	0.0401769	9.93211e-08	-0.199044	0.0362958	4.15934e-08	meta	T	0.289855	0.710145	0.7163	0.7997	0.8204	0.67	0.59
0	ENTPD5	ENSG00000187097	ENSG00000187097.12	protein_coding	chr14	74019399	73958010	-	2.69034	1.08	5.12	rs11849883	74010633	8766	0.0173088	2528	0.130989	-0.0442228	0.0812281	0.586147	-0.164687	0.0352805	3.04264e-06	-0.145568	0.0323599	6.84683e-06	meta	A	0.605072	0.394928	0.3533	0.4539	0.8284	0.3678	0.5409
0	ENTPD6	ENSG00000197586	ENSG00000197586.13	protein_coding	chr20	25195693	25228075	+	8.5227	2.76	25.18	rs73101756	25258915	63222	1	2482	1	-0.261387	0.189016	0.1667	-0.358688	0.126144	0.00446238	-0.328705	0.104924	0.0017315	meta	G	0.942029	0.057971	0.0295	0.0303	0	0.0626	0.0215
0	ENTPD7	ENSG00000198018	ENSG00000198018.7	protein_coding	chr10	99659509	99711241	+	1.45527	0.57	3.15	rs3793935	99429737	229772	1	1988	1	-0.172195	0.0686909	0.0121827	-0.166479	0.0763552	0.029234	-0.169638	0.0510671	0.000894189	meta	G	0.275362	0.724638	0.5098	0.817	0.624	0.8559	0.8466
0	ENTR1	ENSG00000165689	ENSG00000165689.17	protein_coding	chr9	136410614	136401922	-	4.92865	1.59	10.48	rs11103282	136038351	372263	1	2285	1	-0.337449	0.156528	0.0310964	-0.345907	0.134637	0.0101937	-0.34231	0.102072	0.000797652	meta	C	0.90942	0.090579	0.0212	0.1182	0.1806	0.1421	0.2014
0	ENY2	ENSG00000120533	ENSG00000120533.13	protein_coding	chr8	109334324	109345954	+	20.025	9.93	34.28	rs2703383	109612043	277719	0.0092583	2018	0.0801504	0.338154	0.0841675	5.87871e-05	0.262345	0.115699	0.0233605	0.311918	0.0680628	4.58786e-06	meta	G	0.844203	0.155797	0.0393	0.1239	0.3472	0.0905	0.1411
0	EOGT	ENSG00000163378	ENSG00000163378.14	protein_coding	chr3	69013684	68975217	-	35.703	7.67	67.85	rs7640861	69298771	285087	1	2473	1	0.16929	0.0782354	0.0304755	0.370549	0.133475	0.0055004	0.220754	0.0674954	0.00107299	meta	T	0.550725	0.449275	0.1952	0.4726	0.5575	0.4354	0.5245
0	EOMES	ENSG00000163508	ENSG00000163508.13	protein_coding	chr3	27722711	27715949	-	0.197635	0	1.47	rs1506691	27998068	275357	0.151952	2295	0.664399	-0.548988	0.134565	4.50879e-05	-0.139592	0.427427	0.74398	-0.51207	0.128354	6.62102e-05	meta	T	0.692029	0.307971	0.2897	0.3473	0.495	0.2873	0.4121
0	EP300	ENSG00000100393	ENSG00000100393.13	protein_coding	chr22	41092592	41180077	+	12.8766	4.47	36.63	rs138300	40790067	302525	1	1555	1	0.20788	0.0803702	0.00969463	0.0504654	0.0513892	0.326089	0.0961467	0.0432953	0.0263702	meta	C	0.402174	0.597826	0.649	0.7695	0.2262	0.6491	0.6554
0	EP300-AS1	ENSG00000231993	ENSG00000231993.1	lncRNA	chr22	41197456	41174591	-	0.383581	0	1.74	rs56358006	41046860	150596	1	1504	1	0.176983	0.203272	0.383934	0.552963	0.179135	0.00202292	0.388609	0.134395	0.00383355	meta	C	0.902174	0.097826	0.0144	0.0994	0.001	0.1998	0.0419
0	EP400	ENSG00000183495	ENSG00000183495.13	protein_coding	chr12	131949920	132081102	+	3.8048	1.71	11.68	rs4964953	131620324	329596	0.69326	2835	1	0.157606	0.129747	0.224474	0.468729	0.12079	0.000104236	0.324275	0.0884086	0.000244536	meta	G	0.887681	0.112319	0.1483	0.1095	0	0.1282	0.0358
0	EPAS1	ENSG00000116016	ENSG00000116016.14	protein_coding	chr2	46293667	46386697	+	69.2422	17.52	372.43	rs79738529	45813098	480569	1	2581	1	-0.170159	0.20798	0.413272	-0.278238	0.0975746	0.00435084	-0.25874	0.0883361	0.00340006	meta	G	0.916667	0.083333	0.003	0.0173	0.1855	0.0408	0.1309
0	EPB41	ENSG00000159023	ENSG00000159023.21	protein_coding	chr1	28887091	29120046	+	7.12547	3.47	13.96	rs57985088	29342386	455295	1	1473	1	0.481268	0.147262	0.00108271	0.26716	0.247102	0.27962	0.425154	0.126502	0.00077699	meta	A	0.931159	0.06884	0.0862	0.0447	0.0129	0.1262	0.2168
0	EPB41L1	ENSG00000088367	ENSG00000088367.23	protein_coding	chr20	36091504	36232799	+	7.63716	1.83	32.59	rs4530425	36368898	277394	1	952	1	0.244345	0.141235	0.0836197	0.18952	0.0906594	0.0365759	0.205519	0.0762938	0.00706472	meta	G	0.855072	0.144928	0.087	0.1542	0.252	0.1203	0.1145
0	EPB41L2	ENSG00000079819	ENSG00000079819.19	protein_coding	chr6	131063322	130839347	-	60.0008	22.91	158.51	rs4486046	131300472	237150	1	2718	1	0.25294	0.0858874	0.00322936	-0.194878	0.154466	0.231057	0.25294	0.0858874	0.00322936	trc	T	0.688406	0.311594	0.6301	0.3732	0.0982	0.3101	0.1912
0	EPB41L3	ENSG00000082397	ENSG00000082397.17	protein_coding	chr18	5630700	5392381	-	9.73966	0.55	47.58	rs11875052	5237576	393124	0.37346	2540	1	0.240729	0.264164	0.362146	0.348841	0.0941508	0.000211278	0.336656	0.0886863	0.000147032	meta	G	0.902174	0.097826	0.1067	0.0908	0.0615	0.1511	0.1616
0	EPB41L4A	ENSG00000129595	ENSG00000129595.13	protein_coding	chr5	112419313	112142441	-	8.42791	3.94	17.51	rs3923455	112263426	155887	0.758427	2387	1	-0.202175	0.138592	0.144628	-0.204069	0.0619959	0.000995994	-0.203753	0.0565919	0.000317732	meta	C	0.902174	0.097826	0.0068	0.1556	0.1558	0.0586	0.0603
0	EPB41L4A-AS1	ENSG00000224032	ENSG00000224032.7	lncRNA	chr5	112160526	112164818	+	13.6819	4.14	24.59	rs113640004	112132422	28104	1	2446	1	-0.0530199	0.133393	0.691019	0.329176	0.0800075	3.88335e-05	0.228059	0.0686123	0.000887755	meta	C	0.869565	0.130435	0.0522	0.0648	0.0159	0.1392	0.1145
0	EPB41L4A-DT	ENSG00000278921	ENSG00000278921.2	lncRNA	chr5	112419583	112420978	+	0.368784	0.06	1.48	rs13170674	112580420	160837	0.111368	2387	0.535652	-0.418556	0.116	0.000308295	-0.553451	0.285748	0.052764	-0.437641	0.107482	4.66559e-05	meta	C	0.724638	0.275362	0.6626	0.2277	0.127	0.2753	0.2975
0	EPB41L4B	ENSG00000095203	ENSG00000095203.14	protein_coding	chr9	109320964	109171975	-	0.458041	0	7.22	rs994187	109764466	443502	0.138382	2698	0.622253	-0.431844	0.377309	0.252402	-0.510265	0.13119	0.000100442	-0.501807	0.123913	5.12905e-05	meta	G	0.115942	0.884058	0.6362	0.9164	0.999	0.8777	0.9029
0	EPB41L5	ENSG00000115109	ENSG00000115109.14	protein_coding	chr2	120013077	120179119	+	6.18649	1.84	15.22	rs10199702	120430170	417093	1	1358	1	0.563803	0.154094	0.000253378	0.168461	0.134333	0.209823	0.339173	0.101258	0.000809358	meta	T	0.945652	0.054347	0.1528	0.0879	0	0.1173	0.0429
0	EPC1	ENSG00000120616	ENSG00000120616.16	protein_coding	chr10	32378798	32267751	-	12.405	5.68	21.98	rs2772427	32064311	314487	1	2551	1	-0.378976	0.13502	0.0050034	-0.186006	0.200823	0.354332	-0.318903	0.11205	0.00442602	meta	G	0.090579	0.90942	0.7821	0.9193	0.994	0.8857	0.8374
0	EPC2	ENSG00000135999	ENSG00000135999.12	protein_coding	chr2	148644440	148787569	+	11.7844	4.87	23.49	rs1357721	148485204	159236	1	1697	1	-0.330313	0.123404	0.00743551	-0.183002	0.13926	0.188812	-0.265518	0.0923592	0.00404231	meta	G	0.076087	0.923913	0.615	0.9395	0.9673	0.9314	0.9867
0	EPCAM	ENSG00000119888	ENSG00000119888.10	protein_coding	chr2	47345158	47387601	+	0.0768243	0	0.97	rs10172778	47201631	143527	1	2402	1	-1.59821	0.460616	0.000520986	-0.641764	0.656372	0.328201	-1.28261	0.377039	0.000669424	meta	G	0.934783	0.065217	0.003	0.0375	0	0.0845	0.0072
0	EPCAM-DT	ENSG00000234690	ENSG00000234690.7	lncRNA	chr2	47345074	47192405	-	0.0888514	0	0.48	rs734269	47038021	307053	0.400427	2403	1	0.237439	0.185442	0.200406	0.396889	0.10973	0.00029808	0.355538	0.0944357	0.000166636	meta	C	0.586957	0.413043	0.531	0.5086	0.6597	0.3598	0.3865
0	EPDR1	ENSG00000086289	ENSG00000086289.12	protein_coding	chr7	37683843	37951936	+	13.6779	2.37	29.72	rs2722325	37908687	224844	1.76796e-05	2633	0.000324826	-0.20629	0.0893535	0.0209606	-0.324042	0.0596745	5.63016e-08	-0.287722	0.0496251	6.71462e-09	meta	G	0.594203	0.405797	0.4455	0.536	0.5635	0.3867	0.5521
0	EPG5	ENSG00000152223	ENSG00000152223.15	protein_coding	chr18	45967329	45847609	-	8.50615	2.88	15.91	rs12326775	45978753	11424	1	2222	1	-0.140238	0.0668655	0.0359661	-0.131398	0.0606509	0.0302764	-0.135388	0.0449235	0.00258045	meta	A	0.525362	0.474638	0.2179	0.3617	0.4306	0.4563	0.5736
0	EPGN	ENSG00000182585	ENSG00000182585.10	protein_coding	chr4	74308470	74316789	+	0.253919	0	3.24	rs556808	74206010	102460	0.0550989	1820	0.317541	1.19056	0.28541	3.02741e-05	-0.348157	0.501265	0.501739	1.19056	0.28541	3.02741e-05	trc	A	0.923913	0.076087	0.1974	0.1138	0.0952	0.0616	0.0481
0	EPHA1	ENSG00000146904	ENSG00000146904.9	protein_coding	chr7	143408856	143390289	-	1.16385	0.13	4.57	rs11772895	143384849	24007	1	1038	1	-0.288289	0.133604	0.0309446	-0.27357	0.11765	0.0200562	-0.279999	0.0882956	0.00151837	meta	G	0.778986	0.221014	0.1452	0.1715	0.121	0.3032	0.0706
0	EPHA1-AS1	ENSG00000229153	ENSG00000229153.5	lncRNA	chr7	143407813	143523449	+	0.717365	0.1	2.64	rs11765305	143414019	6206	1.92332e-06	1037	4.12141e-05	0.203651	0.112448	0.0701308	0.251201	0.0437311	9.23474e-09	0.244954	0.0407575	1.8547e-09	meta	C	0.626812	0.373188	0.5242	0.2594	0.2341	0.4115	0.3211
0	EPHA2	ENSG00000142627	ENSG00000142627.13	protein_coding	chr1	16156069	16124337	-	1.75345	0.18	5.75	rs12126836	16137148	18921	1	2316	1	-0.109355	0.205651	0.594901	-0.380802	0.117681	0.00121269	-0.313842	0.10214	0.00212165	meta	A	0.905797	0.094202	0.4206	0.0749	0.1151	0.0477	0.1237
0	EPHA3	ENSG00000044524	ENSG00000044524.11	protein_coding	chr3	89107621	89482134	+	8.28514	1.63	29.44	rs7610975	89026142	81479	1	1944	1	-0.332544	0.191251	0.0820728	-0.305307	0.101955	0.00274883	-0.311334	0.0899694	0.000539281	meta	T	0.931159	0.06884	0.0061	0.2709	0.0367	0.0209	0.0041
0	EPHA4	ENSG00000116106	ENSG00000116106.12	protein_coding	chr2	221574202	221418027	-	5.56642	1.06	18.8	rs12989290	221405714	168488	1	1960	1	-0.229989	0.235214	0.328181	-0.138392	0.0550545	0.0119464	-0.143149	0.0536057	0.00757581	meta	T	0.898551	0.101449	0.1331	0.1268	0.0952	0.159	0.1677
0	EPHA5	ENSG00000145242	ENSG00000145242.13	protein_coding	chr4	65670495	65319563	-	0.127297	0	1.06	rs6846684	65865072	194577	1	2889	1	0.326693	0.252834	0.196315	0.198665	0.0701145	0.00460499	0.207808	0.0675647	0.00210017	meta	C	0.333333	0.666667	0.5726	0.6758	0.7996	0.6531	0.6902
0	EPHA6	ENSG00000080224	ENSG00000080224.17	protein_coding	chr3	96814581	97752460	+	0.373311	0	1.48	rs61068431	97282946	468365	0.0666332	1658	0.36714	-0.0294826	0.189591	0.876422	-0.393348	0.0882521	8.30791e-06	-0.328547	0.0800087	4.01889e-05	meta	G	0.851449	0.148551	0.6899	0.3098	0.1101	0.0308	0.0941
0	EPHA7	ENSG00000135333	ENSG00000135333.14	protein_coding	chr6	93419559	93240020	-	0.319189	0	3.2	rs4645386	93092520	327039	1	1986	1	0.369977	0.453937	0.415049	-0.541988	0.162525	0.000853641	-0.438367	0.153014	0.00417157	meta	G	0.92029	0.07971	0.1974	0.0951	0.0734	0.0944	0.09
0	EPHB1	ENSG00000154928	ENSG00000154928.18	protein_coding	chr3	134597801	135260467	+	0.53473	0.08	2.85	rs73227034	134798535	200734	2.2786e-07	2167	5.71785e-06	0.63501	0.174496	0.000273586	0.270089	0.0473375	1.15935e-08	0.295104	0.0456862	1.0515e-10	meta	A	0.880435	0.119565	0.0295	0.1009	0.0506	0.1113	0.0235
0	EPHB2	ENSG00000133216	ENSG00000133216.16	protein_coding	chr1	22710839	22921500	+	0.888649	0.03	5.14	rs4655090	22685452	25387	1	2080	1	-0.175972	0.201127	0.381613	-0.199706	0.0777041	0.0101674	-0.196624	0.0724827	0.00667387	meta	C	0.807971	0.192029	0.0908	0.121	0.1022	0.2515	0.1288
0	EPHB3	ENSG00000182580	ENSG00000182580.3	protein_coding	chr3	184561785	184582408	+	0.317703	0.03	1.57	rs62285965	184464981	96804	1	2054	1	0.352928	0.245959	0.151314	0.707727	0.254918	0.0054982	0.523984	0.177002	0.00307309	meta	C	0.90942	0.090579	0.1861	0.1052	0.0387	0.1143	0.0736
0	EPHB4	ENSG00000196411	ENSG00000196411.10	protein_coding	chr7	100827523	100802565	-	2.49284	0.06	11.28	rs145955230	101080771	253248	0.522321	1875	1	0.557767	0.330708	0.0916831	0.527517	0.163801	0.00127983	0.533476	0.146783	0.000278571	meta	C	0.923913	0.076087	0.1906	0.062	0.001	0.0626	0.0133
0	EPHB6	ENSG00000106123	ENSG00000106123.12	protein_coding	chr7	142855061	142871094	+	2.47696	0.41	6.11	rs62473586	142812017	43044	1	803	1	0.703471	0.249193	0.00475768	NA	NA	NA	0.703471	0.249193	0.00475768	trc	C	0.945652	0.054347	0.0045	0.0605	0.001	0.0646	0.0204
0	EPHX1	ENSG00000143819	ENSG00000143819.12	protein_coding	chr1	225810092	225845563	+	6.83169	1.34	44.19	rs10158302	225803257	6835	0.0121442	1786	0.0994832	-0.453988	0.10683	2.1411e-05	-0.232551	0.113326	0.0401653	-0.349798	0.0777353	6.79969e-06	meta	T	0.456522	0.543478	0.2579	0.5159	0.6885	0.4652	0.7536
0	EPHX2	ENSG00000120915	ENSG00000120915.14	protein_coding	chr8	27490781	27545564	+	4.94804	0.59	14.42	rs10107254	27494420	3639	0.000883938	2941	0.0108204	0.691274	0.163791	2.43789e-05	0.323917	0.0925612	0.000466144	0.412838	0.0805837	3.00557e-07	meta	A	0.90942	0.090579	0.1778	0.0807	0.001	0.0875	0.0685
0	EPM2A	ENSG00000112425	ENSG00000112425.15	protein_coding	chr6	145736023	145382535	-	6.74459	1.25	13.29	rs7751268	145348605	387418	1	1692	1	-0.463242	0.143652	0.00126086	-0.267235	0.443326	0.546645	-0.444617	0.136657	0.00113983	meta	G	0.065217	0.934783	0.6989	0.9568	0.999	0.9304	0.9959
0	EPM2AIP1	ENSG00000178567	ENSG00000178567.8	protein_coding	chr3	36993131	36985043	-	7.57236	2.52	14.49	rs12497643	36932512	60619	1	1535	1	-0.153142	0.0659126	0.0201571	-0.0987502	0.0400488	0.0136728	-0.113416	0.0342262	0.000920612	meta	G	0.478261	0.521739	0.1989	0.4986	0.4355	0.5089	0.4294
0	EPN2	ENSG00000072134	ENSG00000072134.15	protein_coding	chr17	19215615	19336715	+	9.14831	3.76	24.99	rs12939947	19301218	85603	4.12044e-05	1429	0.000703063	-0.310393	0.0765749	5.04668e-05	-0.262171	0.0686751	0.000134782	-0.283667	0.0511261	2.88344e-08	meta	T	0.427536	0.572464	0.0628	0.5159	0.004	0.8121	0.2843
0	EPN2-AS1	ENSG00000235397	ENSG00000235397.1	lncRNA	chr17	19306261	19296596	-	0.735608	0.24	1.96	rs1969161	19291499	14762	0.0230043	1370	0.163931	-0.254954	0.0971186	0.00866032	-0.31888	0.092603	0.000574197	-0.288438	0.0670198	1.67915e-05	meta	G	0.416667	0.583333	0.2277	0.5245	0.0119	0.8111	0.3609
0	EPN3	ENSG00000049283	ENSG00000049283.18	protein_coding	chr17	50532682	50543750	+	0.0876351	0	1.08	rs12941305	50880596	347914	1	1914	1	0.0319803	0.215953	0.882273	0.530067	0.151324	0.00046028	0.366039	0.123927	0.00314024	meta	T	0.742754	0.257246	0.3056	0.2637	0.1409	0.2435	0.3497
0	EPOR	ENSG00000187266	ENSG00000187266.14	protein_coding	chr19	11384342	11377207	-	1.30304	0.45	3.05	rs167480	11468675	84333	1	2047	1	0.340333	0.123664	0.00592179	NA	NA	NA	0.340333	0.123664	0.00592179	trc	T	0.916667	0.083333	0.593	0.1686	0.0585	0.0775	0.1431
0	EPS15	ENSG00000085832	ENSG00000085832.17	protein_coding	chr1	51519266	51354263	-	30.1182	17.67	56.92	rs72894201	51606274	87008	0.540899	844	1	0.395747	0.129491	0.00224173	0.254821	0.15198	0.0936056	0.336472	0.0985654	0.000640876	meta	G	0.90942	0.090579	0.115	0.1023	0.0099	0.1571	0.0613
0	EPS15L1	ENSG00000127527	ENSG00000127527.14	protein_coding	chr19	16472085	16355239	-	4.33804	1.58	10.97	rs4808450	16068938	403147	1	2241	1	0.145471	0.113679	0.200665	0.177674	0.0660781	0.00716992	0.169541	0.0571282	0.00300004	meta	C	0.731884	0.268116	0.3797	0.3098	0.123	0.335	0.1176
0	EPS8	ENSG00000151491	ENSG00000151491.14	protein_coding	chr12	15882329	15620134	-	50.7353	12.29	96.44	rs1671482	16272236	389907	0.333999	1508	1	0.343213	0.0990671	0.000531311	0.605388	0.428975	0.158173	0.356488	0.0965265	0.000221485	meta	C	0.757246	0.242754	0.4902	0.2853	0.1399	0.2147	0.1667
0	EPS8L2	ENSG00000177106	ENSG00000177106.16	protein_coding	chr11	694438	727727	+	3.67041	0.35	11	rs12418165	293785	400653	1	3080	1	0.376881	0.135371	0.00536843	0.275514	0.127277	0.0304118	0.323076	0.0927279	0.000493732	meta	C	0.826087	0.173913	0.0265	0.1427	0.002	0.2932	0.1534
0	EPS8L3	ENSG00000198758	ENSG00000198758.10	protein_coding	chr1	109764027	109750080	-	0.101554	0	1.32	rs512079	110218398	454371	1	1693	1	0.349683	0.395313	0.376387	1.00153	0.301988	0.000911632	0.761315	0.239977	0.00151161	meta	T	0.554348	0.445652	0.0885	0.4107	0.253	0.5517	0.3732
0	EPSTI1	ENSG00000133106	ENSG00000133106.14	protein_coding	chr13	42992271	42886388	-	4.28291	0.12	83.31	rs9533184	42630604	361667	1	2252	1	0.206558	0.201259	0.304735	0.192416	0.0611652	0.00165606	0.193612	0.0585222	0.000938464	meta	G	0.797101	0.202899	0.0915	0.1686	0.2609	0.2575	0.1646
0	EQTN	ENSG00000120160	ENSG00000120160.11	protein_coding	chr9	27297150	27284654	-	0.256959	0	0.82	rs17695487	27282944	14206	1	2638	1	-0.27909	0.197158	0.156902	-0.333164	0.107927	0.00202233	-0.320696	0.0946706	0.000705346	meta	G	0.844203	0.155797	0.1316	0.2046	0.0655	0.1471	0.1104
0	ERAL1	ENSG00000132591	ENSG00000132591.12	protein_coding	chr17	28855010	28861061	+	3.10405	1.14	6.34	rs3809797	28738193	116817	0.699751	1068	1	0.323941	0.114942	0.00482792	0.17983	0.0829204	0.0301048	0.229158	0.0672478	0.000655198	meta	T	0.858696	0.141304	0.3775	0.0893	0.1855	0.0765	0.2393
0	ERAP1	ENSG00000164307	ENSG00000164307.13	protein_coding	chr5	96808100	96760810	-	11.2834	4.21	26.74	rs27528	96800822	7278	1	2346	1	-0.193932	0.0822799	0.0184244	-0.194478	0.0877309	0.02664	-0.194187	0.0600153	0.00121374	meta	T	0.692029	0.307971	0.2761	0.3833	0.1984	0.2525	0.2781
0	ERAP2	ENSG00000164308	ENSG00000164308.16	protein_coding	chr5	96875939	96919716	+	5.29845	0.6	24.55	rs2910686	96916885	40946	8.38023e-40	2474	2.76135e-37	1.73177	0.166242	2.06999e-25	1.11439	0.117093	1.78112e-21	1.31911	0.0957302	3.38732e-43	meta	T	0.586957	0.413043	0.3964	0.3242	0.4712	0.4264	0.4489
0	ERBB2	ENSG00000141736	ENSG00000141736.13	protein_coding	chr17	39687914	39730426	+	10.8618	1.57	26.3	rs11489942	39493166	194748	1	1251	1	-0.0579918	0.108756	0.593876	-0.219657	0.071545	0.00213922	-0.170826	0.0597712	0.00426318	meta	G	0.597826	0.402174	0.3048	0.3703	0.3502	0.4404	0.4141
0	ERBB3	ENSG00000065361	ENSG00000065361.15	protein_coding	chr12	56076799	56103505	+	1.43919	0	15.48	rs12422717	56218909	142110	1	1153	1	-0.267094	0.543063	0.62284	-1.24861	0.524759	0.0173412	-0.77467	0.377366	0.0400884	meta	G	0.931159	0.06884	0.0053	0.1671	0.2788	0.002	0.0051
0	ERBB4	ENSG00000178568	ENSG00000178568.15	protein_coding	chr2	212538841	211375717	-	5.77716	0.1	17.05	rs1995568	212353364	185477	0.181694	2472	0.755803	-0.462993	0.11678	7.35006e-05	NA	NA	NA	-0.462993	0.11678	7.35006e-05	trc	C	0.268116	0.731884	0.5424	0.6758	0.7937	0.7217	0.5429
0	ERBIN	ENSG00000112851	ENSG00000112851.14	protein_coding	chr5	65926475	66082549	+	19.7898	9.46	39.31	rs10471676	66284563	358088	1	1953	1	-0.139856	0.0870189	0.108011	-0.514063	0.188036	0.00625966	-0.205862	0.0789723	0.00914026	meta	C	0.836957	0.163043	0.0136	0.1556	0	0.2435	0.0685
0	ERC1	ENSG00000082805	ENSG00000082805.20	protein_coding	chr12	990509	1495933	+	14.9871	5.72	43.82	rs4448748	1371620	381111	1	2331	1	-0.3959	0.131595	0.00262565	NA	NA	NA	-0.3959	0.131595	0.00262565	trc	A	0.82971	0.17029	0.3911	0.1772	0.1071	0.2406	0.1738
0	ERC2	ENSG00000187672	ENSG00000187672.13	protein_coding	chr3	56468467	55508311	-	0.145878	0.01	0.6	rs10510782	56149772	318695	0.28302	2373	1	-0.330117	0.1718	0.0546664	-0.198739	0.0582603	0.000646706	-0.212289	0.0551741	0.000119267	meta	G	0.775362	0.224638	0.0144	0.2075	0.1468	0.3738	0.2178
0	ERCC3	ENSG00000163161	ENSG00000163161.13	protein_coding	chr2	127294176	127257290	-	9.25412	3.78	23.11	rs72845982	127340994	46818	0.758422	2464	1	-0.259182	0.0877215	0.00313069	-0.125526	0.0511381	0.0141024	-0.159427	0.0441792	0.000307801	meta	G	0.775362	0.224638	0.2663	0.1729	0.0179	0.2803	0.2679
0	ERCC4	ENSG00000175595	ENSG00000175595.14	protein_coding	chr16	13920157	13952345	+	3.49243	1.37	6.75	rs62037192	13600424	319733	0.278871	2677	1	0.419695	0.131106	0.00136857	0.340817	0.152952	0.0258629	0.386287	0.0995414	0.000104173	meta	T	0.92029	0.07971	0.0809	0.0346	0.1558	0.0567	0.2904
0	ERCC5	ENSG00000134899	ENSG00000134899.21	protein_coding	chr13	102807146	102876001	+	11.728	5.27	23	rs2893146	103224473	417327	1	2283	1	0.381179	0.14838	0.010201	0.140476	0.115718	0.224767	0.231508	0.0912495	0.011178	meta	T	0.934783	0.065217	0.3843	0.0965	0.005	0.0964	0.046
0	ERCC6	ENSG00000225830	ENSG00000225830.13	protein_coding	chr10	49539538	49454470	-	10.2687	4.3	29.2	rs3793784	49539493	45	0.0168071	1997	0.128255	0.21921	0.0880227	0.0127605	0.113655	0.0294119	0.000111427	0.124257	0.0278958	8.41618e-06	meta	G	0.652174	0.347826	0.0242	0.2839	0.3194	0.3986	0.2444
0	ERCC6L2	ENSG00000182150	ENSG00000182150.16	protein_coding	chr9	95871264	96121154	+	10.6108	5.33	20.57	rs76286271	95562672	308592	1	2432	1	0.473613	0.136883	0.000540215	0.181671	0.30688	0.553854	0.425168	0.125011	0.000671295	meta	T	0.931159	0.06884	0.1233	0.0533	0.127	0.0815	0.0818
0	ERCC8	ENSG00000049167	ENSG00000049167.14	protein_coding	chr5	60945073	60873831	-	3.66392	1.76	7.37	rs76745739	61054529	109456	1	1548	1	-0.0660586	0.142943	0.643986	-0.396211	0.128037	0.00197151	-0.24924	0.0953719	0.00896601	meta	G	0.949275	0.050724	0.0008	0.0403	0.1905	0.007	0.0184
0	EREG	ENSG00000124882	ENSG00000124882.4	protein_coding	chr4	74365145	74388749	+	0.541959	0.03	4.85	rs7662139	74366714	1569	2.82945e-07	1817	6.95257e-06	0.382833	0.210295	0.0686894	0.670504	0.107192	3.97124e-10	0.611177	0.0955014	1.55721e-10	meta	C	0.202899	0.797101	0.888	0.866	0.7024	0.8241	0.726
0	ERFE	ENSG00000178752	ENSG00000178752.16	protein_coding	chr2	238158970	238168900	+	0.333446	0.05	1.16	rs10929270	238197133	38163	1	2806	1	-0.176075	0.141708	0.214043	-0.510817	0.138758	0.00023201	-0.346966	0.0991433	0.000465889	meta	T	0.713768	0.286232	0.2073	0.3184	0.4752	0.2137	0.2955
0	ERG	ENSG00000157554	ENSG00000157554.19	protein_coding	chr21	38661780	38380027	-	9.34804	1.89	21.69	rs12481820	38437438	224342	0.609929	2602	1	0.420661	0.11435	0.000234408	-0.074631	0.445333	0.869701	0.420661	0.11435	0.000234408	trc	C	0.82971	0.17029	0.2602	0.1643	0.1994	0.17	0.2566
0	ERG28	ENSG00000133935	ENSG00000133935.7	protein_coding	chr14	75660876	75649791	-	2.06946	0.72	3.47	rs3784018	75447393	213483	1	1722	1	-0.06542	0.0797678	0.412142	-0.333621	0.101637	0.00102901	-0.167651	0.0627498	0.00754609	meta	C	0.713768	0.286232	0.5492	0.3372	0.3393	0.2734	0.2822
0	ERGIC1	ENSG00000113719	ENSG00000113719.16	protein_coding	chr5	172834251	172952683	+	19.0996	7.1	37.16	rs520225	172923069	88818	1	2192	1	-0.143004	0.0841278	0.0891606	-0.0735528	0.0289667	0.0111101	-0.0809139	0.0273887	0.00313395	meta	A	0.452899	0.547101	0.6293	0.3977	0.2956	0.6054	0.5102
0	ERGIC2	ENSG00000087502	ENSG00000087502.18	protein_coding	chr12	29381189	29337352	-	25.218	10.38	53.48	rs7294481	28991078	390111	1	3061	1	-0.193236	0.0643535	0.00267567	-0.0965082	0.0525147	0.0661013	-0.135173	0.0406869	0.00089286	meta	T	0.442029	0.557971	0.2806	0.5922	0.4335	0.5586	0.3947
0	ERGIC3	ENSG00000125991	ENSG00000125991.19	protein_coding	chr20	35542021	35557634	+	28.4811	12.02	51.06	rs116678101	35545279	3258	4.73956e-06	1487	9.43218e-05	0.114534	0.106195	0.2808	0.525026	0.079635	4.31316e-11	0.377276	0.0637113	3.18733e-09	meta	C	0.847826	0.152174	0.1899	0.1556	0.1399	0.1491	0.3027
0	ERH	ENSG00000100632	ENSG00000100632.11	protein_coding	chr14	69398299	69380128	-	29.3361	12.99	54.62	rs73286946	69858991	460692	1	1745	1	0.385189	0.112307	0.000604057	0.117734	0.184798	0.524062	0.313052	0.0959737	0.00110689	meta	C	0.913043	0.086956	0.149	0.0836	0.0585	0.1402	0.1871
0	ERI1	ENSG00000104626	ENSG00000104626.14	protein_coding	chr8	9002147	9116746	+	2.52378	1.27	5.45	rs2921074	8503629	498518	1	3783	1	0.261826	0.0778259	0.000767518	0.0328399	0.0848927	0.698875	0.157259	0.0573671	0.00612017	meta	T	0.206522	0.793478	0.9834	0.7507	0.7321	0.8082	0.8303
0	ERI2	ENSG00000196678	ENSG00000196678.14	protein_coding	chr16	20900349	20780193	-	5.09473	2.79	10.72	rs11649245	20403450	496899	1	1924	1	-0.165409	0.0767629	0.0311775	-0.170268	0.0648959	0.00869768	-0.168243	0.0495589	0.000686776	meta	C	0.684783	0.315217	0.0575	0.379	0.0982	0.3559	0.1554
0	ERI3	ENSG00000117419	ENSG00000117419.16	protein_coding	chr1	44355260	44221070	-	7.15642	2.97	11.43	rs156653	44537583	182323	1	1578	1	-0.0462616	0.0715456	0.517889	-0.131168	0.0510015	0.0101156	-0.10256	0.0415298	0.0135282	meta	T	0.322464	0.677536	0.9191	0.5821	0.5456	0.7256	0.6472
0	ERI3-IT1	ENSG00000233602	ENSG00000233602.1	lncRNA	chr1	44244273	44243408	-	0.654189	0.03	1.81	rs1502907	43792369	451904	1	1640	1	0.428089	0.165232	0.00957419	0.00749095	0.405318	0.985255	0.368152	0.153006	0.0161228	meta	A	0.115942	0.884058	0.9796	0.8184	0.9137	0.8877	0.7791
0	ERICD	ENSG00000280303	ENSG00000280303.2	lncRNA	chr8	140636281	140638283	+	0.167162	0.05	0.39	rs11166982	140456011	180270	0.354955	1770	1	0.429774	0.115582	0.00020054	0.071335	0.329364	0.832171	0.429774	0.115582	0.00020054	trc	C	0.51087	0.48913	0.5643	0.4222	0.5228	0.5626	0.5818
0	ERICH1	ENSG00000104714	ENSG00000104714.14	protein_coding	chr8	738106	614746	-	5.93662	2.27	21.57	rs11774807	638613	99493	4.73994e-13	4094	2.33512e-11	-0.158125	0.0880875	0.0726389	-0.370111	0.0442101	5.68232e-17	-0.327458	0.0395128	1.15778e-16	meta	G	0.641304	0.358696	0.4183	0.4467	0.3819	0.328	0.4468
0	ERICH2	ENSG00000204334	ENSG00000204334.7	protein_coding	chr2	170783786	170798971	+	0.265338	0	1.4	rs10930430	170434235	349551	0.177314	2445	0.742813	0.526178	0.167414	0.00167236	0.383391	0.153216	0.0123394	0.448474	0.113027	7.25212e-05	meta	G	0.75	0.25	0.0174	0.2233	0.2609	0.3121	0.3027
0	ERICH6-AS1	ENSG00000240137	ENSG00000240137.6	lncRNA	chr3	150703564	150723005	+	0.45	0.03	1.24	rs11705952	150383392	320172	0.678093	1938	1	-0.294725	0.113119	0.00917551	-0.192675	0.0752364	0.0104394	-0.223973	0.0626455	0.000349893	meta	T	0.536232	0.463768	0.3707	0.451	0.2163	0.4811	0.6115
0	ERICH6B	ENSG00000165837	ENSG00000165837.12	protein_coding	chr13	45615739	45534522	-	0.453716	0.07	1.22	rs2573302	45869657	253918	0.18628	2034	0.768045	0.278666	0.187342	0.13689	0.316645	0.0874059	0.000291548	0.309856	0.079209	9.15828e-05	meta	G	0.271739	0.728261	0.646	0.7046	0.9812	0.7117	0.7832
0	ERLEC1	ENSG00000068912	ENSG00000068912.14	protein_coding	chr2	53787044	53818819	+	17.2249	8.02	34.4	rs736084	53607784	179260	1	2697	1	0.20538	0.0919936	0.025579	0.148179	0.0595569	0.0128454	0.165073	0.0499944	0.000960557	meta	C	0.822464	0.177536	0.0189	0.1744	0.4276	0.1879	0.1575
0	ERLIN1	ENSG00000107566	ENSG00000107566.14	protein_coding	chr10	100186033	100150094	-	3.58345	1.74	6.92	rs11190401	100143655	42378	1	1747	1	-0.0562358	0.0845574	0.506012	-0.143788	0.0458941	0.00173005	-0.123865	0.0403359	0.0021345	meta	T	0.474638	0.525362	0.7761	0.5159	0.5188	0.5129	0.3855
0	ERLIN2	ENSG00000147475	ENSG00000147475.17	protein_coding	chr8	37736601	37758422	+	8.84574	3.39	14.7	rs7002359	37476771	259830	1	1195	1	-0.230009	0.0794791	0.00380427	-0.318397	0.281529	0.258073	-0.236533	0.0764894	0.00198568	meta	T	0.224638	0.775362	0.497	0.8343	0.8552	0.8002	0.8006
0	ERLNC1	ENSG00000230550	ENSG00000230550.2	lncRNA	chr1	204141404	204143327	+	0.120811	0	0.53	rs2796434	204013480	127924	1	2190	1	0.660196	0.506903	0.192776	0.921452	0.370286	0.0128289	0.830549	0.299006	0.00547452	meta	T	0.17029	0.82971	0.9788	0.7767	0.5367	0.8827	0.7761
0	ERMAP	ENSG00000164010	ENSG00000164010.15	protein_coding	chr1	42817122	42844991	+	3.10426	1.36	6.89	rs11210785	43098407	281285	1	2049	1	-0.113906	0.0706936	0.107122	-0.192443	0.0729378	0.00832861	-0.151948	0.0507628	0.0027599	meta	A	0.481884	0.518116	0.0408	0.4323	0.4137	0.5974	0.5624
0	ERMARD	ENSG00000130023	ENSG00000130023.16	protein_coding	chr6	169751622	169781600	+	6.95155	3.09	13.17	rs9379334	169272486	479136	1	2528	1	0.414969	0.139203	0.00287276	0.23012	0.164438	0.161684	0.337802	0.106246	0.0014756	meta	T	0.934783	0.065217	0.003	0.1354	0.1379	0.0209	0.0562
0	ERMN	ENSG00000136541	ENSG00000136541.14	protein_coding	chr2	157327713	157318625	-	0.266216	0	2.32	rs6722980	157562291	234578	1	973	1	-0.508981	0.155132	0.00103452	NA	NA	NA	-0.508981	0.155132	0.00103452	trc	C	0.728261	0.271739	0.2057	0.2622	0.0119	0.4105	0.1697
0	ERMP1	ENSG00000099219	ENSG00000099219.14	protein_coding	chr9	5833117	5765076	-	3.2648	1.78	7.19	rs139709628	5783148	49969	0.428916	2143	1	-0.224067	0.149471	0.133855	-0.417259	0.117479	0.000382636	-0.343488	0.0923645	0.000200148	meta	C	0.945652	0.054347	0.0106	0.0418	0	0.0547	0.0879
0	ERN1	ENSG00000178607	ENSG00000178607.16	protein_coding	chr17	64130819	64039142	-	3.28635	1.37	11.36	rs74407634	64052769	78050	1	1220	1	0.685455	0.140731	1.11223e-06	-0.0861327	0.139638	0.537347	0.296652	0.0991232	0.00276468	meta	C	0.938406	0.061594	0.2057	0.072	0.003	0.1044	0.0378
0	ERO1A	ENSG00000197930	ENSG00000197930.13	protein_coding	chr14	52695900	52639915	-	10.202	4.66	26.29	rs10133783	52395807	300093	1	1896	1	0.567282	0.161037	0.000427209	0.0598999	0.128885	0.642107	0.258006	0.100625	0.0103465	meta	C	0.945652	0.054347	0.2648	0.0591	0	0.0487	0.0092
0	ERO1B	ENSG00000086619	ENSG00000086619.14	protein_coding	chr1	236281958	236215101	-	4.75662	2.83	12.51	rs819434	236524877	242919	0.990164	3293	1	0.251724	0.0676143	0.000196916	0.0956716	0.088778	0.28119	0.194436	0.0537902	0.000300688	meta	G	0.753623	0.246377	0.1876	0.2118	0.3056	0.2535	0.4509
0	ERP27	ENSG00000139055	ENSG00000139055.7	protein_coding	chr12	14938537	14914039	-	0.672432	0.03	2.61	rs11056243	14928964	9573	1.85966e-06	1957	4.00634e-05	-0.669518	0.159204	2.6061e-05	-0.382927	0.081067	2.31724e-06	-0.441936	0.0722407	9.5026e-10	meta	G	0.742754	0.257246	0.3222	0.389	0.0893	0.3748	0.2843
0	ERP29	ENSG00000089248	ENSG00000089248.7	protein_coding	chr12	112013348	112023449	+	15.4132	6.09	29.47	rs61942266	112500657	487309	1	1076	1	0.118715	0.198209	0.549216	-0.516595	0.141622	0.00026459	-0.301876	0.11523	0.00879927	meta	T	0.945652	0.054347	0.0484	0.0865	0	0.0915	0.0399
0	ERP44	ENSG00000023318	ENSG00000023318.8	protein_coding	chr9	100099000	99979185	-	5.44101	3	9.92	rs1930238	100542559	443559	1	1249	1	0.205905	0.10685	0.0539745	0.138738	0.0632228	0.0282047	0.156155	0.0544115	0.00410602	meta	C	0.851449	0.148551	0.2035	0.1369	0.001	0.1312	0.0869
0	ERRFI1	ENSG00000116285	ENSG00000116285.13	protein_coding	chr1	8026309	8004404	-	23.2306	2.1	108.48	rs56125713	8330324	304015	1	2179	1	0.54503	0.178828	0.0023053	0.121038	0.0691895	0.0802269	0.176244	0.0645281	0.00630899	meta	G	0.884058	0.115942	0.0416	0.1225	0.0575	0.1759	0.3149
0	ERV3-1	ENSG00000213462	ENSG00000213462.5	protein_coding	chr7	65006743	64990356	-	6.66	2.23	39.04	rs12538992	65009550	2807	1.00073e-21	2743	1.08728e-19	0.455624	0.108318	2.59539e-05	0.438143	0.0462555	2.73929e-21	0.440839	0.0425392	3.64829e-25	meta	T	0.623188	0.376812	0.3926	0.2651	0.4067	0.4016	0.4274
0	ERVFRD-1	ENSG00000244476	ENSG00000244476.3	protein_coding	chr6	11111725	11102489	-	0.606149	0.18	1.47	rs9469055	11403468	291743	1	2162	1	-0.150695	0.0832433	0.0702496	-0.182949	0.0800357	0.0222634	-0.167455	0.0576944	0.0037025	meta	G	0.699275	0.300725	0.643	0.2997	0.2361	0.335	0.18
0	ERVH48-1	ENSG00000233056	ENSG00000233056.2	lncRNA	chr21	42925646	42916803	-	0.329459	0.1	0.8	rs4920011	42936197	10551	0.00401338	3159	0.0396018	-0.495142	0.181661	0.00641765	-0.680825	0.16708	4.60464e-05	-0.595733	0.122976	1.27046e-06	meta	T	0.90942	0.090579	0.0938	0.0692	0.122	0.0974	0.0982
0	ERVK13-1	ENSG00000260565	ENSG00000260565.7	lncRNA	chr16	2682379	2660348	-	7.04912	2.93	18.31	rs224238	3131591	449212	0.0695581	1649	0.378689	-0.317997	0.0770367	3.66139e-05	-0.115865	0.304899	0.703938	-0.305868	0.0746895	4.2182e-05	meta	A	0.275362	0.724638	0.6392	0.853	0.6508	0.8181	0.8804
0	ERVK9-11	ENSG00000269486	ENSG00000269486.2	lncRNA	chr19	38938632	38935297	-	0.263581	0.04	0.59	rs7248584	38767470	171162	1	2386	1	0.291866	0.105242	0.00554916	0.229463	0.149538	0.12491	0.271196	0.0860641	0.00162663	meta	C	0.634058	0.365942	0.3646	0.2911	0.1478	0.4612	0.3303
0	ERVW-1	ENSG00000242950	ENSG00000242950.7	protein_coding	chr7	92477986	92468380	-	1.42459	0.41	3.12	rs28495511	92585559	107573	0.138975	1020	0.623666	0.421048	0.107865	9.48194e-05	0.161079	0.108542	0.137801	0.291877	0.0765101	0.00013625	meta	C	0.862319	0.137681	0.2814	0.1873	0.2956	0.1342	0.1217
0	ESAM	ENSG00000149564	ENSG00000149564.12	protein_coding	chr11	124762290	124752583	-	14.1152	3.02	34.26	rs57847578	125139018	376728	0.196454	2380	0.795631	0.360228	0.113747	0.0015406	0.315862	0.134278	0.0186582	0.341692	0.0867924	8.25435e-05	meta	A	0.782609	0.217391	0.4274	0.1484	0.0288	0.2406	0.3108
0	ESCO1	ENSG00000141446	ENSG00000141446.11	protein_coding	chr18	21600884	21529284	-	6.22196	2.75	11.83	rs4800462	21161899	438985	0.00423583	945	0.0415318	0.488753	0.140975	0.000526389	0.336718	0.107776	0.00178262	0.3928	0.0856209	4.48236e-06	meta	T	0.931159	0.06884	0.1248	0.1686	0.0853	0.0348	0.0286
0	ESCO2	ENSG00000171320	ENSG00000171320.15	protein_coding	chr8	27771949	27812640	+	0.321959	0.01	1.97	rs79827215	27962155	190206	1	2576	1	-0.561944	0.256057	0.0281921	-0.520001	0.223094	0.0197606	-0.538101	0.168206	0.00137879	meta	G	0.92029	0.07971	0.0008	0.0692	0.2827	0.005	0.0092
0	ESD	ENSG00000139684	ENSG00000139684.14	protein_coding	chr13	46797161	46771256	-	52.9971	19.6	101.08	rs9534468	46696923	100238	1	2167	1	0.466227	0.157069	0.00299449	0.278671	0.153679	0.0697804	0.370403	0.109846	0.000746198	meta	C	0.927536	0.072463	0.2375	0.0937	0.0476	0.1262	0.1135
0	ESF1	ENSG00000089048	ENSG00000089048.14	protein_coding	chr20	13784886	13714322	-	5.65649	1.87	11.97	rs736366	13808068	23182	0.905867	1702	1	0.170176	0.111452	0.126785	0.19861	0.0637146	0.0018259	0.191606	0.0553138	0.000532237	meta	A	0.134058	0.865942	0.9705	0.8631	0.8294	0.9205	0.7658
0	ESM1	ENSG00000164283	ENSG00000164283.13	protein_coding	chr5	55022671	54977867	-	0.444865	0	5.87	rs880260	54997878	24793	1	2232	1	0.577329	0.288138	0.0451067	0.267808	0.135584	0.0482424	0.323918	0.12268	0.00828218	meta	C	0.315217	0.684783	0.9463	0.7666	0.7421	0.5656	0.6391
0	ESPL1	ENSG00000135476	ENSG00000135476.11	protein_coding	chr12	53268299	53293643	+	0.174392	0	1.64	rs3741434	53211560	56739	1	1887	1	-0.504698	0.322413	0.117494	-0.842541	0.298514	0.00476586	-0.686603	0.219043	0.00172116	meta	T	0.913043	0.086956	0.1944	0.1037	0.0794	0.1223	0.0562
0	ESPN	ENSG00000187017	ENSG00000187017.17	protein_coding	chr1	6424776	6461367	+	0.0831757	0	1.38	rs12059915	6213296	211480	1	2020	1	1.52163	0.578027	0.00847704	0.507476	0.742318	0.50835	1.52163	0.578027	0.00847704	trc	G	0.945652	0.054347	0.2262	0.0533	0.0466	0.0398	0.0665
0	ESR1	ENSG00000091831	ENSG00000091831.23	protein_coding	chr6	151656691	152129619	+	3.88149	1.22	8.47	rs55952144	151985279	328588	0.211951	2546	0.837307	-0.214994	0.176601	0.223453	-0.305637	0.0810546	0.000162755	-0.289865	0.0736661	8.32487e-05	meta	G	0.938406	0.061594	0.2693	0.0519	0.1627	0.0258	0.1217
0	ESR2	ENSG00000140009	ENSG00000140009.18	protein_coding	chr14	64338112	64084232	-	0.601149	0.24	1.36	rs2781377	64093374	244738	1	1843	1	-0.154393	0.203593	0.448246	-0.192945	0.0780957	0.0134878	-0.188	0.0729154	0.0099278	meta	G	0.92029	0.07971	0.146	0.0793	0.123	0.0885	0.1554
0	ESRP2	ENSG00000103067	ENSG00000103067.14	protein_coding	chr16	68238102	68229033	-	0.596757	0.13	1.4	rs4783626	68403286	165184	1	1264	1	0.401678	0.178789	0.024662	0.21386	0.223049	0.337659	0.328208	0.139504	0.0186389	meta	C	0.873188	0.126812	0.5182	0.1412	0.0486	0.2356	0.2157
0	ESRRA	ENSG00000173153	ENSG00000173153.14	protein_coding	chr11	64305524	64316743	+	2.75507	0.47	22.57	rs34445666	64070980	234544	1	1339	1	0.0908132	0.161495	0.573892	0.471824	0.164397	0.00410428	0.277926	0.115206	0.015847	meta	G	0.898551	0.101449	0.0159	0.1023	0.005	0.1779	0.0378
0	ESRRB	ENSG00000119715	ENSG00000119715.15	protein_coding	chr14	76310712	76501837	+	0.0828378	0	1.51	rs12880464	76150128	160584	0.0172003	2327	0.130365	0.400229	0.176945	0.0237042	0.34745	0.0895806	0.000105046	0.358218	0.0799221	7.39164e-06	meta	T	0.355072	0.644928	0.2141	0.6196	0.6974	0.6889	0.8139
0	ESRRG	ENSG00000196482	ENSG00000196482.17	protein_coding	chr1	217137755	216503246	-	0.292027	0	12.16	rs2990535	217538443	400688	1	2476	1	-0.12405	0.293753	0.67281	0.249707	0.0684531	0.000264443	0.230456	0.066667	0.000546577	meta	A	0.126812	0.873188	0.9803	0.8516	0.9246	0.8221	0.8834
0	ESS2	ENSG00000100056	ENSG00000100056.12	protein_coding	chr22	19144684	19130279	-	2.20493	0.76	7.54	rs75756208	19056749	87935	1	2159	1	0.334114	0.191019	0.0802718	0.872434	0.275706	0.00155421	0.50871	0.157016	0.00119585	meta	C	0.942029	0.057971	0.0015	0.0576	0.1062	0.0189	0.2157
0	ESYT1	ENSG00000139641	ENSG00000139641.12	protein_coding	chr12	56118250	56144671	+	16.7366	5.5	44.88	rs147093266	55767708	350542	1	1007	1	0.229046	0.157237	0.145203	0.348421	0.136274	0.0105651	0.297216	0.10298	0.00389996	meta	A	0.90942	0.090579	0.0439	0.1441	0.127	0.0378	0.0798
0	ESYT2	ENSG00000117868	ENSG00000117868.17	protein_coding	chr7	158830253	158730995	-	37.5423	15.69	69.77	rs3850493	158961557	131304	1	2864	1	0.262331	0.0932239	0.00489302	0.578011	0.231792	0.0126434	0.306284	0.0864908	0.000398257	meta	T	0.862319	0.137681	0.0514	0.1571	0.4643	0.0308	0.2321
0	ESYT3	ENSG00000158220	ENSG00000158220.14	protein_coding	chr3	138434586	138481686	+	0.912162	0.23	2.39	rs4894359	138845784	411198	8.20402e-05	1341	0.00130459	-0.376987	0.0975409	0.000111129	-0.308735	0.0805814	0.000127446	-0.336421	0.0621239	6.11783e-08	meta	C	0.347826	0.652174	0.553	0.683	0.9841	0.5229	0.6933
0	ETAA1	ENSG00000143971	ENSG00000143971.9	protein_coding	chr2	67397322	67412089	+	4.49054	1.74	9.73	rs79099008	66920831	476491	0.278102	2636	1	0.40456	0.141267	0.004186	0.334325	0.126622	0.00828247	0.365615	0.0942894	0.000105502	meta	C	0.927536	0.072463	0.0356	0.0922	0.0446	0.1143	0.0174
0	ETF1	ENSG00000120705	ENSG00000120705.13	protein_coding	chr5	138543236	138506095	-	23.9839	11.19	42.36	rs744673	138656438	113202	1	1204	1	-0.148484	0.092183	0.107234	-0.20342	0.0897399	0.0234039	-0.17669	0.0643021	0.0059995	meta	A	0.778986	0.221014	0.357	0.2421	0.0446	0.2286	0.181
0	ETFA	ENSG00000140374	ENSG00000140374.16	protein_coding	chr15	76311472	76215353	-	25.003	13.35	159.17	rs16968113	76350607	39135	1	1256	1	0.323747	0.163562	0.0477761	0.39476	0.221879	0.0752127	0.34875	0.131656	0.00807436	meta	G	0.945652	0.054347	0.0537	0.0245	0.0774	0.0636	0.136
0	ETFBKMT	ENSG00000139160	ENSG00000139160.13	protein_coding	chr12	31647160	31673114	+	1.37047	0.55	4.91	rs4930971	31247933	399227	0.449199	3234	1	-0.256892	0.0847811	0.00244502	-0.223706	0.096244	0.0201058	-0.242392	0.063618	0.000138899	meta	C	0.75	0.25	0.18	0.4207	0.2619	0.1988	0.1943
0	ETFDH	ENSG00000171503	ENSG00000171503.12	protein_coding	chr4	158672125	158709623	+	11.1166	4.64	78.48	rs7687017	159054044	381919	0.085478	1847	0.441673	0.29074	0.0818983	0.000385203	0.177003	0.0792523	0.0255222	0.232004	0.0569523	4.62794e-05	meta	A	0.605072	0.394928	0.3676	0.3761	0.6012	0.3211	0.4519
0	ETFRF1	ENSG00000205707	ENSG00000205707.10	protein_coding	chr12	25195216	25209645	+	8.72811	2.75	19.03	rs1387689	25446872	251656	0.519797	2824	1	0.144124	0.1694	0.394884	0.513881	0.127247	5.38048e-05	0.380504	0.101741	0.000184064	meta	C	0.054347	0.945652	0.6445	0.7939	0.874	0.995	0.908
0	ETNK1	ENSG00000139163	ENSG00000139163.16	protein_coding	chr12	22625075	22690665	+	16.0543	7.56	36.45	rs12321210	23007739	382664	0.364496	1929	1	0.290826	0.126665	0.021674	0.387842	0.129622	0.0027707	0.338215	0.090593	0.000188956	meta	C	0.934783	0.065217	0.2057	0.1023	0.0228	0.0378	0.0808
0	ETNK2	ENSG00000143845	ENSG00000143845.15	protein_coding	chr1	204152044	204131062	-	2.75446	0.69	7.7	rs12126985	203689724	462320	1	2204	1	-0.282409	0.107581	0.00866289	-0.195289	0.150847	0.195452	-0.253036	0.087588	0.00386542	meta	G	0.608696	0.391304	0.1241	0.3473	0.1746	0.5348	0.2321
0	ETS1	ENSG00000134954	ENSG00000134954.14	protein_coding	chr11	128587558	128458761	-	15.0924	4.83	37.76	rs7126028	128634636	47078	1	2430	1	-0.198425	0.081678	0.0151255	-0.0961385	0.0460073	0.0366505	-0.120775	0.0400855	0.0025873	meta	A	0.597826	0.402174	0.6861	0.5706	0.5665	0.3429	0.4714
0	ETS1-AS1	ENSG00000254588	ENSG00000254588.1	lncRNA	chr11	128526142	128530389	+	0.0793919	0	0.3	rs2186833	128935060	408918	0.0622095	2428	0.348887	-0.875156	0.207912	2.56217e-05	NA	NA	NA	-0.875156	0.207912	2.56217e-05	trc	C	0.753623	0.246377	0.0741	0.1614	0.246	0.1918	0.4141
0	ETS2	ENSG00000157557	ENSG00000157557.13	protein_coding	chr21	38805183	38824955	+	15.9359	3.07	69.62	rs73903503	39079861	274678	0.657095	2656	1	0.504226	0.162428	0.00190733	0.415858	0.210427	0.048125	0.471232	0.128579	0.0002474	meta	C	0.916667	0.083333	0.3056	0.0994	0.0942	0.0736	0.0409
0	ETV1	ENSG00000006468	ENSG00000006468.14	protein_coding	chr7	13991425	13891229	-	5.32365	1.32	20.58	rs58158956	14055475	64050	1	2755	1	0.679028	0.248039	0.00618914	0.37256	0.203472	0.067099	0.495836	0.157314	0.00162214	meta	C	0.949275	0.050724	0.2179	0.1427	0.1171	0.0199	0.0378
0	ETV2	ENSG00000105672	ENSG00000105672.14	protein_coding	chr19	35641745	35644871	+	0.121081	0	0.42	rs1006767	35488960	152785	0.541165	2270	1	0.541541	0.147382	0.000238399	NA	NA	NA	0.541541	0.147382	0.000238399	trc	A	0.550725	0.449275	0.8729	0.4121	0.3948	0.4563	0.5532
0	ETV3	ENSG00000117036	ENSG00000117036.12	protein_coding	chr1	157138474	157121191	-	5.12459	2.54	12.49	rs12730752	156694488	443986	0.127064	2426	0.587244	0.369182	0.0791462	3.0928e-06	0.0294401	0.122027	0.809355	0.268581	0.0664022	5.2376e-05	meta	C	0.612319	0.387681	0.3737	0.5562	0.1994	0.3837	0.3057
0	ETV4	ENSG00000175832	ENSG00000175832.13	protein_coding	chr17	43579620	43527844	-	0.406081	0.05	3.72	rs8077361	43602508	22888	1	1733	1	-0.518407	0.152747	0.000689054	-0.149405	0.0830832	0.0721355	-0.233652	0.0729852	0.00136778	meta	T	0.369565	0.630435	0.6823	0.67	0.6597	0.5805	0.6084
0	ETV5	ENSG00000244405	ENSG00000244405.8	protein_coding	chr3	186110318	186046314	-	4.29128	1.09	16.15	rs112981429	186375023	264705	1	1771	1	-0.382894	0.173707	0.0275066	-0.357367	0.153185	0.0196531	-0.368534	0.114892	0.00133824	meta	C	0.931159	0.06884	0.0469	0.1081	0.1875	0.0646	0.1667
0	ETV5-AS1	ENSG00000234197	ENSG00000234197.1	lncRNA	chr3	186079170	186080947	+	0.498919	0	2.46	rs6793368	186122654	43484	1	1777	1	-0.190512	0.162298	0.240459	-0.398634	0.133771	0.00288272	-0.314442	0.103226	0.00231801	meta	C	0.148551	0.851449	0.798	0.8775	0.9425	0.8141	0.816
0	ETV6	ENSG00000139083	ENSG00000139083.10	protein_coding	chr12	11649854	11895402	+	7.96324	1.88	28.15	rs7967177	11773167	123313	0.793246	2319	1	-0.475428	0.122601	0.000105386	0.014885	0.305762	0.961173	-0.407516	0.113794	0.000342064	meta	T	0.173913	0.826087	0.4781	0.8588	0.9395	0.8111	0.955
0	ETV7	ENSG00000010030	ENSG00000010030.14	protein_coding	chr6	36387800	36354091	-	0.64027	0.05	9.61	rs2213557	36280982	106818	1	2069	1	-0.331697	0.147458	0.0244855	-0.252432	0.119252	0.0342776	-0.283774	0.0927247	0.00221045	meta	G	0.362319	0.637681	0.6982	0.7003	0.631	0.6421	0.5164
0	EVA1A	ENSG00000115363	ENSG00000115363.14	protein_coding	chr2	75569722	75469302	-	0.116486	0	1.07	rs60461339	75345657	224065	1	2516	1	0.834728	0.350957	0.0173864	0.566269	0.241283	0.01893	0.652432	0.198827	0.00103293	meta	T	0.90942	0.090579	0.1104	0.0562	0.1349	0.0964	0.1759
0	EVA1B	ENSG00000142694	ENSG00000142694.6	protein_coding	chr1	36324154	36322031	-	3.65764	0.49	13.41	rs4653173	36290034	34120	0.936797	1576	1	0.266313	0.116488	0.0222435	0.317381	0.123005	0.00987327	0.290458	0.0845793	0.000594414	meta	A	0.181159	0.818841	0.438	0.7983	0.8254	0.8757	0.8712
0	EVA1C	ENSG00000166979	ENSG00000166979.13	protein_coding	chr21	32412006	32515397	+	7.84378	3.18	16.92	rs12626789	32199908	212098	1	2104	1	-0.181756	0.099498	0.0677406	-0.567533	0.17806	0.00143598	-0.273551	0.0868574	0.00163592	meta	C	0.764493	0.235507	0.1725	0.2723	0.2877	0.2316	0.317
0	EVC	ENSG00000072840	ENSG00000072840.13	protein_coding	chr4	5711201	5814305	+	5.66959	1.16	20.62	rs13435604	5974311	263110	1	3308	1	-0.118325	0.0948678	0.212302	-0.16769	0.0560855	0.00279064	-0.154905	0.0482794	0.00133424	meta	C	0.695652	0.304348	0.1732	0.3141	0.6667	0.1909	0.3681
0	EVC2	ENSG00000173040	ENSG00000173040.13	protein_coding	chr4	5709548	5542772	-	1.76797	0.42	4.53	rs66815129	6009434	299886	0.727858	3308	1	-0.118884	0.088063	0.177019	-0.116418	0.0338477	0.000582836	-0.116736	0.0315943	0.00022003	meta	A	0.576087	0.423913	0.3517	0.3256	0.6389	0.4245	0.5859
0	EVI2A	ENSG00000126860	ENSG00000126860.11	protein_coding	chr17	31321884	31317560	-	7.95736	1.43	33.9	rs178845	31413888	92004	1	1822	1	0.169216	0.10709	0.114079	0.312361	0.101661	0.00212218	0.244509	0.0737299	0.000912232	meta	A	0.612319	0.387681	0.4622	0.3732	0.0198	0.5288	0.2658
0	EVI2B	ENSG00000185862	ENSG00000185862.7	protein_coding	chr17	31314105	31303770	-	4.16351	0.85	14.84	rs12943365	31353508	39403	0.0519632	1841	0.303799	0.185183	0.0894551	0.0384412	0.193843	0.0532423	0.000271816	0.191578	0.0457518	2.82256e-05	meta	C	0.496377	0.503623	0.7905	0.4683	0.4474	0.6272	0.6074
0	EVI5	ENSG00000067208	ENSG00000067208.14	protein_coding	chr1	92792404	92508696	-	19.193	7.72	44.81	rs579800	93000226	207822	1	1536	1	-0.208791	0.0705972	0.00310148	0.00903154	0.169399	0.957481	-0.176558	0.0651647	0.0067404	meta	T	0.492754	0.507246	0.5098	0.4524	0.6359	0.502	0.5174
0	EVI5L	ENSG00000142459	ENSG00000142459.8	protein_coding	chr19	7830233	7864976	+	1.42291	0.22	4.13	rs10401186	7976499	146266	1	3398	1	0.461992	0.195473	0.0181053	0.302815	0.125776	0.016059	0.349422	0.105772	0.00095472	meta	G	0.913043	0.086956	0.1399	0.0648	0.0288	0.1233	0.0542
0	EVL	ENSG00000196405	ENSG00000196405.13	protein_coding	chr14	99971449	100144236	+	12.2703	3.03	47.38	rs4905937	100149624	178175	1	1848	1	-0.120821	0.11298	0.284887	-0.230716	0.0787052	0.00337439	-0.19481	0.0645798	0.00255649	meta	C	0.826087	0.173913	0.0749	0.1599	0.1825	0.167	0.1544
0	EWSR1	ENSG00000182944	ENSG00000182944.17	protein_coding	chr22	29268009	29300525	+	34.6732	13.38	60.73	rs571926154	29287353	19344	1	2020	1	0.120009	0.121482	0.323213	-0.488597	0.10069	1.21924e-06	-0.240756	0.0775231	0.00189891	meta	G	0.855072	0.144928	0.1089	0.1686	0.2768	0.1948	0.0982
0	EXD2	ENSG00000081177	ENSG00000081177.18	protein_coding	chr14	69191511	69244020	+	4.00007	1.76	6.94	rs111296189	69279080	87569	1	1954	1	-0.168421	0.143307	0.239896	-0.901054	0.216498	3.15538e-05	-0.391629	0.119499	0.00104823	meta	C	0.931159	0.06884	0.0915	0.0331	0.2897	0.0368	0.0869
0	EXD3	ENSG00000187609	ENSG00000187609.16	protein_coding	chr9	137423211	137306896	-	2.18318	0.39	7.91	rs7048494	137401564	21647	0.156798	1833	0.6785	-0.116262	0.170948	0.496439	-0.377747	0.0922114	4.19394e-05	-0.318812	0.0811572	8.55415e-05	meta	G	0.07971	0.92029	0.8865	0.9193	0.9931	0.8936	0.8906
0	EXO1	ENSG00000174371	ENSG00000174371.17	protein_coding	chr1	241847967	241895148	+	0.196419	0	0.79	rs11805392	241937940	89973	0.0633976	3050	0.354068	-0.411636	0.129194	0.00144165	-0.471495	0.166232	0.00456302	-0.434177	0.102009	2.07861e-05	meta	G	0.684783	0.315217	0.2201	0.3401	0.3145	0.3559	0.2025
0	EXO5	ENSG00000164002	ENSG00000164002.11	protein_coding	chr1	40508741	40516556	+	1.76128	0.62	7.38	rs4660419	40552495	43754	1.77137e-07	2099	4.49553e-06	0.300819	0.0951979	0.00157805	0.397297	0.0693297	1.00103e-08	0.363861	0.0560428	8.43913e-11	meta	T	0.688406	0.311594	0.6021	0.4193	0.4732	0.1918	0.3845
0	EXOC1	ENSG00000090989	ENSG00000090989.18	protein_coding	chr4	55853648	55905086	+	12.9776	6.44	25.49	rs12152592	55797028	56620	1	2499	1	0.233553	0.0654689	0.000360552	0.04441	0.0597768	0.457524	0.130403	0.044144	0.00313641	meta	C	0.521739	0.478261	0.6589	0.4539	0.2153	0.5616	0.3487
0	EXOC2	ENSG00000112685	ENSG00000112685.14	protein_coding	chr6	693139	485154	-	5.61838	2.53	11.22	rs9405889	654985	38154	0.281293	2596	1	-0.21466	0.0755474	0.00449161	-0.103068	0.0349246	0.00316581	-0.122717	0.0317011	0.000108356	meta	T	0.318841	0.681159	0.3101	0.6499	0.7917	0.6531	0.5164
0	EXOC3	ENSG00000180104	ENSG00000180104.16	protein_coding	chr5	443175	471937	+	9.27277	3.34	19.98	rs11951625	302471	140704	0.91097	2912	1	-0.149144	0.174498	0.392716	-0.581146	0.145885	6.78827e-05	-0.403422	0.111924	0.000312833	meta	C	0.945652	0.054347	0.5552	0.0821	0.0109	0.0408	0.0511
0	EXOC3-AS1	ENSG00000221990	ENSG00000221990.4	lncRNA	chr5	443160	441498	-	0.488041	0.15	1.05	rs141954148	487814	44654	0.0245548	2912	0.172389	-0.39888	0.148753	0.00732968	-0.42046	0.118171	0.000373598	-0.412111	0.0925279	8.43227e-06	meta	C	0.869565	0.130435	0.0219	0.1556	0.1081	0.0726	0.0818
0	EXOC3L1	ENSG00000179044	ENSG00000179044.16	protein_coding	chr16	67190185	67184379	-	0.225676	0	1.16	rs144336418	66822678	367507	1	635	1	1.01985	0.353997	0.00396479	-0.204991	0.530754	0.705135	1.01985	0.353997	0.00396479	trc	T	0.942029	0.057971	0.3071	0.0548	0.0119	0.0785	0.0082
0	EXOC3L4	ENSG00000205436	ENSG00000205436.7	protein_coding	chr14	103100144	103110559	+	0.199459	0	1.4	rs8017641	103249956	149812	1	1916	1	-0.673795	0.22404	0.00263427	-0.389091	0.301858	0.197402	-0.572668	0.179903	0.00145653	meta	G	0.706522	0.293478	0.0817	0.2622	0.1071	0.4195	0.2393
0	EXOC4	ENSG00000131558	ENSG00000131558.15	protein_coding	chr7	133253073	134066589	+	19.5041	7.65	41.37	rs112911470	133325250	72177	1	1452	1	-0.151471	0.0943135	0.108266	-0.208865	0.0885673	0.0183607	-0.181969	0.0645624	0.0048248	meta	A	0.768116	0.231884	0.2859	0.1758	0.13	0.2167	0.2996
0	EXOC5	ENSG00000070367	ENSG00000070367.16	protein_coding	chr14	57268905	57200507	-	21.918	9.94	40.88	rs7158671	57169777	99128	1	2068	1	0.255262	0.102969	0.0131744	0.439083	0.242247	0.0699024	0.283391	0.0947635	0.00278511	meta	A	0.905797	0.094202	0.3464	0.1297	0.2887	0.006	0.09
0	EXOC6	ENSG00000138190	ENSG00000138190.17	protein_coding	chr10	92826831	93059493	+	5.70878	2.59	11.92	rs4405247	93070782	243951	1	1990	1	-0.322006	0.115535	0.00531855	-0.124442	0.0829297	0.133466	-0.19162	0.067371	0.00445166	meta	C	0.130435	0.869565	0.7428	0.879	0.9861	0.827	0.9325
0	EXOC6B	ENSG00000144036	ENSG00000144036.15	protein_coding	chr2	72826041	72175984	-	9.86149	4.55	35.59	rs112858944	72601167	224874	1	1315	1	0.19131	0.114504	0.094766	0.237713	0.13127	0.0701608	0.211361	0.0862892	0.0143076	meta	T	0.188406	0.811594	0.6679	0.7032	0.751	0.6839	0.6963
0	EXOC7	ENSG00000182473	ENSG00000182473.22	protein_coding	chr17	76121576	76081016	-	16.1474	6.06	35.39	rs7223130	75774580	346996	1	1960	1	0.348614	0.1119	0.00183685	0.145642	0.125115	0.244399	0.25841	0.0834073	0.00194718	meta	A	0.858696	0.141304	0.3548	0.1354	0.0159	0.1252	0.227
0	EXOC8	ENSG00000116903	ENSG00000116903.7	protein_coding	chr1	231337852	231332753	-	4.02811	2.24	6.96	rs190817604	230924565	413287	0.620854	2150	1	0.566675	0.145924	0.000103028	0.181284	0.128535	0.158427	0.349659	0.0964531	0.000288769	meta	T	0.945652	0.054347	0.0023	0.036	0.0347	0.0487	0.0726
0	EXOG	ENSG00000157036	ENSG00000157036.13	protein_coding	chr3	38496127	38542161	+	4.88507	2.06	11.73	rs7428779	38604932	108805	1	1950	1	0.0188931	0.116826	0.871526	-0.196858	0.0534037	0.000227615	-0.159567	0.0485697	0.0010187	meta	C	0.818841	0.181159	0.1641	0.2003	0.0972	0.1889	0.2382
0	EXOSC1	ENSG00000171311	ENSG00000171311.13	protein_coding	chr10	97446017	97435909	-	8.80953	4.14	17.14	rs1932001	97412994	33023	1	1847	1	0.240811	0.0865292	0.0053858	0.168547	0.0812598	0.0380636	0.202412	0.0592347	0.000632886	meta	A	0.681159	0.318841	0.6551	0.3127	0.4425	0.2783	0.4325
0	EXOSC10	ENSG00000171824	ENSG00000171824.14	protein_coding	chr1	11099869	11066618	-	12.8349	4.9	24.18	rs284251	10641567	458302	1	1961	1	-0.20034	0.0923319	0.0300236	-0.625363	0.184951	0.000721623	-0.285133	0.0826098	0.000557351	meta	C	0.811594	0.188406	0.4425	0.1499	0.1488	0.1909	0.2157
0	EXOSC10-AS1	ENSG00000230337	ENSG00000230337.1	lncRNA	chr1	11099675	11102100	+	0.0925676	0	0.52	rs1750861	10808995	290680	0.00113836	1959	0.01342	-0.288269	0.437271	0.524628	-0.683998	0.136871	5.81094e-07	-0.683998	0.136871	5.81094e-07	asc	A	0.793478	0.206522	0.4501	0.2853	0.128	0.1958	0.1411
0	EXOSC2	ENSG00000130713	ENSG00000130713.16	protein_coding	chr9	130693721	130704894	+	5.06953	2.06	9.42	rs79307495	130241012	452709	0.428587	2221	1	0.432083	0.127634	0.00071095	0.382153	0.243109	0.115964	0.421295	0.113007	0.00019297	meta	C	0.934783	0.065217	0.1679	0.0389	0.0218	0.0686	0.0849
0	EXOSC3	ENSG00000107371	ENSG00000107371.13	protein_coding	chr9	37801437	37766978	-	9.96547	4.37	22.06	rs67198935	37932800	131363	0.626856	2228	1	0.29043	0.0973412	0.00284854	0.160736	0.068704	0.0193069	0.203862	0.056131	0.000281354	meta	T	0.873188	0.126812	0.2443	0.1138	0.131	0.1113	0.1585
0	EXOSC6	ENSG00000223496	ENSG00000223496.3	protein_coding	chr16	70251940	70246778	-	3.92311	1.67	8.8	rs4985407	70251998	58	4.60771e-09	1437	1.48184e-07	-0.330462	0.0691341	1.7528e-06	-0.562834	0.104226	6.65913e-08	-0.401462	0.0576121	3.20648e-12	meta	A	0.492754	0.507246	0.8396	0.4438	0.4256	0.5388	0.3425
0	EXOSC7	ENSG00000075914	ENSG00000075914.13	protein_coding	chr3	44975241	45036066	+	7.17392	3.53	12.01	rs147882697	44822590	152651	1	1786	1	0.224894	0.16369	0.169472	0.405208	0.143131	0.00463975	0.327079	0.107749	0.00240079	meta	G	0.942029	0.057971	0.0061	0.0749	0.002	0.1272	0.0317
0	EXOSC8	ENSG00000120699	ENSG00000120699.13	protein_coding	chr13	36998816	37009614	+	7.81304	2.96	14.28	rs61953169	36543944	454872	1	2121	1	-0.206898	0.136719	0.130202	-0.493276	0.187873	0.00865009	-0.306049	0.110546	0.00563115	meta	G	0.942029	0.057971	0.0083	0.1081	0.1577	0.0427	0.1288
0	EXOSC9	ENSG00000123737	ENSG00000123737.12	protein_coding	chr4	121801317	121817021	+	5.7373	2.81	11.15	rs9995117	121666648	134669	1	2423	1	-0.466438	0.129289	0.000308919	-0.12295	0.101592	0.22619	-0.254072	0.0798814	0.00146962	meta	A	0.057971	0.942029	0.7761	0.951	0.9325	0.9493	0.9642
0	EXPH5	ENSG00000110723	ENSG00000110723.12	protein_coding	chr11	108593768	108505435	-	0.351486	0.06	1.2	rs4442514	108562145	31623	1.15659e-07	1670	3.01915e-06	-0.666791	0.232997	0.00421239	-0.834408	0.141592	3.79161e-09	-0.789202	0.121001	6.92568e-11	meta	C	0.902174	0.097826	0.0756	0.1196	0.1925	0.1461	0.227
0	EXT1	ENSG00000182197	ENSG00000182197.11	protein_coding	chr8	118111853	117794490	-	24.9136	6.89	60.96	rs2514757	118113357	1504	1	1965	1	0.316894	0.111668	0.00454217	NA	NA	NA	0.316894	0.111668	0.00454217	trc	G	0.764493	0.235507	0.3434	0.2651	0.2192	0.2117	0.2986
0	EXT2	ENSG00000151348	ENSG00000151348.14	protein_coding	chr11	44095673	44251981	+	13.5248	4.83	25.03	rs4755796	44264307	168634	1	2194	1	0.187499	0.0964362	0.0518618	0.130395	0.0488837	0.00764279	0.142069	0.0436019	0.00112078	meta	T	0.173913	0.826087	0.8782	0.8818	0.9345	0.7654	0.9673
0	EXTL1	ENSG00000158008	ENSG00000158008.10	protein_coding	chr1	26019884	26036464	+	0.106216	0	1.12	rs34787247	26428582	408698	1	1973	1	-0.14034	0.239384	0.557705	-0.865252	0.265563	0.00112132	-0.465314	0.177807	0.00887182	meta	A	0.134058	0.865942	0.7769	0.8285	0.8462	0.7386	0.7863
0	EXTL2	ENSG00000162694	ENSG00000162694.14	protein_coding	chr1	100895179	100872372	-	5.25108	2.19	10.65	rs3737580	100894659	520	0.0527581	2056	0.307106	-0.218767	0.11499	0.0571071	-0.355182	0.0918465	0.000110125	-0.302049	0.0717642	2.56605e-05	meta	C	0.905797	0.094202	0.0068	0.0519	0.1875	0.1074	0.1912
0	EXTL3	ENSG00000012232	ENSG00000012232.9	protein_coding	chr8	28600469	28755599	+	4.59777	1.21	10.4	rs2299563	28709160	108691	0.475408	1578	1	-0.10492	0.124068	0.397739	-0.368484	0.0945042	9.65414e-05	-0.271711	0.0751786	0.000301273	meta	A	0.851449	0.148551	0.1127	0.2061	0.1141	0.1491	0.2301
0	EXTL3-AS1	ENSG00000246339	ENSG00000246339.6	lncRNA	chr8	28702030	28690215	-	0.202568	0.03	1.52	rs7839487	28608179	93851	1	1547	1	1.06348	0.305626	0.000502024	0.409317	0.452913	0.366132	0.858803	0.253341	0.000699165	meta	A	0.945652	0.054347	0.4244	0.0418	0.0407	0.0179	0.0245
0	EYA1	ENSG00000104313	ENSG00000104313.20	protein_coding	chr8	71592025	71197433	-	0.103986	0	2.58	rs10091647	71108587	483438	0.743521	2621	1	-0.558805	0.304396	0.06639	-0.38256	0.120406	0.00148673	-0.406405	0.111965	0.000283678	meta	C	0.728261	0.271739	0.3139	0.3343	0.1667	0.2555	0.3006
0	EYA2	ENSG00000064655	ENSG00000064655.19	protein_coding	chr20	46894624	47188844	+	0.790608	0.01	4.62	rs13044870	46675082	219542	0.655535	1995	1	0.0203645	0.17769	0.908757	0.171697	0.0466172	0.000230387	0.161952	0.0450913	0.000328589	meta	G	0.652174	0.347826	0.1157	0.2305	0.0813	0.506	0.3119
0	EYA3	ENSG00000158161	ENSG00000158161.16	protein_coding	chr1	28088637	27970344	-	3.91365	1.67	8.03	rs9701904	28125169	36532	1	1436	1	0.0738639	0.0719807	0.304815	0.0840311	0.0514326	0.102299	0.0805946	0.0418475	0.0541154	meta	A	0.485507	0.514493	0.4796	0.3876	0.7728	0.4811	0.502
0	EYA4	ENSG00000112319	ENSG00000112319.19	protein_coding	chr6	133240598	133532128	+	0.662297	0.08	9.43	rs454953	133287530	46932	0.00221896	2131	0.0241741	-0.148869	0.126017	0.237466	-0.285358	0.058969	1.30417e-06	-0.26084	0.0534105	1.04128e-06	meta	A	0.572464	0.427536	0.6104	0.3646	0.2302	0.4314	0.3763
0	EYS	ENSG00000188107	ENSG00000188107.15	protein_coding	chr6	65707226	63719980	-	0.293851	0.06	1.07	rs5876988	65847220	139994	0.414684	3317	1	0.0379482	0.127921	0.766731	0.255314	0.0619852	3.80599e-05	0.213982	0.0557815	0.000125018	meta	A	0.876812	0.123188	0.2663	0.1772	0.2282	0.1252	0.1401
0	EZH1	ENSG00000108799	ENSG00000108799.13	protein_coding	chr17	42745049	42700275	-	13.8606	6.3	27.9	rs324079	42894423	149374	1	1192	1	0.156559	0.0892665	0.0794573	0.333458	0.138302	0.0159052	0.208583	0.0750006	0.00541787	meta	T	0.195652	0.804348	0.9902	0.7738	0.4544	0.8738	0.8067
0	EZH2	ENSG00000106462	ENSG00000106462.10	protein_coding	chr7	148884321	148807383	-	0.763041	0.16	2.87	rs2268036	148813061	71260	1	2231	1	-0.210162	0.0885238	0.0175929	-0.142983	0.0651723	0.0282413	-0.166596	0.0524831	0.0015021	meta	A	0.601449	0.398551	0.3502	0.3473	0.3373	0.3837	0.3292
0	EZR	ENSG00000092820	ENSG00000092820.18	protein_coding	chr6	158819368	158765741	-	11.6145	2.93	49.42	rs3127161	158840167	20799	0.00249413	2974	0.0266944	-0.0183776	0.103776	0.859438	-0.21639	0.0413562	1.67375e-07	-0.189252	0.0384179	8.38646e-07	meta	A	0.416667	0.583333	0.9168	0.451	0.2004	0.7555	0.6575
0	F10	ENSG00000126218	ENSG00000126218.12	protein_coding	chr13	113122799	113149529	+	2.77155	0.21	10.48	rs2317445	112624036	498763	0.0112403	2593	0.09363	-0.74284	0.163734	5.70917e-06	-0.365526	0.252016	0.146944	-0.630847	0.1373	4.33485e-06	meta	C	0.141304	0.858696	0.854	0.8674	0.9256	0.7863	0.729
0	F11	ENSG00000088926	ENSG00000088926.13	protein_coding	chr4	186265945	186288806	+	0.0935135	0	0.48	rs1473597	186206663	59282	0.0223315	3304	0.160251	0.374557	0.193751	0.0532128	0.694357	0.163131	2.07706e-05	0.561695	0.124789	6.75893e-06	meta	A	0.666667	0.333333	0.5166	0.3847	0.253	0.4433	0.5665
0	F11R	ENSG00000158769	ENSG00000158769.18	protein_coding	chr1	161021343	160995211	-	5.38959	1.59	15.03	rs3007153	160984318	37025	1	2285	1	-0.210215	0.0887507	0.0178556	-0.327452	0.123528	0.00802951	-0.250129	0.0720767	0.000519853	meta	C	0.228261	0.771739	0.9123	0.7896	0.8333	0.7744	0.7556
0	F13A1	ENSG00000124491	ENSG00000124491.15	protein_coding	chr6	6321013	6144085	-	43.3482	0.3	234.22	rs1317418	6760630	439617	1	3090	1	0.0474173	0.230152	0.836771	0.293456	0.084578	0.000521133	0.264183	0.0793872	0.000875426	meta	C	0.717391	0.282609	0.6861	0.3055	0.3304	0.2843	0.3824
0	F2	ENSG00000180210	ENSG00000180210.14	protein_coding	chr11	46719180	46739506	+	0.0868243	0	0.5	rs1489192	46487794	231386	1	863	1	-0.535216	0.214083	0.0124179	-0.359001	0.266335	0.17768	-0.46605	0.16686	0.0052212	meta	T	0.862319	0.137681	0.3949	0.111	0.0526	0.173	0.1472
0	F2R	ENSG00000181104	ENSG00000181104.7	protein_coding	chr5	76716126	76735770	+	11.1216	1.4	54.39	rs3797435	76657853	58273	0.000397003	2389	0.00535195	-0.553908	0.147524	0.000173556	-0.408401	0.109459	0.000190658	-0.460064	0.0879048	1.6618e-07	meta	A	0.557971	0.442029	0.4077	0.4063	0.126	0.5527	0.411
0	F2RL1	ENSG00000164251	ENSG00000164251.5	protein_coding	chr5	76818933	76835315	+	0.637432	0.06	3.63	rs2243066	76834288	15355	0.733773	2284	1	-0.427179	0.246231	0.0827636	-0.623655	0.194088	0.00131235	-0.548362	0.152428	0.000321267	meta	T	0.902174	0.097826	0.2882	0.1599	0.0427	0.1014	0.1084
0	F2RL2	ENSG00000164220	ENSG00000164220.7	protein_coding	chr5	76623413	76615482	-	0.517162	0.01	2.12	rs32947	76657553	34140	0.00227514	2517	0.0247058	-0.785752	0.163562	1.55525e-06	-0.293992	0.108706	0.00684146	-0.444658	0.0905344	9.0391e-07	meta	T	0.51087	0.48913	0.3835	0.4769	0.254	0.6183	0.4836
0	F2RL3	ENSG00000127533	ENSG00000127533.4	protein_coding	chr19	16888999	16892606	+	0.277973	0.01	2.73	rs113411180	16705564	183435	0.316819	2242	1	0.246366	0.341444	0.470577	0.965239	0.234257	3.78165e-05	0.735162	0.193166	0.000141311	meta	A	0.887681	0.112319	0.1074	0.0951	0.2331	0.1312	0.1687
0	F3	ENSG00000117525	ENSG00000117525.14	protein_coding	chr1	94541759	94529173	-	9.35081	0.34	35.01	rs1041042	94586374	44615	0.000212173	2036	0.00308811	-0.725619	0.205908	0.000425101	-0.457463	0.110326	3.37616e-05	-0.517275	0.0972463	1.04211e-07	meta	A	0.76087	0.23913	0.382	0.1916	0.3155	0.1769	0.2556
0	F5	ENSG00000198734	ENSG00000198734.11	protein_coding	chr1	169586588	169511953	-	0.410676	0.03	3.49	rs1200116	169093859	492729	1	3004	1	0.61123	0.342266	0.0741265	0.216071	0.113299	0.0565103	0.255096	0.107559	0.0177078	meta	T	0.902174	0.097826	0.3699	0.134	0.1101	0.1103	0.2352
0	FA2H	ENSG00000103089	ENSG00000103089.9	protein_coding	chr16	74774831	74712955	-	0.0860811	0	1.34	rs12934479	75000691	225860	0.457656	2345	1	0.397704	0.390359	0.30829	0.570301	0.15813	0.000310321	0.545971	0.146562	0.000195162	meta	C	0.644928	0.355072	0.115	0.268	0.626	0.3628	0.5256
0	FAAH	ENSG00000117480	ENSG00000117480.16	protein_coding	chr1	46394317	46413848	+	1.09277	0.22	6.33	rs61784643	46417222	22905	0.0985248	1786	0.487813	0.516312	0.17435	0.0030629	0.446192	0.162076	0.0059054	0.478697	0.118707	5.51651e-05	meta	C	0.916667	0.083333	0.143	0.0677	0	0.1123	0.1472
0	FAAP100	ENSG00000185504	ENSG00000185504.17	protein_coding	chr17	81553961	81539885	-	3.29196	0.78	9.96	rs74200063	81533414	20547	0.059256	2465	0.33693	0.423663	0.118321	0.00034276	0.326008	0.141633	0.0213479	0.383524	0.0908041	2.4039e-05	meta	C	0.858696	0.141304	0.0635	0.121	0.001	0.2495	0.0716
0	FAAP20	ENSG00000162585	ENSG00000162585.17	protein_coding	chr1	2212720	2184461	-	3.47068	0.9	11.68	rs72643475	2292928	80208	0.025308	2482	0.176312	0.442184	0.110512	6.30142e-05	0.320547	0.163486	0.0499141	0.404035	0.0915565	1.01966e-05	meta	G	0.84058	0.15942	0.0068	0.1167	0.2659	0.1133	0.0685
0	FAAP24	ENSG00000131944	ENSG00000131944.10	protein_coding	chr19	32972209	32978229	+	0.375878	0.07	1.08	rs200900678	32549419	422790	1	3014	1	-0.322478	0.179561	0.0725064	-0.469457	0.185682	0.0114619	-0.393505	0.129078	0.00229928	meta	G	0.894928	0.105072	0.1392	0.0951	0.0784	0.164	0.1084
0	FABP3	ENSG00000121769	ENSG00000121769.8	protein_coding	chr1	31376850	31365253	-	49.8651	5.32	2240.39	rs72662997	31697617	320767	1	2049	1	-0.338135	0.321272	0.292576	-0.334858	0.130448	0.010259	-0.335322	0.120865	0.00553125	meta	G	0.923913	0.076087	0.0045	0.1499	0.006	0.0686	0.0266
0	FABP4	ENSG00000170323	ENSG00000170323.9	protein_coding	chr8	81483236	81478419	-	123.725	0	4494.58	rs6473282	81496769	13533	1.25697e-06	2124	2.7703e-05	-0.533042	0.567374	0.34748	-0.412208	0.067304	9.09271e-10	-0.413885	0.0668354	5.91794e-10	meta	G	0.880435	0.119565	0.0825	0.1599	0.0645	0.161	0.1431
0	FABP5	ENSG00000164687	ENSG00000164687.11	protein_coding	chr8	81280536	81284777	+	17.7906	0.18	166.45	rs369567157	81330643	50107	1	1947	1	-1.21665	0.421725	0.00391494	NA	NA	NA	-1.21665	0.421725	0.00391494	trc	T	0.949275	0.050724	0.2844	0.0389	0.1637	0.0139	0.0337
0	FADD	ENSG00000168040	ENSG00000168040.4	protein_coding	chr11	70203163	70207390	+	2.40047	0.66	4.76	rs61881726	69824762	378401	0.386282	2499	1	-0.468723	0.162611	0.0039455	-0.539734	0.218987	0.0137132	-0.493962	0.130553	0.000154575	meta	G	0.851449	0.148551	0.1263	0.0591	0.2133	0.1243	0.1431
0	FADS1	ENSG00000149485	ENSG00000149485.19	protein_coding	chr11	61829318	61799627	-	7.50304	2.66	25.5	rs174560	61814292	15026	3.22858e-05	1867	0.000563809	-0.225116	0.0909915	0.0133599	-0.22987	0.0453804	4.07525e-07	-0.228923	0.04061	1.72929e-08	meta	T	0.583333	0.416667	0.1762	0.5879	0.5466	0.3131	0.1299
0	FADS2	ENSG00000134824	ENSG00000134824.14	protein_coding	chr11	61792980	61867354	+	12.5509	2.19	32.91	rs174565	61824164	31184	1	1762	1	-0.247326	0.125186	0.0481922	-0.169702	0.0643338	0.0083437	-0.185919	0.0572201	0.00115731	meta	C	0.695652	0.304348	0.0091	0.487	0.5556	0.16	0.0736
0	FADS3	ENSG00000221968	ENSG00000221968.9	protein_coding	chr11	61892051	61873519	-	19.0422	5.26	41.84	rs198435	61715852	176199	1	1971	1	-0.0763118	0.149958	0.610831	-0.252192	0.0922139	0.00624079	-0.203933	0.0785507	0.0094262	meta	G	0.847826	0.152174	0.2307	0.0764	0.252	0.1213	0.1125
0	FAF1	ENSG00000185104	ENSG00000185104.20	protein_coding	chr1	50960267	50437028	-	16.5614	8.32	29.69	rs61782426	51127949	167682	1	880	1	-0.201481	0.120976	0.0958223	-0.123877	0.0771223	0.10822	-0.146302	0.0650317	0.0244675	meta	G	0.913043	0.086956	0.0772	0.0591	0.0843	0.0547	0.0481
0	FAF2	ENSG00000113194	ENSG00000113194.13	protein_coding	chr5	176447628	176510074	+	6.21635	2.64	10.81	rs13168952	176403599	44029	1	1443	1	0.025814	0.146018	0.859676	-0.349529	0.102731	0.000668051	-0.225254	0.0840202	0.00734139	meta	G	0.934783	0.065217	0.1384	0.0591	0	0.0875	0.0164
0	FAH	ENSG00000103876	ENSG00000103876.12	protein_coding	chr15	80152490	80186946	+	5.36818	1.72	33.03	rs28550955	80218251	65761	1	2858	1	0.204137	0.116014	0.0784772	0.21722	0.0804352	0.00692223	0.212973	0.0661018	0.00127346	meta	T	0.73913	0.26087	0.1142	0.1599	0.2024	0.3091	0.2894
0	FAHD1	ENSG00000180185	ENSG00000180185.11	protein_coding	chr16	1826941	1840207	+	2.41926	1.02	6.23	rs2268670	1821328	5613	6.1776e-07	2778	1.45097e-05	0.387756	0.0933439	3.26627e-05	0.383532	0.0799642	1.61629e-06	0.38532	0.0607278	2.22376e-10	meta	C	0.822464	0.177536	0.1997	0.2277	0.1865	0.1809	0.2577
0	FAHD2A	ENSG00000115042	ENSG00000115042.10	protein_coding	chr2	95402708	95416616	+	4.81189	1.52	14.65	rs6577013	95319182	83526	1	497	1	0.134265	0.103419	0.194195	0.361915	0.117541	0.00207657	0.2336	0.0776435	0.00262439	meta	G	0.278986	0.721014	0.888	0.6326	0.5933	0.7485	0.7147
0	FAHD2B	ENSG00000144199	ENSG00000144199.11	protein_coding	chr2	97094882	97083583	-	3.29372	1.26	8.76	rs574565415	97170896	76014	0.65867	1058	1	0.498595	0.144252	0.000547429	0.213706	0.232917	0.35887	0.419615	0.122637	0.000622561	meta	G	0.905797	0.094202	0.0023	0.0663	0	0.1839	0.0368
0	FAIM	ENSG00000158234	ENSG00000158234.12	protein_coding	chr3	138608606	138633376	+	6.53831	1.49	14.52	rs3732840	138289298	319308	1	1245	1	-0.163152	0.0861736	0.0583193	-0.188649	0.0908865	0.0379254	-0.175222	0.0625337	0.00507795	meta	T	0.275362	0.724638	0.73	0.83	0.8452	0.7048	0.7372
0	FAIM2	ENSG00000135472	ENSG00000135472.9	protein_coding	chr12	49904217	49866896	-	0.781284	0	8.71	rs296739	49937962	33745	0.23759	1429	0.905661	-0.162845	0.297988	0.584734	-0.47777	0.124058	0.000117541	-0.43125	0.114529	0.000166263	meta	G	0.503623	0.496377	0.8389	0.621	0.4633	0.5258	0.5675
0	FALEC	ENSG00000228126	ENSG00000228126.1	lncRNA	chr1	150515757	150518032	+	0.195541	0	0.94	rs61819440	150547347	31590	0.210787	1552	0.833526	0.803324	0.210533	0.000135816	-0.113642	0.283293	0.694368	0.803324	0.210533	0.000135816	trc	G	0.844203	0.155797	0.003	0.1081	0.3452	0.1372	0.1247
0	FAM102A	ENSG00000167106	ENSG00000167106.12	protein_coding	chr9	127980989	127940582	-	3.59824	0.87	15.18	rs2270202	128429124	448135	1	1489	1	0.271193	0.106519	0.0108976	0.162676	0.106241	0.125722	0.216793	0.0752217	0.00395098	meta	A	0.731884	0.268116	0.7088	0.2233	0.375	0.2058	0.2577
0	FAM102B	ENSG00000162636	ENSG00000162636.16	protein_coding	chr1	108560089	108644900	+	4.9198	1.56	14.52	rs201480436	108733649	173560	1	1640	1	-0.0804777	0.124886	0.51931	-0.612428	0.166988	0.000244932	-0.271285	0.100011	0.00667659	meta	C	0.869565	0.130435	0.2352	0.2277	0.2946	0.1471	0.1452
0	FAM104A	ENSG00000133193	ENSG00000133193.12	protein_coding	chr17	73236753	73207353	-	4.87007	2.61	11.94	rs62071202	72820682	416071	0.57578	2564	1	0.429862	0.137183	0.00172744	0.283931	0.135885	0.0366635	0.356203	0.096541	0.000224563	meta	G	0.931159	0.06884	0.1293	0.0504	0.0208	0.1024	0.0573
0	FAM106A	ENSG00000273018	ENSG00000273018.6	lncRNA	chr17	18551705	18511221	-	8.8752	0.48	26.83	rs34925025	18625310	73605	9.0842e-24	1807	1.1202e-21	2.36532	0.22862	4.3597e-25	1.50924	0.438546	0.000578576	2.18238	0.202726	5.02723e-27	meta	A	0.369565	0.630435	0.7973	0.6484	0.9554	0.5447	0.7004
0	FAM106A	ENSG00000273018	ENSG00000273018.6	lncRNA	chr17	18551705	18511221	-	8.8752	0.48	26.83	rs34925025	18625310	73605	9.0842e-24	1807	1.1202e-21	2.36532	0.22862	4.3597e-25	1.50924	0.438546	0.000578576	2.18238	0.202726	5.02723e-27	meta	A	0.369565	0.630435	0.7973	0.6484	0.9554	0.5447	0.7004
0	FAM107A	ENSG00000168309	ENSG00000168309.18	protein_coding	chr3	58627610	58564117	-	1.80189	0.04	11.22	rs4681866	58572329	55281	0.997961	2050	1	0.32462	0.212292	0.126234	0.352196	0.112273	0.00170711	0.346169	0.0992481	0.00048681	meta	G	0.572464	0.427536	0.2345	0.3674	0.4802	0.5129	0.3303
0	FAM107B	ENSG00000065809	ENSG00000065809.13	protein_coding	chr10	14774897	14518557	-	19.2198	4	44.79	rs139811295	14685169	89728	0.0474502	2998	0.284578	0.928315	0.215045	1.58273e-05	NA	NA	NA	0.928315	0.215045	1.58273e-05	trc	G	0.949275	0.050724	0.0045	0.0274	0.006	0.0785	0.0225
0	FAM110A	ENSG00000125898	ENSG00000125898.13	protein_coding	chr20	833715	857463	+	0.432162	0.04	1.83	rs11697874	610966	222749	1	2853	1	0.369916	0.131577	0.00493256	0.243683	0.141053	0.0840607	0.311182	0.0962147	0.00121965	meta	G	0.818841	0.181159	0.0408	0.1657	0.003	0.2694	0.0767
0	FAM110B	ENSG00000169122	ENSG00000169122.11	protein_coding	chr8	57994509	58204279	+	2.21264	0.77	8.07	rs75122175	57533008	461501	1	2308	1	-0.285898	0.132751	0.0312685	-0.162529	0.0623455	0.0091362	-0.184823	0.0564319	0.00105607	meta	A	0.862319	0.137681	0.0091	0.0663	0.1845	0.169	0.1534
0	FAM110C	ENSG00000184731	ENSG00000184731.6	protein_coding	chr2	46870	38814	-	1.05689	0.17	3.48	rs381946	125233	78363	0.857683	1006	1	0.406985	0.140257	0.00371128	0.239756	0.128606	0.0622839	0.316138	0.0947899	0.000852568	meta	G	0.865942	0.134058	0.2141	0.1571	0.1329	0.1571	0.092
0	FAM110D	ENSG00000197245	ENSG00000197245.6	protein_coding	chr1	26159079	26163962	+	0.448176	0	2.32	rs3806383	26158230	849	0.130511	1873	0.59758	0.485863	0.218173	0.0259499	0.424402	0.128435	0.000951783	0.440219	0.110681	6.96803e-05	meta	G	0.724638	0.275362	0.09	0.2363	0.3115	0.3131	0.1247
0	FAM111A	ENSG00000166801	ENSG00000166801.15	protein_coding	chr11	59142748	59155039	+	8.95912	4.55	18.79	rs2849733	59037961	104787	1	2008	1	0.260471	0.10078	0.00975066	0.175569	0.120622	0.145522	0.225568	0.0773389	0.00353841	meta	A	0.887681	0.112319	0.0045	0.1167	0.1567	0.1282	0.182
0	FAM111A-DT	ENSG00000245571	ENSG00000245571.7	lncRNA	chr11	59143015	59130133	-	1.21885	0.36	2.56	rs11229969	59471345	328330	1	2007	1	-0.228204	0.097017	0.0186627	-0.170805	0.10398	0.10045	-0.20149	0.0709352	0.00450456	meta	C	0.57971	0.42029	0.3707	0.4078	0.5387	0.4433	0.3845
0	FAM111B	ENSG00000189057	ENSG00000189057.11	protein_coding	chr11	59107185	59127412	+	0.303784	0.02	1.45	rs528388	58880066	227119	1	2053	1	0.472329	0.290052	0.103434	0.794239	0.480102	0.0980639	0.558406	0.248262	0.0244959	meta	G	0.934783	0.065217	0.003	0.036	0.001	0.0567	0.0276
0	FAM114A1	ENSG00000197712	ENSG00000197712.12	protein_coding	chr4	38867677	38945739	+	21.0885	7.16	49.19	rs79505703	38536805	330872	1	2829	1	-0.142774	0.151482	0.345929	-0.42202	0.134977	0.00176839	-0.298433	0.100775	0.00306274	meta	C	0.916667	0.083333	0.0734	0.1628	0.244	0.0934	0.0859
0	FAM114A2	ENSG00000055147	ENSG00000055147.19	protein_coding	chr5	154038936	153990148	-	13.1338	5.29	26.03	rs12653379	153753960	284976	1	2522	1	0.0855113	0.070487	0.225073	0.197436	0.0588992	0.000802017	0.151418	0.0451971	0.000807637	meta	A	0.561594	0.438406	0.4523	0.4827	0.9306	0.3539	0.68
0	FAM117A	ENSG00000121104	ENSG00000121104.8	protein_coding	chr17	49789180	49710332	-	3.20885	0.72	7.04	rs2119931	49352472	436708	0.616096	1719	1	-0.161277	0.0884868	0.0683624	-0.261772	0.0823409	0.00147723	-0.215135	0.0602796	0.000358404	meta	A	0.304348	0.695652	0.6309	0.6729	0.6915	0.6928	0.5419
0	FAM117B	ENSG00000138439	ENSG00000138439.12	protein_coding	chr2	202634969	202769757	+	1.64176	0.48	2.92	rs113867238	202630335	4634	0.250227	1337	0.935733	-0.366388	0.0930846	8.28241e-05	-0.114832	0.0605757	0.0580018	-0.18967	0.0507717	0.000187156	meta	G	0.807971	0.192029	0.0741	0.1758	0.0516	0.3052	0.1022
0	FAM118A	ENSG00000100376	ENSG00000100376.12	protein_coding	chr22	45308968	45341955	+	10.5432	1.81	55.53	rs136567	45370605	61637	1.77887e-40	3090	6.06021e-38	1.78952	0.131851	5.8474e-42	0.920836	0.191285	1.47978e-06	1.50972	0.10856	5.75685e-44	meta	G	0.858696	0.141304	0.0998	0.1427	0.1756	0.1332	0.2597
0	FAM118B	ENSG00000197798	ENSG00000197798.9	protein_coding	chr11	126211724	126262984	+	3.96135	1.44	7.73	rs576165	126129636	82088	1	2675	1	-0.0821422	0.0832168	0.3236	-0.173719	0.0524579	0.000927669	-0.147677	0.0443767	0.000875305	meta	A	0.619565	0.380435	0.3563	0.3415	0.4474	0.4761	0.1697
0	FAM120A	ENSG00000048828	ENSG00000048828.17	protein_coding	chr9	93451685	93566112	+	15.6022	6.05	41.8	rs7021710	93379452	72233	1	2639	1	0.172489	0.108622	0.112293	0.132612	0.0515509	0.0100983	0.139942	0.0465721	0.0026571	meta	T	0.847826	0.152174	0.5378	0.2421	0.1062	0.1352	0.0654
0	FAM120AOS	ENSG00000188938	ENSG00000188938.17	protein_coding	chr9	93453581	93431441	-	13.1399	5.51	23.93	rs62571849	93046398	407183	1	2640	1	0.408319	0.127598	0.00137411	0.147492	0.14962	0.324242	0.298495	0.0970872	0.00210849	meta	G	0.916667	0.083333	0.2368	0.0821	0	0.1163	0.0164
0	FAM120B	ENSG00000112584	ENSG00000112584.13	protein_coding	chr6	170290703	170407065	+	6.8998	3.02	13.05	rs73038650	170378472	87769	8.19191e-09	2340	2.54494e-07	-0.178558	0.120354	0.137914	-2.62237	0.2215	2.44943e-32	-0.735607	0.105752	3.50082e-12	meta	C	0.851449	0.148551	0.0136	0.1369	0.1905	0.1252	0.1431
0	FAM122A	ENSG00000187866	ENSG00000187866.10	protein_coding	chr9	68780065	68785566	+	4.04649	1.55	8.33	rs4504703	68779808	257	0.0133394	2145	0.107163	0.150516	0.068169	0.0272453	0.199003	0.0499484	6.77163e-05	0.182065	0.0402905	6.21886e-06	meta	C	0.623188	0.376812	0.3555	0.3948	0.5873	0.3012	0.4867
0	FAM124A	ENSG00000150510	ENSG00000150510.16	protein_coding	chr13	51222334	51284241	+	0.66473	0.14	2.21	rs9316544	51434102	211768	0.0284893	1676	0.193687	-0.671828	0.156997	1.87523e-05	-0.241928	0.104176	0.0202173	-0.373351	0.0868044	1.69984e-05	meta	T	0.097826	0.902174	0.8011	0.8948	0.7629	0.8907	0.7515
0	FAM124B	ENSG00000124019	ENSG00000124019.10	protein_coding	chr2	224402107	224378698	-	0.480946	0	2.58	rs2075342	224368160	33947	1	2276	1	-0.443434	0.247822	0.0735627	-0.393885	0.145887	0.00693543	-0.406637	0.125721	0.00121881	meta	C	0.811594	0.188406	0.261	0.1715	0.2798	0.172	0.2331
0	FAM126A	ENSG00000122591	ENSG00000122591.12	protein_coding	chr7	23014130	22889371	-	23.1391	7.42	46.52	rs10226018	22842864	171266	1	2128	1	-0.0903687	0.0673065	0.179387	-0.175296	0.0676114	0.00952253	-0.132641	0.0477003	0.00542409	meta	A	0.605072	0.394928	0.1762	0.2392	0.3036	0.4145	0.317
0	FAM126B	ENSG00000155744	ENSG00000155744.9	protein_coding	chr2	201071671	200973718	-	5.54581	2.43	10.92	rs376923628	201050599	21072	1	1604	1	-0.086212	0.0757776	0.255247	-0.14499	0.0562822	0.00999159	-0.124093	0.045183	0.00602437	meta	G	0.699275	0.300725	0.3427	0.3473	0.2698	0.3062	0.2873
0	FAM131A	ENSG00000175182	ENSG00000175182.15	protein_coding	chr3	184335926	184348421	+	4.93851	1.33	13.5	rs9846918	184664962	329036	0.0938395	2301	0.470955	-0.764359	0.13673	2.26721e-08	-0.0172831	0.141347	0.902682	-0.403221	0.0982746	4.0782e-05	meta	G	0.148551	0.851449	0.7595	0.8689	0.8363	0.8429	0.7597
0	FAM131B	ENSG00000159784	ENSG00000159784.17	protein_coding	chr7	143362770	143353400	-	0.188176	0.03	0.81	rs8175962	142960828	401942	1	1059	1	-0.607445	0.23661	0.0102497	NA	NA	NA	-0.607445	0.23661	0.0102497	trc	T	0.934783	0.065217	0.5174	0.085	0.0407	0.0646	0.0072
0	FAM133B	ENSG00000234545	ENSG00000234545.8	protein_coding	chr7	92590393	92560758	-	10.2195	3.71	23.18	rs58384114	92901375	310982	1	1132	1	0.415004	0.125445	0.000938743	0.0653425	0.180598	0.717492	0.301205	0.103028	0.00346104	meta	T	0.913043	0.086956	0.6498	0.0778	0.0744	0.0388	0.2055
0	FAM135A	ENSG00000082269	ENSG00000082269.16	protein_coding	chr6	70412941	70561174	+	7.09662	3.24	14.54	rs671148	70286512	126429	1	1994	1	-0.243474	0.104138	0.0193871	-0.17555	0.132611	0.185572	-0.217565	0.0819024	0.00789825	meta	T	0.891304	0.108696	0.2481	0.0879	0.0069	0.1113	0.1012
0	FAM135B	ENSG00000147724	ENSG00000147724.12	protein_coding	chr8	138497261	138130023	-	0.130946	0	0.89	rs11780307	138772268	275007	1	2796	1	0.403465	0.293754	0.169604	-0.317634	0.0801512	7.40332e-05	-0.26767	0.0773245	0.000536894	meta	C	0.228261	0.771739	0.7716	0.7003	0.753	0.7336	0.8313
0	FAM136A	ENSG00000035141	ENSG00000035141.8	protein_coding	chr2	70302090	70295975	-	4.96831	2.13	8.57	rs6750178	70329205	27115	1	2288	1	-0.0664958	0.070867	0.348081	-0.131169	0.04189	0.00174057	-0.114423	0.0360611	0.00150862	meta	T	0.557971	0.442029	0.6762	0.3256	0.5605	0.3956	0.4387
0	FAM13A	ENSG00000138640	ENSG00000138640.15	protein_coding	chr4	89111398	88725955	-	13.9811	6.54	29.66	rs10029674	89120702	9304	1	2428	1	0.0458655	0.0870878	0.598431	-0.269101	0.0692675	0.000102347	-0.147055	0.0542109	0.00667469	meta	G	0.684783	0.315217	0.466	0.3991	0.505	0.2425	0.3252
0	FAM13A-AS1	ENSG00000248019	ENSG00000248019.3	lncRNA	chr4	88709298	88730103	+	3.58385	1.53	6.88	rs28665530	88585791	123507	1	2111	1	0.418524	0.119396	0.000456012	0.0563097	0.120393	0.639987	0.238923	0.0847759	0.00482806	meta	G	0.92029	0.07971	0.441	0.0735	0.0159	0.0606	0.2679
0	FAM13B	ENSG00000031003	ENSG00000031003.10	protein_coding	chr5	138051961	137937960	-	28.6632	8.32	66.06	rs6596412	137970946	81015	1	1243	1	-0.211042	0.088968	0.0176868	-0.127253	0.085916	0.13857	-0.167686	0.0618026	0.00666271	meta	C	0.692029	0.307971	0.351	0.3314	0.3859	0.2674	0.3446
0	FAM13C	ENSG00000148541	ENSG00000148541.13	protein_coding	chr10	59363181	59246130	-	10.5378	1.84	24.58	rs1839537	59418482	55301	0.0778017	1845	0.411097	-0.2638	0.109182	0.0156853	-0.254441	0.0769331	0.000941978	-0.257546	0.0628888	4.21689e-05	meta	A	0.543478	0.456522	0.6407	0.5937	0.4722	0.3946	0.5082
0	FAM149A	ENSG00000109794	ENSG00000109794.13	protein_coding	chr4	186104419	186172667	+	4.55122	0.75	9.37	rs28404914	186150558	46139	0.0825186	3518	0.430364	-0.190915	0.0944353	0.0432122	-0.378884	0.0954436	7.1958e-05	-0.283902	0.0671295	2.34561e-05	meta	C	0.594203	0.405797	0.5272	0.5187	0.3234	0.4543	0.3988
0	FAM149B1	ENSG00000138286	ENSG00000138286.15	protein_coding	chr10	73168119	73244504	+	8.31527	4.59	14.07	rs535398769	73655722	487603	1	1185	1	-0.142365	0.112752	0.20672	-0.156473	0.0995885	0.116137	-0.15029	0.0746419	0.0440639	meta	A	0.869565	0.130435	0.3858	0.2133	0.1468	0.172	0.3333
0	FAM151B	ENSG00000152380	ENSG00000152380.10	protein_coding	chr5	80487969	80542563	+	1.13635	0.5	2.85	rs75614809	80131578	356391	0.475562	2604	1	0.342363	0.137671	0.0128892	0.463486	0.16244	0.00432707	0.392996	0.105025	0.000182627	meta	C	0.916667	0.083333	0.0575	0.0821	0.2212	0.0974	0.0746
0	FAM153A	ENSG00000170074	ENSG00000170074.19	protein_coding	chr5	177783398	177707981	-	0.26223	0	3.48	rs199871060	177784461	1063	0.270186	1969	0.984006	0.565286	0.213227	0.0080231	0.457729	0.16527	0.00561285	0.498095	0.130626	0.00013722	meta	T	0.48913	0.51087	0.5061	0.5086	0.5278	0.5199	0.5992
0	FAM153B	ENSG00000182230	ENSG00000182230.12	protein_coding	chr5	176060689	176116015	+	0.186081	0	1.41	rs57185181	175922815	137874	0.917462	1417	1	-0.892911	0.329534	0.00673611	-0.736211	0.351047	0.035977	-0.819509	0.240261	0.000647468	meta	T	0.735507	0.264493	0.0726	0.2277	0.4266	0.2753	0.3865
0	FAM153CP	ENSG00000204677	ENSG00000204677.13	lncRNA	chr5	178006348	178086529	+	0.233514	0.02	1.77	rs67418220	178217447	211099	0.35013	2469	1	0.422795	0.234249	0.0710904	0.716438	0.205904	0.000502397	0.588448	0.154652	0.000141811	meta	G	0.594203	0.405797	0.4365	0.4827	0.4554	0.3748	0.3732
0	FAM155A	ENSG00000204442	ENSG00000204442.4	protein_coding	chr13	107867496	107163510	-	0.129459	0.01	0.53	rs4083985	107787662	79834	1	2940	1	-0.10665	0.178468	0.550119	-0.0668897	0.0221213	0.0024965	-0.0674913	0.0219533	0.00210991	meta	T	0.398551	0.601449	0.6089	0.6758	0.7599	0.5507	0.6155
0	FAM155A-IT1	ENSG00000227248	ENSG00000227248.1	lncRNA	chr13	107835451	107788342	-	0.370946	0	2.22	rs79123572	108248311	412860	0.0796701	2924	0.418496	0.773582	0.375474	0.0393718	0.483325	0.129685	0.000193829	0.51426	0.122579	2.7247e-05	meta	G	0.942029	0.057971	0.0038	0.0778	0.001	0.1113	0.0092
0	FAM157C	ENSG00000260528	ENSG00000260528.5	lncRNA	chr16	90102271	90178344	+	3.67	0.29	13.51	rs74374080	89843758	258513	0.0874221	2016	0.449408	-0.86427	0.21257	4.78675e-05	-0.398939	0.295719	0.177321	-0.705741	0.172604	4.33642e-05	meta	G	0.32971	0.67029	0.6422	0.683	0.6478	0.6362	0.6769
0	FAM160A1	ENSG00000164142	ENSG00000164142.16	protein_coding	chr4	151409176	151670503	+	0.453986	0.08	3.94	rs140552181	151275845	133331	0.00173432	1757	0.0194313	-0.153022	0.131273	0.243745	-0.284768	0.0588269	1.29333e-06	-0.262736	0.0536832	9.87089e-07	meta	A	0.57971	0.42029	0.2534	0.317	0.2966	0.4612	0.2587
0	FAM160A2	ENSG00000051009	ENSG00000051009.10	protein_coding	chr11	6234711	6211335	-	5.75709	2.58	12.32	rs8109	6682103	447392	1	2945	1	0.488138	0.142662	0.000622434	0.228082	0.186067	0.22027	0.391859	0.113214	0.00053773	meta	A	0.92029	0.07971	0.2466	0.0937	0.001	0.0736	0.0225
0	FAM160B1	ENSG00000151553	ENSG00000151553.15	protein_coding	chr10	114821744	114899832	+	7.81419	3.83	15.15	rs111273310	114880419	58675	1	1516	1	-0.183778	0.128074	0.151306	-0.310349	0.115769	0.00734544	-0.253434	0.0858827	0.00316811	meta	C	0.949275	0.050724	0.2337	0.1844	0.0188	0.0557	0.044
0	FAM160B2	ENSG00000158863	ENSG00000158863.22	protein_coding	chr8	22089150	22104911	+	7.80169	2.04	20.01	rs117802113	22102585	13435	0.0586236	1964	0.333995	0.586499	0.182343	0.00129781	0.332858	0.114369	0.00360975	0.40447	0.0968879	2.98491e-05	meta	C	0.942029	0.057971	0.0076	0.0476	0.001	0.1233	0.0153
0	FAM161A	ENSG00000170264	ENSG00000170264.13	protein_coding	chr2	61854143	61824848	-	1.4527	0.39	3.15	rs4563212	62275882	421739	1	1821	1	0.239347	0.120565	0.0471204	0.176963	0.107197	0.0987742	0.204506	0.0801105	0.0106861	meta	C	0.855072	0.144928	0.0779	0.2378	0.2183	0.1362	0.1237
0	FAM161B	ENSG00000156050	ENSG00000156050.10	protein_coding	chr14	73950414	73931501	-	1.95851	0.69	3.99	rs4291856	74220714	270300	1	2508	1	-0.144942	0.084652	0.0868579	-0.112669	0.0467386	0.0159252	-0.120209	0.0409163	0.0033042	meta	C	0.630435	0.369565	0.4796	0.415	0.6498	0.341	0.3374
0	FAM162A	ENSG00000114023	ENSG00000114023.15	protein_coding	chr3	122384176	122412334	+	10.6634	3.3	49.66	rs10934619	122848326	464150	0.42279	2204	1	0.137177	0.120565	0.255209	0.247233	0.0679269	0.000272956	0.220716	0.0591805	0.000191829	meta	T	0.880435	0.119565	0.2731	0.1643	0.3264	0.0934	0.1319
0	FAM162B	ENSG00000183807	ENSG00000183807.8	protein_coding	chr6	116765719	116752197	-	0.475946	0	3.11	rs3798410	116408176	357543	1	2058	1	0.116235	0.216299	0.591005	-0.398129	0.112218	0.000388439	-0.289043	0.0996103	0.00371097	meta	A	0.648551	0.351449	0.323	0.3429	0.3681	0.3559	0.2648
0	FAM166A	ENSG00000188163	ENSG00000188163.8	protein_coding	chr9	137247770	137243584	-	0.112162	0	0.88	rs77444543	137328268	80498	1	1785	1	-0.627687	0.189842	0.000945129	-0.402026	0.274067	0.173137	-0.627687	0.189842	0.000945129	trc	A	0.735507	0.264493	0.2421	0.2032	0.2788	0.2137	0.2587
0	FAM166B	ENSG00000215187	ENSG00000215187.11	protein_coding	chr9	35563899	35561831	-	1.07689	0.05	4.83	rs12684897	35369128	194771	0.0103606	1603	0.0874259	-0.111868	0.276163	0.685418	1.21623	0.205363	3.17409e-09	0.743321	0.164793	6.46327e-06	meta	T	0.869565	0.130435	0.1286	0.1527	0.1498	0.1759	0.1063
0	FAM166C	ENSG00000173557	ENSG00000173557.15	protein_coding	chr2	26562585	26579532	+	0.0595946	0	0.19	rs60687675	26455922	106663	1	1517	1	-0.358646	0.599502	0.581906	0.657271	0.265103	0.0131639	0.657271	0.265103	0.0131639	asc	G	0.818841	0.181159	0.4228	0.2882	0.3849	0.0716	0.0767
0	FAM167B	ENSG00000183615	ENSG00000183615.6	protein_coding	chr1	32247222	32248856	+	0.373243	0	1.86	rs10798893	31824477	422745	1	1018	1	0.43573	0.14624	0.00288673	NA	NA	NA	0.43573	0.14624	0.00288673	trc	C	0.605072	0.394928	0.1256	0.4899	0.371	0.4384	0.2546
0	FAM168A	ENSG00000054965	ENSG00000054965.10	protein_coding	chr11	73598189	73400487	-	5.95676	1.84	11.98	rs1568895	73658864	60675	1	1349	1	-0.285057	0.101655	0.00504492	-0.114978	0.105342	0.275064	-0.203045	0.0731498	0.00550744	meta	G	0.181159	0.818841	0.6195	0.8429	0.7738	0.8241	0.6881
0	FAM168B	ENSG00000152102	ENSG00000152102.18	protein_coding	chr2	131093460	131047876	-	12.0788	4.59	19.68	rs111449323	131471969	378509	1	1890	1	0.274214	0.140673	0.0512588	0.377914	0.169992	0.0262071	0.316364	0.108377	0.00351029	meta	A	0.931159	0.06884	0.4622	0.0749	0.006	0.0537	0.0358
0	FAM169A	ENSG00000198780	ENSG00000198780.12	protein_coding	chr5	74866966	74777574	-	0.328581	0.05	2.69	rs6453108	75039370	172404	1	2195	1	0.436146	0.145232	0.00267245	0.25364	0.206654	0.219686	0.375808	0.118823	0.00156291	meta	A	0.873188	0.126812	0.084	0.0735	0.1567	0.1083	0.0511
0	FAM171A1	ENSG00000148468	ENSG00000148468.17	protein_coding	chr10	15371289	15211643	-	1.48399	0.2	6.49	rs12246041	15762401	391112	0.958827	2727	1	0.189533	0.105622	0.0727409	0.130665	0.0416927	0.00172439	0.138601	0.0387807	0.000351605	meta	A	0.75	0.25	0.6558	0.2176	0.121	0.2207	0.2321
0	FAM171B	ENSG00000144369	ENSG00000144369.13	protein_coding	chr2	186694060	186765959	+	1.38203	0.35	3.77	rs150913282	186661605	32455	0.840961	1736	1	0.177491	0.0911446	0.0514924	0.189508	0.0654099	0.00376467	0.185423	0.0531415	0.000484425	meta	T	0.557971	0.442029	0.3994	0.4524	0.745	0.3449	0.2822
0	FAM172A	ENSG00000113391	ENSG00000113391.19	protein_coding	chr5	94111699	93617725	-	10.8403	4.15	22.2	rs114514659	94066916	44783	1	921	1	0.535404	0.150234	0.000365541	0.0682618	0.194952	0.726228	0.36135	0.118999	0.00239284	meta	A	0.949275	0.050724	0.0348	0.0245	0.002	0.0348	0.0184
0	FAM174A	ENSG00000174132	ENSG00000174132.9	protein_coding	chr5	100535374	100586741	+	4.04446	1.45	9.47	rs57958849	100196296	339078	1	1686	1	-0.337367	0.173134	0.0513451	-0.315753	0.141318	0.0254603	-0.324395	0.109479	0.00304563	meta	T	0.931159	0.06884	0.1089	0.0303	0.2153	0.0487	0.091
0	FAM174B	ENSG00000185442	ENSG00000185442.13	protein_coding	chr15	92809884	92617448	-	2.30689	0.84	5.23	rs2387916	92724106	85778	0.000363918	3265	0.00495243	0.15837	0.0743217	0.0330996	0.214095	0.0436645	9.42926e-07	0.199796	0.0376479	1.1146e-07	meta	C	0.568841	0.431159	0.1051	0.3026	0.379	0.5368	0.3742
0	FAM174C	ENSG00000228300	ENSG00000228300.14	protein_coding	chr19	1275530	1279244	+	2.90277	0.62	10.65	rs8109683	1048663	226867	1	2805	1	-0.459466	0.130756	0.000441551	-0.283067	0.463119	0.541055	-0.446442	0.125837	0.000388474	meta	T	0.115942	0.884058	0.8767	0.9078	0.8085	0.838	0.8937
0	FAM177A1	ENSG00000151327	ENSG00000151327.12	protein_coding	chr14	35044907	35113130	+	21.7084	7.88	44.42	rs4494460	35135144	90237	0.545342	2703	1	-0.147412	0.104762	0.159393	-0.209159	0.0601391	0.000505301	-0.193855	0.0521562	0.000201754	meta	A	0.844203	0.155797	0.177	0.1254	0.0347	0.169	0.2393
0	FAM177B	ENSG00000197520	ENSG00000197520.10	protein_coding	chr1	222737207	222750805	+	0.335946	0	2.53	rs112124326	222469159	268048	1	2109	1	0.700952	0.341987	0.0403992	0.803115	0.30058	0.00754258	0.75859	0.22577	0.000779394	meta	C	0.934783	0.065217	0.1089	0.062	0.0129	0.1004	0.0215
0	FAM178B	ENSG00000168754	ENSG00000168754.15	protein_coding	chr2	96986580	96875882	-	0.185338	0	0.86	rs7594356	97189548	202968	0.0137331	957	0.109887	0.727625	0.167958	1.47633e-05	0.281762	0.13553	0.0376209	0.457591	0.105474	1.43502e-05	meta	C	0.833333	0.166667	0.4864	0.147	0.0675	0.164	0.0521
0	FAM180A	ENSG00000189320	ENSG00000189320.9	protein_coding	chr7	135748813	135728348	-	4.68007	0.66	20.36	rs3109443	135542263	206550	1	2378	1	0.16727	0.133463	0.210092	0.220137	0.0818016	0.00712158	0.2057	0.0697437	0.00318423	meta	C	0.746377	0.253623	0.3396	0.183	0.248	0.2475	0.2423
0	FAM180B	ENSG00000196666	ENSG00000196666.5	protein_coding	chr11	47586693	47589194	+	0.548378	0	4.05	rs10838707	47406818	179875	1	1217	1	-2.53703	0.780521	0.00115228	NA	NA	NA	-2.53703	0.780521	0.00115228	trc	C	0.938406	0.061594	0.059	0.0447	0.0685	0.0249	0.2188
0	FAM181B	ENSG00000182103	ENSG00000182103.5	protein_coding	chr11	82733864	82729940	-	0.269932	0.02	0.99	rs7131246	82919218	185354	1	2216	1	-0.445462	0.141579	0.00165302	-0.196689	0.130034	0.13038	-0.31052	0.0957696	0.0011854	meta	T	0.764493	0.235507	0.0272	0.428	0.1746	0.2684	0.1984
0	FAM182A	ENSG00000125804	ENSG00000125804.14	lncRNA	chr20	25985210	26086917	+	0.884324	0.15	2.42	rs11905271	26147534	162324	0.167362	1481	0.712405	0.391851	0.209385	0.0612838	0.61074	0.175983	0.000519567	0.520127	0.134719	0.000113006	meta	A	0.855072	0.144928	0.1694	0.2233	0.0079	0.1153	0.1493
0	FAM182B	ENSG00000175170	ENSG00000175170.16	lncRNA	chr20	25868225	25762384	-	0.761149	0.09	2.13	rs563610140	25843498	24727	1	1733	1	0.595804	0.282836	0.0351581	0.712452	0.301215	0.0180174	0.650461	0.206187	0.00160654	meta	T	0.061594	0.938406	0.6649	0.9366	0.998	0.9314	0.9755
0	FAM184A	ENSG00000111879	ENSG00000111879.20	protein_coding	chr6	119149387	118959763	-	2.15568	0.43	5.09	rs77578042	119015301	134086	0.0961354	2178	0.478188	0.232821	0.0956309	0.0149091	0.184801	0.0558584	0.000938381	0.197016	0.0482331	4.41393e-05	meta	C	0.57971	0.42029	0.2458	0.4986	0.6835	0.3976	0.4438
0	FAM185A	ENSG00000222011	ENSG00000222011.9	protein_coding	chr7	102748971	102809225	+	4.39135	1.63	7.9	rs113711425	103112534	363563	1	1442	1	-0.266739	0.111464	0.0167087	-0.158157	0.104302	0.129434	-0.208848	0.0761587	0.0061016	meta	A	0.891304	0.108696	0.0575	0.062	0.1885	0.0447	0.0828
0	FAM186A	ENSG00000185958	ENSG00000185958.10	protein_coding	chr12	50396622	50326230	-	0.128446	0.02	0.47	rs11169331	50235127	161495	0.000964061	1543	0.0116592	0.27092	0.113637	0.0171222	0.334132	0.0759308	1.08008e-05	0.314621	0.063134	6.24796e-07	meta	T	0.695652	0.304348	0.4675	0.2651	0.252	0.341	0.5153
0	FAM186B	ENSG00000135436	ENSG00000135436.8	protein_coding	chr12	49605639	49582885	-	0.490068	0.14	1.84	rs2849266	49972517	366878	1	1416	1	-0.140975	0.10063	0.161237	-0.340139	0.113697	0.00277503	-0.228459	0.0753545	0.00243109	meta	G	0.253623	0.746377	0.1203	0.6513	0.5069	0.9185	0.6973
0	FAM189A1	ENSG00000104059	ENSG00000104059.4	protein_coding	chr15	29570723	29120254	-	0.325473	0.01	1.19	rs57161058	29229202	341521	3.42608e-07	2281	8.3069e-06	-0.272674	0.21753	0.210024	-0.547043	0.0856089	1.65855e-10	-0.510247	0.0796618	1.50201e-10	meta	A	0.586957	0.413043	0.0552	0.3977	0.6181	0.3658	0.5736
0	FAM189A2	ENSG00000135063	ENSG00000135063.19	protein_coding	chr9	69324567	69392558	+	1.48068	0.32	5.2	rs12336950	69276113	48454	0.000354272	2281	0.00483426	0.528201	0.135441	9.62535e-05	0.253878	0.0641469	7.56551e-05	0.304138	0.0579736	1.55314e-07	meta	G	0.822464	0.177536	0.4493	0.1369	0.0248	0.161	0.2065
0	FAM189B	ENSG00000160767	ENSG00000160767.21	protein_coding	chr1	155255483	155247205	-	1.35601	0.28	4.05	rs1395562	154796698	458785	1	933	1	-0.603041	0.186991	0.00125985	NA	NA	NA	-0.603041	0.186991	0.00125985	trc	C	0.916667	0.083333	0.1021	0.0922	0.005	0.1421	0.09
0	FAM193A	ENSG00000125386	ENSG00000125386.15	protein_coding	chr4	2536631	2732565	+	3.93581	1.45	12.55	rs6838575	2137609	399022	1	2103	1	0.351893	0.140119	0.012026	0.186264	0.134315	0.165512	0.265577	0.0969621	0.00616306	meta	T	0.887681	0.112319	0.3381	0.1268	0.2192	0.0666	0.1431
0	FAM193B	ENSG00000146067	ENSG00000146067.16	protein_coding	chr5	177554563	177519789	-	14.3649	3.9	39.72	rs548590725	177805445	250882	1	1618	1	-0.277503	0.0934832	0.0029928	-0.104047	0.067035	0.120632	-0.16295	0.0544765	0.00277882	meta	A	0.76087	0.23913	0.2095	0.2824	0.2619	0.341	0.3364
0	FAM198B-AS1	ENSG00000248429	ENSG00000248429.5	lncRNA	chr4	158170752	158202877	+	3.38662	0.54	7.29	rs2346781	158147172	23580	3.946e-13	2166	1.95839e-11	1.10847	0.138748	1.35945e-15	0.404302	0.0848424	1.88543e-06	0.595943	0.0723824	1.82179e-16	meta	A	0.148551	0.851449	0.5008	0.8602	0.9484	0.8499	0.8149
0	FAM200A	ENSG00000221909	ENSG00000221909.3	protein_coding	chr7	99558536	99546300	-	1.40223	0.47	2.71	rs4646437	99767460	208924	1	1414	1	-0.233566	0.0793572	0.00324817	-0.224121	0.176462	0.204055	-0.231977	0.0723753	0.00134971	meta	G	0.786232	0.213768	0.8215	0.1527	0.1647	0.0915	0.3773
0	FAM200B	ENSG00000237765	ENSG00000237765.7	protein_coding	chr4	15681662	15705565	+	12.2644	6.07	25.81	rs34947998	15964840	283178	0.00973505	2499	0.0831596	-0.303834	0.120237	0.0115054	-0.379407	0.0974167	9.83296e-05	-0.349458	0.0756913	3.89558e-06	meta	G	0.862319	0.137681	0.0151	0.1455	0.0853	0.2087	0.182
0	FAM204A	ENSG00000165669	ENSG00000165669.14	protein_coding	chr10	118342328	118297925	-	24.256	10.1	48.19	rs7906609	118572540	230212	1	2103	1	0.285785	0.0891597	0.00134913	0.0781515	0.0595777	0.189602	0.142244	0.0495363	0.00408514	meta	C	0.210145	0.789855	0.5719	0.7795	0.9196	0.8101	0.8313
0	FAM205A	ENSG00000205108	ENSG00000205108.6	protein_coding	chr9	34729488	34723053	-	0.138716	0.03	0.39	rs117761170	34672503	56985	1	1697	1	-0.538835	0.248158	0.0299059	-0.458544	0.22066	0.0377039	-0.493996	0.164899	0.00273764	meta	A	0.934783	0.065217	0.0061	0.0648	0.001	0.1044	0.0603
0	FAM207A	ENSG00000160256	ENSG00000160256.13	protein_coding	chr21	44940012	44976989	+	3.6325	1.43	8.51	rs5030670	44900488	39524	1	2938	1	0.295884	0.148911	0.0469248	0.249853	0.101868	0.0141782	0.264527	0.0840772	0.00165386	meta	C	0.876812	0.123188	0.0439	0.0865	0.0317	0.1561	0.1022
0	FAM209A	ENSG00000124103	ENSG00000124103.9	protein_coding	chr20	56517187	56526152	+	0.0908108	0	0.55	rs62208725	56881361	364174	1	2468	1	-0.37143	0.196815	0.0591334	-0.231651	0.0787264	0.0032559	-0.250931	0.0730956	0.000597124	meta	G	0.594203	0.405797	0.115	0.402	0.6835	0.331	0.5767
0	FAM209B	ENSG00000213714	ENSG00000213714.1	protein_coding	chr20	56533246	56536520	+	0.104527	0	0.51	rs150671789	56747132	213886	0.902133	2493	1	0.286018	0.183328	0.118726	0.711835	0.199289	0.00278161	0.481194	0.134923	0.000361867	meta	C	0.721014	0.278986	0.3964	0.3646	0.3978	0.3479	0.3896
0	FAM20A	ENSG00000108950	ENSG00000108950.12	protein_coding	chr17	68601367	68535113	-	3.81068	0.93	16.64	rs4366774	68714557	113190	1	2531	1	-0.252542	0.090994	0.00551397	-0.135919	0.0635372	0.0324195	-0.174143	0.0520943	0.000829257	meta	C	0.492754	0.507246	0.5628	0.5922	0.5248	0.4851	0.6738
0	FAM20B	ENSG00000116199	ENSG00000116199.12	protein_coding	chr1	179025804	179076567	+	11.6728	4.06	20.02	rs12567630	179017489	8315	0.375226	2553	1	0.171134	0.0873764	0.050161	0.134753	0.0411636	0.00106191	0.141361	0.0372382	0.000146975	meta	T	0.652174	0.347826	0.4123	0.3573	0.2391	0.3648	0.3937
0	FAM20C	ENSG00000177706	ENSG00000177706.9	protein_coding	chr7	192571	260772	+	4.90912	1.4	20.8	rs138012687	346567	153996	1	2700	1	-0.199427	0.100742	0.0477504	-0.183118	0.0666548	0.00600957	-0.188084	0.0555888	0.00071573	meta	C	0.532609	0.467391	0.2209	0.4481	0.5456	0.4105	0.5164
0	FAM210A	ENSG00000177150	ENSG00000177150.13	protein_coding	chr18	13726663	13663347	-	3.21399	1.55	22.48	rs1284440	13617288	109375	0.816463	2406	1	0.273397	0.102947	0.00791392	0.207153	0.0843267	0.0140278	0.233753	0.0652349	0.000339344	meta	T	0.130435	0.869565	0.9849	0.9035	0.9712	0.7565	0.8742
0	FAM210B	ENSG00000124098	ENSG00000124098.10	protein_coding	chr20	56358974	56368663	+	10.4474	3.75	16.23	rs1571463	56851305	492331	0.016609	2287	0.127275	-0.474836	0.154955	0.0021815	-0.703417	0.207313	0.000691252	-0.556767	0.124116	7.26237e-06	meta	C	0.054347	0.945652	0.5696	0.9481	0.9554	0.9493	0.9407
0	FAM214A	ENSG00000047346	ENSG00000047346.12	protein_coding	chr15	52709817	52581317	-	16.5684	6.42	33.29	rs1508027	53162687	452870	0.773687	2354	1	-0.341013	0.112846	0.00251174	-0.579001	0.27587	0.0358333	-0.375126	0.104446	0.000328669	meta	T	0.119565	0.880435	0.7821	0.915	0.7927	0.9553	0.8814
0	FAM214B	ENSG00000005238	ENSG00000005238.19	protein_coding	chr9	35116341	35104112	-	3.67628	1.25	7.86	rs10972320	35112409	3932	1	1442	1	-0.245383	0.103624	0.0178836	-0.267065	0.125562	0.0334236	-0.254168	0.0799217	0.00147169	meta	A	0.224638	0.775362	0.4115	0.7983	0.629	0.7455	0.7127
0	FAM216A	ENSG00000204856	ENSG00000204856.12	protein_coding	chr12	110468415	110490385	+	3.85716	1.18	7.36	rs78762284	110706960	238545	0.162851	1009	0.697633	0.434175	0.119245	0.000271546	0.254536	0.20415	0.212466	0.388477	0.102967	0.000161398	meta	G	0.905797	0.094202	0.0076	0.0865	0.001	0.1521	0.0358
0	FAM217A	ENSG00000145975	ENSG00000145975.15	protein_coding	chr6	4087344	4049434	-	0.258581	0	1.39	rs10440896	3785143	302201	1	3001	1	0.506644	0.216808	0.0194478	0.364704	0.157024	0.0202006	0.413541	0.127173	0.00114681	meta	G	0.92029	0.07971	0.292	0.1585	0	0.0437	0.0879
0	FAM217B	ENSG00000196227	ENSG00000196227.11	protein_coding	chr20	59933764	59948680	+	4.00338	1.71	8.69	rs6027452	60269270	335506	0.0142557	1886	0.113167	0.365958	0.107421	0.000657383	0.856356	0.250629	0.000633548	0.442065	0.0987343	7.55868e-06	meta	G	0.869565	0.130435	0.3933	0.2089	0.2093	0.0547	0.0552
0	FAM218A	ENSG00000250486	ENSG00000250486.4	protein_coding	chr4	164956948	164959122	+	0.576014	0.12	1.41	rs3924335	164939937	17011	0.108403	3098	0.524405	0.34316	0.0963181	0.000366946	0.266219	0.123136	0.0306188	0.313954	0.0758657	3.49913e-05	meta	C	0.547101	0.452899	0.3283	0.3415	0.6865	0.4165	0.4918
0	FAM219A	ENSG00000164970	ENSG00000164970.15	protein_coding	chr9	34458570	34398184	-	2.27047	0.73	5.17	rs3737242	34379694	78876	1	1964	1	-0.00555647	0.119021	0.962764	-0.15767	0.056984	0.005659	-0.129304	0.0513969	0.0118766	meta	C	0.851449	0.148551	0.0408	0.1657	0.0942	0.2087	0.2403
0	FAM219B	ENSG00000178761	ENSG00000178761.15	protein_coding	chr15	74906883	74899992	-	13.8017	6.07	22.75	rs72728893	74738384	168499	1	1399	1	-0.271891	0.180132	0.131197	-0.210055	0.0956316	0.0280562	-0.223651	0.0844661	0.00810118	meta	T	0.942029	0.057971	0.1059	0.0245	0.1141	0.0338	0.1217
0	FAM220A	ENSG00000178397	ENSG00000178397.13	protein_coding	chr7	6348981	6329411	-	3.06892	1.4	5.66	rs34982786	5896837	452144	0.0438027	2389	0.267853	NA	NA	NA	0.447568	0.104468	1.83351e-05	0.447568	0.104468	1.83351e-05	asc	G	0.771739	0.228261	0.2973	0.1167	0.4712	0.1272	0.3282
0	FAM221A	ENSG00000188732	ENSG00000188732.11	protein_coding	chr7	23680130	23703249	+	2.05466	0.82	4.2	rs6944564	23891014	210884	1	2230	1	0.220156	0.0908108	0.0153364	0.158981	0.0925665	0.0858919	0.190154	0.0648247	0.00335319	meta	T	0.278986	0.721014	0.9599	0.8732	0.5754	0.7396	0.6922
0	FAM222B	ENSG00000173065	ENSG00000173065.13	protein_coding	chr17	28855232	28755978	-	1.47716	0.47	4.24	rs9907950	28959732	104500	1	1068	1	0.356952	0.152707	0.0194131	0.211551	0.0854936	0.0133436	0.246249	0.0745983	0.000963387	meta	G	0.884058	0.115942	0.2632	0.1268	0.0506	0.1402	0.0828
0	FAM225A	ENSG00000231528	ENSG00000231528.3	lncRNA	chr9	113113042	113119928	+	0.263041	0	2.74	rs805051	112683730	429312	1	2399	1	-0.493699	0.185972	0.007938	NA	NA	NA	-0.493699	0.185972	0.007938	trc	A	0.648551	0.351449	0.4236	0.4265	0.2232	0.3917	0.3476
0	FAM225B	ENSG00000225684	ENSG00000225684.4	lncRNA	chr9	113111543	113102117	-	0.299595	0	1.16	rs944301	113104738	6805	0.000911126	2392	0.0111059	-0.447924	0.190012	0.0184061	-0.649486	0.141885	4.70421e-06	-0.577331	0.113687	3.80905e-07	meta	C	0.344203	0.655797	0.615	0.6383	0.6558	0.6859	0.6462
0	FAM227A	ENSG00000184949	ENSG00000184949.16	protein_coding	chr22	38656629	38578120	-	0.287365	0.06	0.87	rs2076103	39049951	393322	0.123758	1930	0.577021	0.0929972	0.0904763	0.304015	0.457711	0.0964351	2.07163e-06	0.263739	0.0659825	6.41234e-05	meta	C	0.449275	0.550725	0.5371	0.598	0.6964	0.4652	0.5838
0	FAM227B	ENSG00000166262	ENSG00000166262.16	protein_coding	chr15	49620929	49326962	-	2.90372	0.66	8.36	rs1055254	49328003	292926	1	2040	1	-0.000737104	0.108392	0.994574	0.148077	0.0582202	0.0109779	0.114757	0.0512897	0.0252589	meta	C	0.826087	0.173913	0.2428	0.1873	0.0466	0.2575	0.2607
0	FAM228A	ENSG00000186453	ENSG00000186453.13	protein_coding	chr2	24175053	24200849	+	0.580878	0.1	4.47	rs10445892	24184089	9036	1.32745e-14	1686	7.80169e-13	-0.743233	0.12525	2.9564e-09	-0.528618	0.082742	1.67247e-10	-0.593822	0.0690377	7.87338e-18	meta	T	0.322464	0.677536	0.466	0.7767	0.7768	0.6183	0.6022
0	FAM228B	ENSG00000219626	ENSG00000219626.9	protein_coding	chr2	24076526	24169640	+	12.7149	4.53	29.46	rs59595124	24207450	130924	1	1819	1	0.146795	0.110426	0.183733	0.240343	0.0899823	0.00756245	0.203014	0.0697558	0.00361023	meta	C	0.177536	0.822464	0.6256	0.8775	0.8929	0.8201	0.8333
0	FAM229A	ENSG00000225828	ENSG00000225828.1	protein_coding	chr1	32364278	32361270	-	0.850338	0.25	2.43	rs4565672	32483243	118965	1	1007	1	-0.890384	0.289814	0.00212444	-0.510826	0.7153	0.490016	-0.890384	0.289814	0.00212444	trc	C	0.086956	0.913043	0.879	0.8847	0.8204	0.84	0.9039
0	FAM229B	ENSG00000203778	ENSG00000203778.8	protein_coding	chr6	112087591	112102790	+	6.98216	2.2	23.38	rs9374305	112048440	39151	0.145083	1891	0.643321	-0.359816	0.109272	0.000991804	-0.305812	0.138315	0.0270373	-0.339063	0.085743	7.67231e-05	meta	C	0.826087	0.173913	0.0552	0.1772	0.3244	0.1471	0.3395
0	FAM234A	ENSG00000167930	ENSG00000167930.17	protein_coding	chr16	234521	272183	+	6.4248	2.31	23.27	rs112771893	534232	299711	1	1660	1	-0.1713	0.133976	0.201042	-0.228388	0.0898819	0.0110544	-0.210668	0.0746407	0.00476607	meta	A	0.73913	0.26087	0.4561	0.3084	0.4603	0.2515	0.3395
0	FAM234B	ENSG00000084444	ENSG00000084444.14	protein_coding	chr12	13044381	13142521	+	1.09243	0.46	2.4	rs10492247	13047656	3275	0.729016	2460	1	0.273994	0.0920649	0.00291942	0.174496	0.0787432	0.0266905	0.216532	0.0598407	0.000296348	meta	G	0.789855	0.210145	0.3994	0.2781	0.4901	0.17	0.2761
0	FAM237B	ENSG00000283267	ENSG00000283267.1	protein_coding	chr7	90321308	90316503	-	0.144662	0.01	0.72	rs42649	90348475	27167	0.000756499	2925	0.0094329	0.570314	0.138906	4.0299e-05	0.371285	0.112356	0.000951267	0.450001	0.0873561	2.58632e-07	meta	A	0.48913	0.51087	0.4463	0.4207	0.2143	0.5775	0.4898
0	FAM241A	ENSG00000174749	ENSG00000174749.6	protein_coding	chr4	112145454	112195256	+	1.57797	0.35	5.6	rs12646038	112124506	20948	0.200943	1891	0.808275	-0.107419	0.0910309	0.237989	-0.167509	0.0448002	0.000184731	-0.155793	0.040196	0.000106263	meta	G	0.688406	0.311594	0.4168	0.3372	0.5188	0.2843	0.3078
0	FAM241B	ENSG00000171224	ENSG00000171224.9	protein_coding	chr10	69630247	69633596	+	0.923243	0.08	2.74	rs10823347	69339263	290984	1	3002	1	0.369072	0.110135	0.00080496	0.17559	0.11434	0.124618	0.275954	0.0793224	0.00050348	meta	A	0.775362	0.224638	0.5514	0.2637	0.131	0.2982	0.4397
0	FAM242C	ENSG00000250432	ENSG00000250432.5	lncRNA	chr12	54125992	54085132	-	0.20723	0	1.18	rs3782403	54557704	431712	1	1822	1	-0.268663	0.202946	0.185565	-0.384921	0.140036	0.00598275	-0.347422	0.11526	0.00257621	meta	C	0.449275	0.550725	0.2436	0.5159	0.6052	0.5189	0.5879
0	FAM24B	ENSG00000213185	ENSG00000213185.7	protein_coding	chr10	122879641	122849078	-	0.838108	0.02	3.19	rs11248509	123374877	495236	1	2365	1	-0.298353	0.105351	0.00462588	-0.219934	0.127057	0.0834535	-0.266404	0.0810988	0.00102007	meta	A	0.637681	0.362319	0.025	0.3804	0.3423	0.3539	0.4642
0	FAM27C	ENSG00000231527	ENSG00000231527.7	lncRNA	chr9	61854148	62096920	+	2.8773	0.74	5.95	rs199692101	61918794	64646	1	558	1	0.152433	0.267882	0.569336	-1.04885	0.237756	1.02679e-05	-0.519527	0.17782	0.00348189	meta	C	0.942029	0.057971	0.0333	0.0202	0.0694	0.0179	0.0286
0	FAM30A	ENSG00000226777	ENSG00000226777.7	lncRNA	chr14	105917979	105932642	+	0.337095	0	5.22	rs201097999	105685730	232249	0.0142874	2270	0.11333	-1.97965	0.438338	6.29403e-06	NA	NA	NA	-1.97965	0.438338	6.29403e-06	trc	T	0.23913	0.76087	0.7179	0.6758	0.8403	0.661	0.6718
0	FAM32A	ENSG00000105058	ENSG00000105058.12	protein_coding	chr19	16185380	16192046	+	16.8094	7.3	35.19	rs285259	16263761	78381	1	3059	1	0.0695228	0.0872197	0.425393	0.474491	0.149688	0.00152505	0.172166	0.07536	0.0223373	meta	T	0.543478	0.456522	0.7519	0.3372	0.5516	0.4483	0.4284
0	FAM3B	ENSG00000183844	ENSG00000183844.17	protein_coding	chr21	41304212	41357727	+	0.205473	0	1.76	rs66933393	41318497	14285	0.000123722	2991	0.00189111	1.08161	0.204729	1.26996e-07	0.430182	0.143763	0.00276892	0.645318	0.117653	4.13646e-08	meta	C	0.851449	0.148551	0.2375	0.2291	0.1071	0.1382	0.091
0	FAM3C	ENSG00000196937	ENSG00000196937.11	protein_coding	chr7	121396364	121348878	-	14.1985	5.12	39.11	rs1990446	121370155	26209	0.00142028	2199	0.0162944	-0.102929	0.0830156	0.215023	-0.265828	0.0521389	3.42442e-07	-0.219747	0.0441528	6.45878e-07	meta	T	0.793478	0.206522	0.4644	0.1902	0.0516	0.1899	0.2127
0	FAM41C	ENSG00000230368	ENSG00000230368.2	lncRNA	chr1	876903	868071	-	1.11284	0	4.49	rs307370	1337898	460995	1	1514	1	-0.56896	0.145913	0.00182859	NA	NA	NA	-0.56896	0.145913	0.00182859	trc	A	0.275362	0.724638	0.7088	0.6585	0.623	0.835	0.5777
0	FAM43A	ENSG00000185112	ENSG00000185112.6	protein_coding	chr3	194685883	194689037	+	0.575743	0.01	2.71	rs7646042	195024890	339007	1	3754	1	0.358041	0.156134	0.0218385	0.222087	0.0989505	0.0248052	0.261045	0.0835794	0.00178826	meta	T	0.398551	0.601449	0.2753	0.7507	0.4643	0.6362	0.5511
0	FAM47E	ENSG00000189157	ENSG00000189157.14	protein_coding	chr4	76214040	76283783	+	1.30108	0.08	3.18	rs4859647	76252146	38106	1.10626e-08	2772	3.34374e-07	-0.517826	0.118963	1.34383e-05	-0.463946	0.0856859	6.14607e-08	-0.482351	0.069528	3.99084e-12	meta	T	0.210145	0.789855	0.5015	0.7637	0.8333	0.7962	0.7986
0	FAM50B	ENSG00000145945	ENSG00000145945.7	protein_coding	chr6	3849373	3851320	+	1.94872	0.39	4.97	rs4959251	3626497	222876	0.723324	2777	1	0.309847	0.0848492	0.000260469	NA	NA	NA	0.309847	0.0848492	0.000260469	trc	T	0.57971	0.42029	0.3631	0.5317	0.4563	0.3926	0.4151
0	FAM53A	ENSG00000174137	ENSG00000174137.12	protein_coding	chr4	1684302	1617915	-	0.153581	0	1.17	rs35233550	1310807	373495	1	2273	1	0.404981	0.230146	0.0784635	0.417487	0.173077	0.0158587	0.412969	0.138326	0.00283143	meta	C	0.90942	0.090579	0.0204	0.0346	0.0942	0.0795	0.1892
0	FAM53B	ENSG00000189319	ENSG00000189319.14	protein_coding	chr10	124744378	124619292	-	2.65764	0.42	9.58	rs908365	124456396	287982	1	2583	1	-0.014989	0.110538	0.892137	0.146707	0.0451458	0.00115561	0.123591	0.0417944	0.00310538	meta	G	0.221014	0.778986	0.7163	0.7507	0.878	0.7396	0.7996
0	FAM53B-AS1	ENSG00000233334	ENSG00000233334.3	lncRNA	chr10	124703625	124714217	+	0.357432	0.03	3.19	rs11244450	124348209	355416	0.0230075	2544	0.163931	0.433088	0.206583	0.0360438	0.501761	0.127909	8.7529e-05	0.48273	0.108751	9.04383e-06	meta	C	0.898551	0.101449	0.2095	0.1787	0.0833	0.0984	0.184
0	FAM53C	ENSG00000120709	ENSG00000120709.11	protein_coding	chr5	138331935	138349729	+	5.595	2.16	19.14	rs6897407	138463106	131171	0.258932	1204	0.95795	0.117144	0.0804635	0.145431	0.164667	0.04787	0.000581958	0.152244	0.0411399	0.00021506	meta	G	0.521739	0.478261	0.4629	0.5922	0.1806	0.5666	0.3446
0	FAM66A	ENSG00000227888	ENSG00000227888.4	lncRNA	chr8	12362019	12388296	+	0.456351	0.02	1.59	rs2739989	12387643	25624	0.000568339	2357	0.00737007	0.448635	0.197429	0.0230631	-1.21859	0.148919	2.76997e-16	-0.614002	0.11889	2.41128e-07	meta	G	0.57971	0.42029	0.6346	0.3977	0.3552	0.4622	0.4581
0	FAM66B	ENSG00000215374	ENSG00000215374.6	lncRNA	chr8	7355359	7298744	-	2.0498	0.5	4.2	rs144469733	7346841	8518	0.00316261	1832	0.032683	-0.550643	0.192293	0.00418907	-0.67552	0.174952	0.000112849	-0.618965	0.129407	1.72632e-06	meta	T	0.923913	0.076087	0.4932	0.0965	0.0744	0.0696	0.1135
0	FAM66D	ENSG00000255052	ENSG00000255052.5	lncRNA	chr8	12115767	12177550	+	2.18405	0.18	5.71	rs13278959	12132686	16919	0.000709337	2419	0.00891662	0.479126	0.175551	0.00634753	0.530959	0.12212	1.37493e-05	0.514056	0.10025	2.93236e-07	meta	C	0.25	0.75	0.4803	0.7695	0.8988	0.7197	0.7894
0	FAM66E	ENSG00000225725	ENSG00000225725.4	lncRNA	chr8	7955014	8008755	+	0.0848649	0	0.52	rs28785828	8141833	186819	0.433023	1145	1	0.768091	0.216068	0.000378186	-0.0851376	0.367233	0.820922	0.768091	0.216068	0.000378186	trc	C	0.789855	0.210145	0.2224	0.2493	0.1458	0.3171	0.2454
0	FAM71A	ENSG00000162771	ENSG00000162771.8	protein_coding	chr1	212624474	212626775	+	0.131284	0	1.46	rs792446	212383336	241138	1	2335	1	0.126731	0.335557	0.705674	0.656872	0.208089	0.00159571	0.509625	0.176845	0.00395457	meta	A	0.485507	0.514493	0.4569	0.4856	0.2579	0.5696	0.456
0	FAM71C	ENSG00000180219	ENSG00000180219.2	protein_coding	chr12	99647753	99650114	+	0.467297	0.03	1.29	rs141179418	99316976	330777	1	2000	1	-0.66822	0.181572	0.000233053	-0.119142	0.255797	0.641383	-0.484255	0.148063	0.00107314	meta	T	0.923913	0.076087	0.0015	0.0317	0.3224	0.0179	0.1472
0	FAM71D	ENSG00000172717	ENSG00000172717.16	protein_coding	chr14	67189393	67228550	+	0.132297	0	0.65	rs12883158	67468920	279527	1	1644	1	-0.018838	0.116098	0.871101	-0.502771	0.143885	0.00047537	-0.209667	0.0903532	0.0203126	meta	A	0.557971	0.442029	0.711	0.4524	0.3204	0.4115	0.3742
0	FAM71F1	ENSG00000135248	ENSG00000135248.15	protein_coding	chr7	128709061	128731743	+	0.0721622	0	0.34	rs57056869	128719725	10664	1	2374	1	-0.673306	0.347025	0.0523528	-0.463294	0.225608	0.0400206	-0.525686	0.189149	0.00544905	meta	A	0.855072	0.144928	0.0605	0.2421	0.245	0.1262	0.1411
0	FAM71F2	ENSG00000205085	ENSG00000205085.11	protein_coding	chr7	128672288	128687872	+	0.593716	0.15	2.55	rs73458923	128340410	331878	1	2359	1	0.678271	0.225717	0.00265612	0.250149	0.124802	0.0450298	0.350387	0.109219	0.00133601	meta	C	0.905797	0.094202	0.0696	0.1081	0.0387	0.163	0.1002
0	FAM72A	ENSG00000196550	ENSG00000196550.10	protein_coding	chr1	206204414	206186179	-	0.593784	0.02	3.1	rs28527399	206142198	62216	0.0318209	1230	0.210741	1.09489	0.26025	2.58707e-05	NA	NA	NA	1.09489	0.26025	2.58707e-05	trc	A	0.916667	0.083333	0.3585	0.0562	0.0288	0.0606	0.0317
0	FAM72B	ENSG00000188610	ENSG00000188610.12	protein_coding	chr1	121185539	121167646	-	0.4325	0	1.6	rs28826673	121596769	411230	0.648081	502	1	0.807495	0.250933	0.001291	NA	NA	NA	0.807495	0.250933	0.001291	trc	G	0.90942	0.090579	0.0008	0.0058	0.2163	0.005	0.0112
0	FAM76A	ENSG00000009780	ENSG00000009780.15	protein_coding	chr1	27725979	27763122	+	4.66926	2.1	9.91	rs74422309	27760946	34967	3.12101e-18	1166	2.43149e-16	-0.0178867	0.0843751	0.832114	-1.08715	0.0830699	3.89599e-39	-0.560855	0.0591954	2.67668e-21	meta	G	0.666667	0.333333	0.3238	0.3761	0.3373	0.3698	0.3272
0	FAM76B	ENSG00000077458	ENSG00000077458.13	protein_coding	chr11	95790409	95768953	-	10.1755	4.72	20.05	rs565969	95382001	408408	0.702149	2188	1	-0.244516	0.0897256	0.00642709	-0.165942	0.0677095	0.0142542	-0.194452	0.0540473	0.000320909	meta	T	0.195652	0.804348	0.916	0.7795	0.7569	0.7982	0.8292
0	FAM78A	ENSG00000126882	ENSG00000126882.13	protein_coding	chr9	131276510	131258076	-	0.975135	0.03	5.03	rs3808816	130870730	405780	0.704876	2116	1	0.290529	0.149709	0.0523039	0.498899	0.157549	0.00154219	0.389401	0.108526	0.000333117	meta	T	0.818841	0.181159	0.6218	0.2205	0.0754	0.1421	0.1391
0	FAM78B	ENSG00000188859	ENSG00000188859.6	protein_coding	chr1	166166969	166057426	-	0.243108	0.05	1.01	rs12145441	166293724	126755	1	2551	1	-0.0900605	0.126526	0.476593	-0.200445	0.0591772	0.000706086	-0.180633	0.053604	0.000752333	meta	C	0.32971	0.67029	0.3162	0.5692	0.5258	0.6799	0.5992
0	FAM81A	ENSG00000157470	ENSG00000157470.12	protein_coding	chr15	59372693	59523555	+	0.465676	0.07	1.29	rs7180626	59444121	71428	1	2207	1	0.378547	0.126239	0.00271168	0.147064	0.075928	0.0527592	0.208559	0.0650657	0.00134895	meta	A	0.724638	0.275362	0.4183	0.3458	0.4782	0.1571	0.4642
0	FAM83D	ENSG00000101447	ENSG00000101447.15	protein_coding	chr20	38926312	38953106	+	2.46182	0	12.45	rs12625203	39029514	103202	4.15923e-25	1618	5.92911e-23	-1.40792	0.285669	8.2859e-07	-2.27293	0.223764	3.0624e-24	-1.94401	0.176156	2.5706e-28	meta	T	0.84058	0.15942	0.2133	0.2104	0.2996	0.1262	0.1237
0	FAM83G	ENSG00000188522	ENSG00000188522.15	protein_coding	chr17	19004764	18968789	-	0.765068	0.13	2.92	rs12453564	19007498	2734	1	1403	1	-0.0659325	0.138123	0.633116	-0.373941	0.0987823	0.000153393	-0.269713	0.0803486	0.000788553	meta	A	0.706522	0.293478	0.5923	0.2219	0.4663	0.1541	0.5491
0	FAM85B	ENSG00000253893	ENSG00000253893.2	lncRNA	chr8	8226614	8167819	-	0.399595	0.05	2.85	rs35941067	8121737	104877	1	2166	1	0.757823	0.316953	0.0168041	0.653203	0.294854	0.0267366	0.701739	0.215883	0.00115183	meta	G	0.083333	0.916667	0.5318	0.9323	0.9087	0.9692	0.9233
0	FAM86B1	ENSG00000186523	ENSG00000186523.14	protein_coding	chr8	12194133	12182096	-	2.02905	0.38	5.69	rs2684056	12374375	180242	0.396381	2540	1	0.858059	0.156884	4.51599e-08	-0.168538	0.199835	0.399012	0.466602	0.123399	0.000156056	meta	C	0.731884	0.268116	0.0514	0.1801	0.3036	0.2833	0.3016
0	FAM86B2	ENSG00000145002	ENSG00000145002.12	protein_coding	chr8	12436343	12425614	-	0.0587838	0	0.43	rs201597864	12427623	8720	0.00387203	2164	0.0384146	0.194918	0.275299	0.478931	0.945489	0.180264	1.56268e-07	0.72025	0.15081	1.7893e-06	meta	C	0.73913	0.26087	0.4448	0.2277	0.3423	0.2853	0.1922
0	FAM87A	ENSG00000182366	ENSG00000182366.10	lncRNA	chr8	384079	375931	-	0.261014	0	0.96	rs13273024	883583	499504	1	2719	1	-0.577718	0.174848	0.000952731	-0.860142	0.424634	0.0677604	-0.577718	0.174848	0.000952731	trc	C	0.619565	0.380435	0.3585	0.3862	0.0466	0.5179	0.3701
0	FAM87B	ENSG00000177757	ENSG00000177757.2	lncRNA	chr1	817371	819837	+	0.57723	0.11	2.03	rs12410087	1304555	487184	1	1351	1	0.444273	0.128958	0.000570831	0.129238	0.211682	0.541511	0.359001	0.11013	0.00111499	meta	A	0.862319	0.137681	0.0469	0.2608	0.2113	0.0984	0.2526
0	FAM89A	ENSG00000182118	ENSG00000182118.8	protein_coding	chr1	231040254	231018958	-	1.62068	0.07	24.59	rs2296796	230684832	355422	0.380393	2576	1	-0.211332	0.171206	0.217063	-0.336088	0.0921926	0.000266875	-0.308044	0.081172	0.000147668	meta	G	0.778986	0.221014	0.1831	0.2594	0.4821	0.0686	0.2025
0	FAM89B	ENSG00000176973	ENSG00000176973.8	protein_coding	chr11	65572349	65574198	+	8.3225	2.91	13.81	rs58593829	65599970	27621	1	1424	1	-0.313795	0.112122	0.00513103	-0.907526	0.125329	2.78736e-05	-0.313795	0.112122	0.00513103	trc	G	0.865942	0.134058	0.2005	0.1153	0.1478	0.0567	0.318
0	FAM8A1	ENSG00000137414	ENSG00000137414.6	protein_coding	chr6	17600302	17611715	+	8.99284	3.56	17.34	rs138736948	17668315	68013	0.0153445	2043	0.11973	0.126054	0.0827239	0.127562	0.261825	0.0592664	9.97249e-06	0.215774	0.048178	7.51075e-06	meta	A	0.811594	0.188406	0.087	0.2464	0.0437	0.2217	0.0982
0	FAM91A1	ENSG00000176853	ENSG00000176853.16	protein_coding	chr8	123768439	123815452	+	13.5759	4.82	33.15	rs62521858	123304221	464218	0.0135693	2032	0.108836	0.456471	0.100025	5.02909e-06	0.191387	0.162274	0.238236	0.383484	0.0851485	6.67779e-06	meta	T	0.884058	0.115942	0.0151	0.121	0.0516	0.1551	0.1585
0	FAM98A	ENSG00000119812	ENSG00000119812.19	protein_coding	chr2	33599382	33583660	-	10.0016	3.71	28.48	rs17013129	33485222	114160	0.432033	3180	1	0.511925	0.14075	0.000275706	0.238264	0.129708	0.0662196	0.36394	0.0953824	0.000135859	meta	A	0.902174	0.097826	0.0151	0.0447	0.2093	0.1093	0.0869
0	FAM98B	ENSG00000171262	ENSG00000171262.11	protein_coding	chr15	38454127	38487710	+	3.92804	1.8	7.65	rs72727387	38551275	97148	1	2258	1	0.0866754	0.0877741	0.323406	0.210224	0.0613068	0.000605705	0.169714	0.0502608	0.000733709	meta	G	0.681159	0.318841	0.2466	0.438	0.369	0.2505	0.2781
0	FAM98C	ENSG00000130244	ENSG00000130244.12	protein_coding	chr19	38403135	38409088	+	2.63703	0.73	8.76	rs11881973	38803826	400691	0.737447	2123	1	0.39302	0.121014	0.00116332	0.641203	0.397238	0.106494	0.414096	0.115762	0.000347361	meta	C	0.891304	0.108696	0.3079	0.1196	0.0764	0.0686	0.2311
0	FAN1	ENSG00000198690	ENSG00000198690.10	protein_coding	chr15	30890559	30943108	+	5.89635	2.61	9.68	rs34095794	30977488	86929	7.9403e-05	1772	0.00126767	-0.0974639	0.0832525	0.241718	-1.41381	0.152481	1.8269e-20	-0.399753	0.0730707	4.48098e-08	meta	C	0.789855	0.210145	0.2867	0.183	0.0149	0.3062	0.2219
0	FANCA	ENSG00000187741	ENSG00000187741.15	protein_coding	chr16	89816657	89737549	-	0.752365	0.05	4.68	rs7186980	89816800	143	0.15764	2623	0.68024	0.363094	0.107455	0.000727441	0.173048	0.0655908	0.00833235	0.224636	0.0559851	6.0099e-05	meta	T	0.514493	0.485507	0.7337	0.5317	0.9772	0.3012	0.4642
0	FANCC	ENSG00000158169	ENSG00000158169.13	protein_coding	chr9	95426796	95099054	-	11.4888	2.4	25.7	rs10993453	95003167	423629	0.383452	1721	1	-0.288415	0.130791	0.0274432	-0.381302	0.126922	0.0026627	-0.336253	0.0910847	0.000222808	meta	C	0.82971	0.17029	0.3828	0.1916	0.1875	0.1779	0.182
0	FANCD2	ENSG00000144554	ENSG00000144554.10	protein_coding	chr3	10026414	10101930	+	0.853986	0.17	3.32	rs77515318	9529110	497304	1	2169	1	-0.265005	0.0985635	0.00717368	-0.255883	0.144167	0.0759126	-0.262099	0.0813654	0.00127627	meta	C	0.742754	0.257246	0.0136	0.3242	0.4256	0.2674	0.2607
0	FANCE	ENSG00000112039	ENSG00000112039.4	protein_coding	chr6	35452356	35467103	+	1.08622	0.4	3.59	rs376687578	35794684	342328	1	1603	1	0.615545	0.211718	0.00364462	0.284709	0.178699	0.111109	0.422346	0.136558	0.00198286	meta	T	0.931159	0.06884	0.053	0.0663	0.0437	0.0616	0.0583
0	FANCF	ENSG00000183161	ENSG00000183161.5	protein_coding	chr11	22625841	22622890	-	1.12703	0.43	2.7	rs11828019	22172595	453246	1	2547	1	0.303018	0.0854489	0.00039084	0.072745	0.157636	0.644457	0.250722	0.075122	0.000845251	meta	C	0.873188	0.126812	0.5749	0.0663	0.2262	0.006	0.2065
0	FANCG	ENSG00000221829	ENSG00000221829.9	protein_coding	chr9	35080016	35073835	-	2.32277	0.83	6.3	rs10972255	34909832	170184	1	1468	1	0.369396	0.168733	0.0285803	0.513853	0.223214	0.0213314	0.421925	0.134603	0.00172091	meta	T	0.927536	0.072463	0.1233	0.1254	0.0208	0.159	0.1012
0	FANCI	ENSG00000140525	ENSG00000140525.17	protein_coding	chr15	89243949	89317261	+	1.54595	0.45	4.9	rs36022067	88786802	457147	1	2305	1	0.537467	0.229997	0.0194475	0.384984	0.222543	0.0836431	0.458715	0.159932	0.00412837	meta	T	0.945652	0.054347	0.0499	0.0461	0.0655	0.0805	0.0603
0	FANCL	ENSG00000115392	ENSG00000115392.11	protein_coding	chr2	58241372	58159243	-	7.075	1.65	15.81	rs2678898	57944829	296543	0.97086	1608	1	0.0925116	0.0789326	0.241184	0.122005	0.0376437	0.0011909	0.11654	0.0339775	0.000603769	meta	T	0.644928	0.355072	0.1135	0.3573	0.3978	0.3777	0.363
0	FANCM	ENSG00000187790	ENSG00000187790.11	protein_coding	chr14	45135930	45200890	+	2.16122	1.15	4.84	rs143770708	45262833	126903	1	1186	1	0.177755	0.0985564	0.0712969	0.27051	0.101939	0.00796299	0.222568	0.0708557	0.00168292	meta	G	0.884058	0.115942	0.1074	0.1671	0.1806	0.1769	0.2434
0	FANK1	ENSG00000203780	ENSG00000203780.10	protein_coding	chr10	125896539	126009592	+	0.751554	0.21	2.19	rs6597703	125408462	488077	1	2426	1	0.151807	0.100529	0.131023	0.148452	0.066105	0.0247229	0.149465	0.0552334	0.00680868	meta	A	0.771739	0.228261	0.3154	0.147	0.0962	0.2266	0.2382
0	FAP	ENSG00000078098	ENSG00000078098.14	protein_coding	chr2	162245151	162170684	-	11.0444	1.34	51.47	rs10165813	162257406	12255	0.261457	1381	0.96339	0.454464	0.194732	0.0196069	0.377	0.128572	0.00336566	0.400517	0.107295	0.000189325	meta	C	0.898551	0.101449	0.2625	0.2925	0.13	0.0109	0.0225
0	FAR1	ENSG00000197601	ENSG00000197601.13	protein_coding	chr11	13668668	13732346	+	19.1913	10.17	38.96	rs1827516	13865375	196707	1	2540	1	-0.126613	0.0661886	0.0557602	-0.160026	0.0840332	0.0568683	-0.139405	0.0519964	0.00733897	meta	C	0.753623	0.246377	0.0053	0.3127	0.3671	0.17	0.1697
0	FAR1-IT1	ENSG00000254791	ENSG00000254791.1	lncRNA	chr11	13669327	13670149	+	0.7	0	2.74	rs12271425	13904012	234685	0.473079	2539	1	0.715783	0.191546	0.000186325	NA	NA	NA	0.715783	0.191546	0.000186325	trc	G	0.913043	0.086956	0.4425	0.0648	0.0337	0.0775	0.0818
0	FAR2	ENSG00000064763	ENSG00000064763.11	protein_coding	chr12	29149103	29340980	+	3.60095	1.18	10.2	rs7136223	29284928	135825	2.41583e-07	2914	6.00224e-06	0.230156	0.0792357	0.00367604	0.311757	0.0530903	4.30043e-09	0.286474	0.0441052	8.29042e-11	meta	A	0.695652	0.304348	0.4834	0.2435	0.3522	0.2833	0.3548
0	FARP1	ENSG00000152767	ENSG00000152767.17	protein_coding	chr13	98142562	98455176	+	10.3168	2.28	26.29	rs9517247	98294751	152189	1	2620	1	-0.0348661	0.0965484	0.718006	0.129255	0.0364847	0.000396038	0.108747	0.0341291	0.00144091	meta	T	0.681159	0.318841	0.0756	0.4063	0.3145	0.333	0.2648
0	FARP1-AS1	ENSG00000231194	ENSG00000231194.1	lncRNA	chr13	98435840	98435405	-	0.206486	0	2.33	rs9554459	98268760	167080	1	2602	1	-0.18086	1.00494	0.8631	-0.628436	0.219083	0.00412438	-0.628436	0.219083	0.00412438	asc	A	0.724638	0.275362	0.3858	0.3069	0.3343	0.2535	0.5092
0	FARP2	ENSG00000006607	ENSG00000006607.14	protein_coding	chr2	241356285	241494841	+	11.0045	4.6	26.73	rs4417704	240907156	449129	1	3155	1	0.154279	0.0883961	0.0809307	0.136388	0.0583639	0.0194465	0.14182	0.0487054	0.00359368	meta	A	0.195652	0.804348	0.9228	0.8285	0.9484	0.7674	0.6605
0	FARS2	ENSG00000145982	ENSG00000145982.12	protein_coding	chr6	5261044	5829192	+	4.16331	1.92	8.5	rs3863216	5297690	36646	0.0809288	2426	0.423832	-0.197512	0.075954	0.00931103	-0.0762204	0.021289	0.000343237	-0.0850552	0.020499	3.33589e-05	meta	G	0.434783	0.565217	0.7103	0.5447	0.7331	0.5726	0.6534
0	FARSA	ENSG00000179115	ENSG00000179115.11	protein_coding	chr19	12934037	12922479	-	4.27041	1.6	12.02	rs7408934	13037761	103724	1	1726	1	-0.165359	0.14237	0.245449	-0.802739	0.216886	0.000214581	-0.357299	0.119019	0.00268174	meta	G	0.884058	0.115942	0.3003	0.1571	0.0714	0.0934	0.0726
0	FARSB	ENSG00000116120	ENSG00000116120.11	protein_coding	chr2	222656092	222566899	-	2.05486	0.74	3.96	rs4674660	222501146	154946	1	2007	1	-0.35863	0.153327	0.0193361	-0.135586	0.072172	0.0602916	-0.176041	0.0652996	0.00701982	meta	T	0.065217	0.934783	0.761	0.9294	0.996	0.9314	0.9867
0	FAS	ENSG00000026103	ENSG00000026103.22	protein_coding	chr10	88990531	89017059	+	11.3418	2.32	30.88	rs12247969	89252807	262276	1	2040	1	0.173864	0.0802631	0.0302981	0.187924	0.083165	0.0238431	0.180644	0.0577533	0.00176084	meta	C	0.492754	0.507246	0.7337	0.5951	0.4524	0.5447	0.7515
0	FASLG	ENSG00000117560	ENSG00000117560.8	protein_coding	chr1	172659103	172666876	+	0.156554	0	2.11	rs859622	172718118	59015	1	1739	1	0.437061	0.150365	0.00365308	0.266244	0.177915	0.134532	0.365888	0.114844	0.00144272	meta	A	0.507246	0.492754	0.9561	0.4409	0.2659	0.6054	0.7157
0	FASN	ENSG00000169710	ENSG00000169710.9	protein_coding	chr17	82098294	82078338	-	3.77493	0.33	55.02	rs62078743	82086084	12210	0.318076	2282	1	-0.265011	0.181694	0.144688	-0.333207	0.0942675	0.000408249	-0.318743	0.0836759	0.000139385	meta	C	0.757246	0.242754	0.112	0.1988	0.2837	0.3072	0.1769
0	FASTK	ENSG00000164896	ENSG00000164896.20	protein_coding	chr7	151080866	151076593	-	7.18216	2.2	13.39	rs13238184	150768443	312423	1	2730	1	0.351968	0.131062	0.00724182	0.447117	0.188202	0.0175143	0.383042	0.107552	0.000368806	meta	T	0.891304	0.108696	0.0961	0.1686	0.0605	0.1004	0.1053
0	FASTKD1	ENSG00000138399	ENSG00000138399.18	protein_coding	chr2	169573875	169528508	-	4.45568	1.08	27.28	rs3769771	169511928	61947	0.58008	2352	1	-0.246224	0.124685	0.0482938	-0.292354	0.0942344	0.0019195	-0.275584	0.0751784	0.000246633	meta	C	0.902174	0.097826	0.0197	0.1138	0.0585	0.1322	0.1043
0	FASTKD2	ENSG00000118246	ENSG00000118246.14	protein_coding	chr2	206765357	206796189	+	8.26081	3.6	16.88	rs10196764	206364804	400553	1	2029	1	-0.15034	0.0729605	0.0393442	-0.129806	0.0676178	0.0548947	-0.139294	0.0495943	0.0049747	meta	G	0.786232	0.213768	0.1543	0.1614	0.1964	0.2376	0.3436
0	FASTKD3	ENSG00000124279	ENSG00000124279.12	protein_coding	chr5	7869037	7859159	-	2.47155	1.1	5.57	rs12517047	8063011	193974	1	2810	1	0.261071	0.08669	0.00259915	0.0278284	0.122264	0.81995	0.183041	0.0707177	0.00964414	meta	T	0.884058	0.115942	0.1309	0.1196	0.003	0.2346	0.1094
0	FASTKD5	ENSG00000215251	ENSG00000215251.4	protein_coding	chr20	3159865	3146519	-	3.00412	1.55	8.5	rs6139034	3221423	61558	1	2213	1	0.0764281	0.0846605	0.366653	0.306997	0.0855752	0.00033393	0.190474	0.0601848	0.00155184	meta	C	0.728261	0.271739	0.0764	0.2435	0.496	0.2406	0.5511
0	FAT1	ENSG00000083857	ENSG00000083857.14	protein_coding	chr4	186726722	186587794	-	23.7697	4.81	50.93	rs10434309	186658396	68326	1	2987	1	-0.205486	0.0990488	0.0380243	-0.308093	0.111333	0.00565199	-0.250819	0.0740015	0.000700526	meta	C	0.818841	0.181159	0.0061	0.2435	0.4454	0.0964	0.1074
0	FAT2	ENSG00000086570	ENSG00000086570.12	protein_coding	chr5	151568944	151504093	-	0.148919	0.03	0.87	rs12110292	151502676	66268	0.644108	2528	1	0.215869	0.216997	0.319833	0.320122	0.0902424	0.000389125	0.30475	0.0833243	0.00025479	meta	A	0.916667	0.083333	0.5877	0.0893	0.1399	0.0795	0.046
0	FAT3	ENSG00000165323	ENSG00000165323.15	protein_coding	chr11	92352096	92896470	+	20.7366	0.34	49.82	rs5008463	91880001	472095	1	2034	1	-0.30513	0.133592	0.0223692	-0.140692	0.0721477	0.05117	-0.177823	0.0634816	0.00509177	meta	T	0.57971	0.42029	0.0817	0.4207	0.6081	0.3887	0.4683
0	FAT4	ENSG00000196159	ENSG00000196159.11	protein_coding	chr4	125316399	125492932	+	12.5555	4.49	31.14	rs12639834	125505540	189141	1	2389	1	-0.140173	0.0748207	0.0610055	-0.197332	0.115409	0.0872956	-0.157088	0.0627815	0.0123447	meta	C	0.612319	0.387681	0.0953	0.2637	0.377	0.3996	0.4233
0	FAU	ENSG00000149806	ENSG00000149806.11	protein_coding	chr11	65122177	65120630	-	163.101	68.83	314.78	rs67924081	65575510	453333	1	1080	1	0.252955	0.104781	0.0157731	0.257644	0.217247	0.235641	0.25384	0.0943774	0.00715318	meta	A	0.793478	0.206522	0.466	0.1902	0.2133	0.2565	0.2781
0	FAXC	ENSG00000146267	ENSG00000146267.12	protein_coding	chr6	99350062	99271168	-	1.26588	0.14	3.08	rs72914681	99259860	90202	0.804922	2659	1	0.126535	0.271826	0.641572	0.433993	0.11633	0.000190948	0.386399	0.106948	0.000302716	meta	A	0.942029	0.057971	0.0053	0.2003	0.0774	0.0606	0.0798
0	FAXDC2	ENSG00000170271	ENSG00000170271.11	protein_coding	chr5	154859252	154818492	-	17.7613	5.28	40.27	rs6875019	154727416	131836	0.0369758	1905	0.23512	0.262763	0.118334	0.0263831	0.199804	0.0542803	0.000232357	0.210748	0.0493373	1.94099e-05	meta	A	0.721014	0.278986	0.3336	0.3487	0.253	0.3002	0.3323
0	FBF1	ENSG00000188878	ENSG00000188878.19	protein_coding	chr17	75941140	75909574	-	1.58007	0.31	7.48	rs11658112	76258001	316861	1	1971	1	-0.208098	0.10156	0.0404616	-0.216649	0.112437	0.0539981	-0.21194	0.0753667	0.00492168	meta	G	0.663043	0.336957	0.1634	0.2795	0.4633	0.3688	0.2546
0	FBH1	ENSG00000134452	ENSG00000134452.19	protein_coding	chr10	5890203	5937594	+	16.9013	6.62	37.13	rs12573545	5584593	305610	0.163281	2851	0.699179	0.743	0.151645	9.60369e-07	0.138044	0.135409	0.307985	0.406413	0.101003	5.72714e-05	meta	G	0.942029	0.057971	0.0651	0.1311	0.0427	0.0716	0.0613
0	FBL	ENSG00000105202	ENSG00000105202.9	protein_coding	chr19	39846379	39834458	-	15.6317	7.04	47.39	rs10853731	39898795	52416	1	2233	1	0.203043	0.0898929	0.0239007	0.144876	0.109752	0.186823	0.179689	0.0695434	0.00977082	meta	C	0.518116	0.481884	0.3858	0.621	0.256	0.5457	0.4223
0	FBLIM1	ENSG00000162458	ENSG00000162458.13	protein_coding	chr1	15756607	15786594	+	72.3511	4.55	227.55	rs12143858	15265075	491532	1	2398	1	0.399194	0.111687	0.00035126	-0.0446888	0.419388	0.91514	0.369799	0.107925	0.000611568	meta	A	0.76087	0.23913	0.0499	0.1859	0.1161	0.2058	0.1309
0	FBLN1	ENSG00000077942	ENSG00000077942.19	protein_coding	chr22	45502238	45601135	+	37.2838	0.2	290.74	rs9626183	45645314	143076	1	2852	1	0.722329	0.404427	0.07409	0.313551	0.121289	0.00973369	0.347283	0.116177	0.00279655	meta	C	0.688406	0.311594	0.2012	0.1916	0.2857	0.2813	0.3006
0	FBLN2	ENSG00000163520	ENSG00000163520.14	protein_coding	chr3	13549125	13638422	+	15.5357	0.71	61.07	rs2198027	13538087	11038	0.122765	2740	0.573723	-0.0312088	0.260216	0.904535	0.453961	0.102404	9.29105e-06	0.388899	0.0952905	4.48049e-05	meta	A	0.134058	0.865942	0.8858	0.8631	0.999	0.8052	0.9703
0	FBLN5	ENSG00000140092	ENSG00000140092.14	protein_coding	chr14	91947987	91869412	-	34.6714	8.34	71.63	rs536493693	91947400	587	4.05621e-06	2668	8.16115e-05	-0.283739	0.194333	0.144271	-0.636053	0.104674	1.22828e-09	-0.556824	0.0921559	1.52032e-09	meta	T	0.905797	0.094202	0.0507	0.1354	0.2569	0.173	0.0133
0	FBLN7	ENSG00000144152	ENSG00000144152.13	protein_coding	chr2	112138385	112188218	+	1.55412	0.11	7.42	rs6730057	112121167	17218	3.34841e-10	1802	1.2304e-08	0.808599	0.112254	5.87813e-13	0.342421	0.0990011	0.000542671	0.546379	0.0742501	1.85816e-13	meta	A	0.467391	0.532609	0.5552	0.4784	0.877	0.4801	0.3998
0	FBN1	ENSG00000166147	ENSG00000166147.13	protein_coding	chr15	48645849	48408306	-	44.6578	11.7	121.5	rs12594187	48719738	73889	1	1580	1	0.16312	0.0967855	0.0919157	0.319511	0.134829	0.0178004	0.216303	0.0786253	0.00594038	meta	T	0.550725	0.449275	0.2912	0.5331	0.5238	0.4573	0.4949
0	FBN2	ENSG00000138829	ENSG00000138829.12	protein_coding	chr5	128659185	128257909	-	0.265068	0	2.9	rs17164083	128520781	138404	8.36961e-45	2765	3.36459e-42	2.32561	0.339044	6.91954e-12	1.6798	0.129166	1.14654e-38	1.76165	0.120704	3.02699e-48	meta	G	0.916667	0.083333	0.1112	0.0519	0.006	0.0825	0.0879
0	FBP1	ENSG00000165140	ENSG00000165140.10	protein_coding	chr9	94640249	94603133	-	1.74824	0.07	14.33	rs10993280	94647489	7240	1	2028	1	0.404369	0.15058	0.00724404	0.173418	0.0787438	0.0276439	0.223012	0.0697788	0.00139352	meta	C	0.565217	0.434783	0.7163	0.5375	0.1954	0.4702	0.4141
0	FBP2	ENSG00000130957	ENSG00000130957.5	protein_coding	chr9	94593824	94558720	-	0.0648649	0	0.4	rs7041112	94504992	88832	1	2070	1	-0.434364	0.227714	0.0564558	-0.275478	0.118664	0.0202605	-0.30941	0.105233	0.00327962	meta	T	0.282609	0.717391	0.9879	0.7651	0.6915	0.6551	0.6288
0	FBRS	ENSG00000156860	ENSG00000156860.16	protein_coding	chr16	30658431	30670810	+	4.46189	1.81	12.72	rs72791248	30184470	473961	1	742	1	-0.48617	0.155932	0.0018219	-0.103515	0.246342	0.674332	-0.376708	0.131755	0.00424773	meta	C	0.90942	0.090579	0.0053	0.0634	0.001	0.161	0.0133
0	FBRSL1	ENSG00000112787	ENSG00000112787.13	protein_coding	chr12	132489551	132585188	+	1.63527	0.37	6.7	rs7308900	132582418	92867	0.51041	2824	1	0.0343509	0.115588	0.766326	0.197337	0.0499492	7.79032e-05	0.171691	0.0458513	0.00018074	meta	C	0.431159	0.568841	0.3661	0.4755	0.5466	0.5875	0.546
0	FBXL12	ENSG00000127452	ENSG00000127452.9	protein_coding	chr19	9827816	9810267	-	3.98818	1.44	6.6	rs8102728	10000389	172573	1	2452	1	0.37139	0.111229	0.000840921	-0.00560869	0.264965	0.983112	0.314908	0.102559	0.00213699	meta	G	0.905797	0.094202	0.1059	0.0893	0.0327	0.1402	0.0204
0	FBXL13	ENSG00000161040	ENSG00000161040.16	protein_coding	chr7	103074843	102813230	-	1.58088	0.15	3.97	rs1007325	103445354	370511	0.893564	1616	1	0.488889	0.1383	0.000407803	0.179749	0.117838	0.127161	0.309779	0.0896949	0.000552948	meta	C	0.916667	0.083333	0.0083	0.072	0.1925	0.0547	0.0286
0	FBXL14	ENSG00000171823	ENSG00000171823.7	protein_coding	chr12	1594581	1565993	-	1.09703	0.42	2.32	rs10773995	1789192	194611	1	2402	1	-0.224564	0.096524	0.0199914	-0.304448	0.135826	0.0249965	-0.251369	0.0786801	0.00139913	meta	C	0.264493	0.735507	0.7141	0.7421	0.8581	0.7932	0.7853
0	FBXL15	ENSG00000107872	ENSG00000107872.12	protein_coding	chr10	102419189	102423136	+	0.893919	0.21	2.31	rs10883709	102098881	320308	1	1339	1	0.254692	0.104574	0.01487	0.479196	0.39488	0.22493	0.269405	0.101089	0.0076981	meta	A	0.746377	0.253623	0.3245	0.2061	0.506	0.2097	0.3446
0	FBXL16	ENSG00000127585	ENSG00000127585.12	protein_coding	chr16	705808	692498	-	0.0857432	0	0.74	rs8049610	1124671	418863	0.960929	2879	1	0.560479	0.192039	0.00351636	0.446675	0.210277	0.033652	0.508726	0.141802	0.000333772	meta	C	0.844203	0.155797	0.4992	0.1513	0.0813	0.2425	0.3016
0	FBXL17	ENSG00000145743	ENSG00000145743.15	protein_coding	chr5	108382098	107859035	-	8.73405	3.27	13.7	rs158186	108105155	276943	1	2336	1	0.259732	0.0852474	0.00231294	NA	NA	NA	0.259732	0.0852474	0.00231294	trc	G	0.807971	0.192029	0.1853	0.1311	0.4008	0.1799	0.4202
0	FBXL18	ENSG00000155034	ENSG00000155034.19	protein_coding	chr7	5513809	5431335	-	0.51473	0.14	1.76	rs112867177	5989065	475256	1	2988	1	0.405718	0.179552	0.0238452	0.192545	0.094149	0.0408444	0.238516	0.0833814	0.0042291	meta	T	0.916667	0.083333	0.0832	0.0476	0.0972	0.0676	0.0992
0	FBXL19	ENSG00000099364	ENSG00000099364.16	protein_coding	chr16	30923055	30948783	+	1.17115	0.2	3.98	rs111954099	30778302	144753	1	969	1	0.378125	0.202944	0.0624337	0.27712	0.109309	0.0112381	0.299833	0.0962368	0.00183589	meta	A	0.931159	0.06884	0.0961	0.0605	0	0.0924	0.0215
0	FBXL19-AS1	ENSG00000260852	ENSG00000260852.1	lncRNA	chr16	30923269	30919319	-	0.220878	0.05	0.84	rs6565185	30436205	487064	0.064172	968	0.357547	-0.430993	0.112757	0.000132212	-0.317127	0.262188	0.226455	-0.41322	0.103584	6.62934e-05	meta	G	0.358696	0.641304	0.7345	0.7695	0.9087	0.5855	0.3354
0	FBXL2	ENSG00000153558	ENSG00000153558.16	protein_coding	chr3	33277025	33403662	+	9.25696	1.64	19.51	rs4678524	32996260	280765	1	1752	1	0.125999	0.072833	0.0836361	0.296748	0.120577	0.0138524	0.171644	0.0623424	0.00590069	meta	A	0.721014	0.278986	0.2307	0.3674	0.1042	0.2982	0.2301
0	FBXL20	ENSG00000108306	ENSG00000108306.13	protein_coding	chr17	39402523	39252663	-	5.00385	2.07	9.27	rs79641947	39574032	171509	1	1367	1	0.0408774	0.171364	0.811461	0.430679	0.139594	0.00203393	0.275193	0.108229	0.0110005	meta	C	0.949275	0.050724	0.0045	0.0663	0.002	0.0994	0.1575
0	FBXL22	ENSG00000197361	ENSG00000197361.7	protein_coding	chr15	63597353	63602428	+	4.49919	0.37	12.71	rs28558762	63483593	113760	0.010072	1931	0.0855288	0.160752	0.154016	0.296608	0.420792	0.0901438	3.04143e-06	0.354441	0.077798	5.21593e-06	meta	C	0.873188	0.126812	0.239	0.1988	0.001	0.1431	0.0419
0	FBXL3	ENSG00000005812	ENSG00000005812.11	protein_coding	chr13	77027195	76992598	-	26.5415	9.56	45.61	rs17693337	77206530	179335	1	1675	1	0.199231	0.0968253	0.0396252	0.361187	0.131266	0.00593113	0.2563	0.0779206	0.00100458	meta	T	0.844203	0.155797	0.0106	0.121	0	0.1809	0.0706
0	FBXL4	ENSG00000112234	ENSG00000112234.9	protein_coding	chr6	98948006	98868535	-	6.25345	2.84	11.45	rs72936510	98852936	95070	1	1961	1	-0.175112	0.0940881	0.0627237	-0.155162	0.0787894	0.0489159	-0.163385	0.0604067	0.00683559	meta	T	0.880435	0.119565	0.174	0.0865	0.2887	0.1143	0.1697
0	FBXL5	ENSG00000118564	ENSG00000118564.15	protein_coding	chr4	15681679	15604381	-	36.6888	17.09	63.51	rs6449149	15580362	101317	1	2499	1	0.143084	0.0756732	0.0586488	0.102117	0.0360321	0.0045961	0.109689	0.0325325	0.000747139	meta	A	0.318841	0.681159	0.6089	0.7738	0.5327	0.7286	0.727
0	FBXL7	ENSG00000183580	ENSG00000183580.10	protein_coding	chr5	15500180	15939795	+	1.92838	0.82	5.67	rs72634801	15005796	494384	1	1220	1	0.112683	0.12913	0.382863	0.578171	0.160474	0.000314691	0.29563	0.100604	0.00329733	meta	G	0.887681	0.112319	0.0371	0.0303	0.4256	0.0686	0.3333
0	FBXL8	ENSG00000135722	ENSG00000135722.9	protein_coding	chr16	67159932	67164570	+	1.18831	0.16	2.69	rs144336418	66822678	337254	1	651	1	0.431969	0.186807	0.0207565	NA	NA	NA	0.431969	0.186807	0.0207565	trc	T	0.942029	0.057971	0.3071	0.0548	0.0119	0.0785	0.0082
0	FBXO10	ENSG00000147912	ENSG00000147912.13	protein_coding	chr9	37576380	37510892	-	0.867635	0.28	4.13	rs12377062	37091021	485359	1	1989	1	-0.0990501	0.130016	0.446163	-0.199294	0.0797818	0.0124903	-0.171873	0.0680001	0.0114865	meta	C	0.855072	0.144928	0.0537	0.1715	0.1081	0.1471	0.1452
0	FBXO11	ENSG00000138081	ENSG00000138081.20	protein_coding	chr2	47905793	47789316	-	16.1043	8.71	32.3	rs74706385	47635479	270314	0.708046	1836	1	0.517973	0.156997	0.000969458	0.284147	0.172219	0.0989593	0.411848	0.116023	0.000385646	meta	A	0.934783	0.065217	0.0045	0.0951	0.0536	0.0905	0.1728
0	FBXO15	ENSG00000141665	ENSG00000141665.13	protein_coding	chr18	74147843	74073353	-	0.376419	0.05	1.14	rs10514112	74139133	8710	6.23298e-09	2580	1.96986e-07	0.762138	0.151059	4.52845e-07	0.560376	0.112513	6.34042e-07	0.632368	0.090234	2.41588e-12	meta	T	0.873188	0.126812	0.0053	0.2349	0.13	0.0895	0.0685
0	FBXO16	ENSG00000214050	ENSG00000214050.8	protein_coding	chr8	28490278	28348287	-	1.70973	0.15	6.99	rs2169315	28216306	273972	1	1674	1	-0.339121	0.271039	0.210866	-0.46681	0.146201	0.00140832	-0.438031	0.128675	0.00066364	meta	C	0.06884	0.931159	0.7852	0.8458	0.9821	0.9702	0.9775
0	FBXO17	ENSG00000269190	ENSG00000269190.6	protein_coding	chr19	38975742	38941401	-	3.71696	0.73	11.53	rs73044461	39127394	151652	0.437852	2408	1	-0.160782	0.16249	0.322423	-0.340203	0.091057	0.000186854	-0.297324	0.0794347	0.000181832	meta	C	0.92029	0.07971	0.0068	0.0908	0.1369	0.0875	0.1595
0	FBXO2	ENSG00000116661	ENSG00000116661.11	protein_coding	chr1	11655785	11637018	-	0.466149	0.03	1.99	rs12737362	11644601	11184	0.127616	2340	0.588862	-0.262863	0.167537	0.11665	-0.551103	0.139674	7.95894e-05	-0.432912	0.107282	5.45368e-05	meta	G	0.431159	0.568841	0.2126	0.5648	0.3085	0.7346	0.362
0	FBXO21	ENSG00000135108	ENSG00000135108.14	protein_coding	chr12	117190531	117141988	-	7.09358	3.02	11.41	rs11068374	117154072	36459	0.247658	2176	0.929991	-0.0834551	0.0938693	0.373973	-0.169752	0.0441334	0.0001199	-0.154129	0.0399394	0.000113814	meta	G	0.793478	0.206522	0.0257	0.1599	0.1835	0.2147	0.3129
0	FBXO22	ENSG00000167196	ENSG00000167196.14	protein_coding	chr15	75903876	75942511	+	7.15189	2.64	16.1	rs67622141	75703680	200196	0.248276	1335	0.931037	0.148939	0.0771752	0.0536221	0.236189	0.0714359	0.000945342	0.195928	0.0524245	0.000185975	meta	T	0.731884	0.268116	0.6536	0.2406	0.1538	0.2276	0.1708
0	FBXO24	ENSG00000106336	ENSG00000106336.13	protein_coding	chr7	100583982	100601117	+	0.106486	0	0.46	rs10278546	100918383	334401	1	1512	1	0.648553	0.210994	0.00211348	0.236115	0.565481	0.676279	0.59815	0.197681	0.00247949	meta	A	0.869565	0.130435	0.1657	0.0951	0.0099	0.1988	0.1237
0	FBXO25	ENSG00000147364	ENSG00000147364.16	protein_coding	chr8	406428	477967	+	6.07581	2.8	11.67	rs336417	635488	229060	0.727744	2770	1	0.181384	0.0713696	0.0110387	0.193991	0.0739854	0.00874094	0.187461	0.0513658	0.000262724	meta	T	0.735507	0.264493	0.4418	0.3674	0.4058	0.161	0.1984
0	FBXO27	ENSG00000161243	ENSG00000161243.9	protein_coding	chr19	39032785	38990714	-	1.07831	0.07	3.53	rs649150	38990844	41941	7.59161e-05	2379	0.00122073	0.354	0.109875	0.00127372	0.329698	0.073282	6.82619e-06	0.33718	0.0609662	3.19109e-08	meta	T	0.619565	0.380435	0.3555	0.5403	0.4405	0.339	0.5235
0	FBXO28	ENSG00000143756	ENSG00000143756.12	protein_coding	chr1	224114111	224162047	+	9.88561	5.3	16.63	rs12137250	223973250	140861	1	2047	1	-0.134397	0.0636403	0.034701	-0.133705	0.0582045	0.0216095	-0.134021	0.0429502	0.00180623	meta	C	0.365942	0.634058	0.2943	0.6254	0.6687	0.5527	0.638
0	FBXO3	ENSG00000110429	ENSG00000110429.14	protein_coding	chr11	33774543	33740939	-	10.6506	4.3	21.14	rs2611111	34273013	498470	1	1871	1	0.252124	0.0719378	0.000457034	0.0688146	0.0504666	0.172704	0.129274	0.0413141	0.00175364	meta	A	0.735507	0.264493	0.649	0.3386	0.0655	0.2127	0.1605
0	FBXO30	ENSG00000118496	ENSG00000118496.5	protein_coding	chr6	145814795	145793502	-	5.10041	1.86	10.16	rs9390305	145353022	461773	1	1531	1	-0.34658	0.101486	0.00063774	-0.0454352	0.108197	0.674536	-0.205635	0.0740203	0.00546805	meta	G	0.115942	0.884058	0.6657	0.9251	0.999	0.8748	0.9908
0	FBXO31	ENSG00000103264	ENSG00000103264.18	protein_coding	chr16	87392142	87326987	-	8.30622	2.11	17.99	rs57789292	86977553	414589	0.453544	3292	1	0.0552597	0.0933961	0.554071	0.217121	0.0535443	5.01397e-05	0.177081	0.0464519	0.000137772	meta	G	0.637681	0.362319	0.2466	0.2536	0.1994	0.4006	0.3497
0	FBXO32	ENSG00000156804	ENSG00000156804.7	protein_coding	chr8	123541206	123497889	-	40.1414	6.12	129.33	rs6470132	123051495	489711	1	1879	1	-0.152579	0.232721	0.512061	-0.794024	0.213402	0.000198595	-0.501027	0.157285	0.00144517	meta	A	0.949275	0.050724	0.1581	0.0735	0.005	0.0616	0.0245
0	FBXO34	ENSG00000178974	ENSG00000178974.10	protein_coding	chr14	55271421	55361918	+	4.70986	2.32	9.57	rs60549793	55234898	36523	1	2160	1	0.476985	0.141626	0.000757389	0.0357628	0.17677	0.839672	0.304488	0.110527	0.00587152	meta	C	0.938406	0.061594	0.503	0.062	0.0665	0.0179	0.0828
0	FBXO36	ENSG00000153832	ENSG00000153832.12	protein_coding	chr2	229922302	230013119	+	0.660203	0.25	1.59	rs4972916	229804590	117712	0.0466994	2369	0.280951	0.246082	0.0903563	0.00646027	0.25925	0.0788445	0.00100861	0.253557	0.0594073	1.97127e-05	meta	C	0.507246	0.492754	0.6967	0.4798	0.3591	0.503	0.3773
0	FBXO36-IT1	ENSG00000231534	ENSG00000231534.1	lncRNA	chr2	229942728	229945137	+	0.126351	0	0.84	rs6756478	229711996	230732	1	2403	1	0.470249	0.177677	0.00812923	NA	NA	NA	0.470249	0.177677	0.00812923	trc	G	0.210145	0.789855	0.8775	0.8545	0.753	0.8052	0.7209
0	FBXO38	ENSG00000145868	ENSG00000145868.16	protein_coding	chr5	148383935	148442836	+	18.1034	10	35.94	rs35192792	148209993	173942	1	2163	1	0.246753	0.117068	0.0350498	0.274139	0.129265	0.0339433	0.259093	0.086772	0.00282738	meta	T	0.101449	0.898551	0.6899	0.9164	0.7123	0.9245	0.865
0	FBXO39	ENSG00000177294	ENSG00000177294.7	protein_coding	chr17	6776215	6797101	+	0.0942568	0	0.63	rs1509120	6790364	14149	0.147427	2559	0.650415	0.390641	0.236843	0.0990729	0.548576	0.147783	0.000205595	0.504317	0.125378	5.76113e-05	meta	G	0.764493	0.235507	0.2194	0.232	0.0546	0.2863	0.271
0	FBXO4	ENSG00000151876	ENSG00000151876.13	protein_coding	chr5	41925254	41941743	+	3.40101	2	7.7	rs62370486	42160961	235707	1	2261	1	0.351202	0.0983647	0.000356421	0.01547	0.147517	0.91648	0.247871	0.0818392	0.00245565	meta	G	0.876812	0.123188	0.1861	0.1859	0.1627	0.0527	0.0583
0	FBXO40	ENSG00000163833	ENSG00000163833.8	protein_coding	chr3	121593379	121630295	+	0.922635	0.01	67.61	rs74767857	121446830	146549	0.281633	2058	1	0.510426	0.497535	0.304934	0.554359	0.150879	0.000238602	0.550659	0.144386	0.000136848	meta	A	0.931159	0.06884	0.0015	0.0476	0.1062	0.0408	0.0562
0	FBXO41	ENSG00000163013	ENSG00000163013.11	protein_coding	chr2	73284431	73254682	-	0.253378	0.02	1.34	rs57701326	73102496	181935	1	1667	1	0.229131	0.107794	0.0335344	0.146112	0.114471	0.201812	0.190113	0.0784765	0.0154121	meta	T	0.630435	0.369565	0.5507	0.3026	0.5595	0.2594	0.2996
0	FBXO42	ENSG00000037637	ENSG00000037637.11	protein_coding	chr1	16352480	16246840	-	8.00541	2.8	16.78	rs157247	16490636	138156	1	2045	1	0.246202	0.108079	0.0227284	0.130027	0.0505654	0.0101271	0.150889	0.0458007	0.00098603	meta	T	0.800725	0.199275	0.087	0.1081	0.3542	0.2177	0.3292
0	FBXO44	ENSG00000132879	ENSG00000132879.14	protein_coding	chr1	11654375	11663327	+	2.56345	1.04	7.5	rs12141932	11303244	351131	0.00547494	2345	0.0513995	1.01529	0.190601	9.9962e-08	0.140464	0.291507	0.629911	0.753297	0.159527	2.33473e-06	meta	C	0.938406	0.061594	0.1074	0.0331	0.1111	0.0427	0.1605
0	FBXO45	ENSG00000174013	ENSG00000174013.8	protein_coding	chr3	196568611	196589059	+	2.00885	0.82	4.18	rs4916488	196341163	227448	0.569101	2567	1	-0.50537	0.116277	1.38486e-05	-0.0188579	0.177336	0.915312	-0.359093	0.0972383	0.000221699	meta	T	0.097826	0.902174	0.9924	0.8501	1	0.9066	0.911
0	FBXO48	ENSG00000204923	ENSG00000204923.4	protein_coding	chr2	68467294	68459422	-	0.308986	0.1	0.7	rs75743682	68776669	309375	1	2291	1	0.565971	0.195325	0.00376046	0.770223	0.600861	0.19989	0.585492	0.185757	0.00162194	meta	G	0.945652	0.054347	0.1324	0.1052	0.0605	0.0527	0.0235
0	FBXO5	ENSG00000112029	ENSG00000112029.10	protein_coding	chr6	152983579	152970519	-	1.11122	0.47	2.68	rs2035269	153325251	341672	1	2723	1	0.184392	0.0750364	0.013996	0.119382	0.0725593	0.0999069	0.150796	0.0521609	0.0038404	meta	T	0.467391	0.532609	0.5484	0.5591	0.6071	0.4891	0.5971
0	FBXO6	ENSG00000116663	ENSG00000116663.11	protein_coding	chr1	11664200	11674354	+	1.31932	0.35	10.03	rs12133751	11305080	359120	6.78073e-05	2349	0.00110002	1.07942	0.191138	1.62952e-08	0.43879	0.293756	0.135248	0.888869	0.160209	2.88664e-08	meta	T	0.942029	0.057971	0.0772	0.0331	0.1091	0.0398	0.1575
0	FBXO7	ENSG00000100225	ENSG00000100225.18	protein_coding	chr22	32474676	32498829	+	20.5899	10.66	36.93	rs7292178	32463632	11044	1	2707	1	0.256521	0.079224	0.00120407	-0.216907	0.369391	0.557069	0.235702	0.0774625	0.00234402	meta	G	0.811594	0.188406	0.2322	0.1427	0.379	0.0805	0.2924
0	FBXO8	ENSG00000164117	ENSG00000164117.13	protein_coding	chr4	174284264	174236658	-	8.69932	3.25	14.25	rs60928446	173907800	376464	1	2603	1	-0.227648	0.080926	0.00490758	-0.134026	0.0751245	0.0744162	-0.177361	0.0550579	0.00127587	meta	T	0.713768	0.286232	0.2753	0.1859	0.2887	0.3499	0.1902
0	FBXO9	ENSG00000112146	ENSG00000112146.16	protein_coding	chr6	53051991	53100873	+	17.8597	7.64	31.91	rs3957358	53446762	394771	1	2383	1	0.1628	0.066434	0.014264	0.173308	0.127988	0.175706	0.16503	0.0589639	0.00512885	meta	G	0.735507	0.264493	0.1641	0.3343	0.5933	0.1441	0.2372
0	FBXW11	ENSG00000072803	ENSG00000072803.17	protein_coding	chr5	172006873	171861549	-	15.4486	7	26.76	rs2339448	172484679	477806	1	2176	1	0.23807	0.0766025	0.00188447	0.147352	0.0959136	0.124466	0.20274	0.0598555	0.000706223	meta	G	0.449275	0.550725	0.6551	0.611	0.872	0.496	0.7413
0	FBXW12	ENSG00000164049	ENSG00000164049.14	protein_coding	chr3	48372219	48401259	+	0.0933784	0	0.26	rs62261468	48548762	176543	1	814	1	0.660082	0.233673	0.00473086	-0.352819	0.488334	0.469989	0.471366	0.210784	0.0253353	meta	C	0.938406	0.061594	0.0015	0.0317	0.001	0.0646	0.0133
0	FBXW2	ENSG00000119402	ENSG00000119402.17	protein_coding	chr9	120793416	120751978	-	14.2168	6.01	25.9	rs41314059	120950883	157467	0.00155469	1378	0.0176193	0.448738	0.12177	0.000228589	0.439636	0.138211	0.00146813	0.444761	0.0913671	1.12822e-06	meta	G	0.934783	0.065217	0.1944	0.0375	0.2014	0.0109	0.0409
0	FBXW4	ENSG00000107829	ENSG00000107829.15	protein_coding	chr10	101695295	101610664	-	15.6489	7.15	28.71	rs7901209	101994428	299133	1	1171	1	-0.0664965	0.0806877	0.409871	-0.175363	0.0682629	0.0102013	-0.129948	0.0521146	0.0126489	meta	A	0.416667	0.583333	0.4304	0.5346	0.746	0.5984	0.4376
0	FBXW5	ENSG00000159069	ENSG00000159069.14	protein_coding	chr9	136944738	136940435	-	12.9461	3.14	31.43	rs28705707	137046201	101463	1	2042	1	-0.26559	0.10306	0.00996539	-0.432122	0.19765	0.0287934	-0.301189	0.0913834	0.000981132	meta	C	0.742754	0.257246	0.1127	0.2133	0.006	0.3817	0.4141
0	FBXW7	ENSG00000109670	ENSG00000109670.16	protein_coding	chr4	152536092	152320544	-	23.6055	9.16	51.1	rs12510260	152950188	414096	0.07261	1248	0.390648	0.157568	0.0836804	0.0597036	0.277284	0.0747684	0.000208437	0.224138	0.0557548	5.81811e-05	meta	C	0.637681	0.362319	0.0424	0.4813	0.5208	0.3022	0.3926
0	FBXW8	ENSG00000174989	ENSG00000174989.13	protein_coding	chr12	116910950	117031148	+	1.85818	0.83	4.03	rs55694420	116473264	437686	1	2119	1	0.311671	0.122994	0.0112758	0.21585	0.103503	0.0370292	0.255575	0.0791932	0.00124991	meta	C	0.876812	0.123188	0.2262	0.0692	0.0248	0.1272	0.2832
0	FBXW9	ENSG00000132004	ENSG00000132004.13	protein_coding	chr19	12696631	12688053	-	0.404662	0.09	0.87	rs4302161	13117881	421250	1	1587	1	-0.225611	0.102818	0.0282157	0.292526	0.378322	0.45728	-0.225611	0.102818	0.0282157	trc	G	0.710145	0.289855	0.3759	0.2968	0.1766	0.338	0.183
0	FCER1A	ENSG00000179639	ENSG00000179639.10	protein_coding	chr1	159289714	159308224	+	1.96405	0.02	11.19	rs2592898	159644326	354612	1	2392	1	0.342728	0.350585	0.328278	0.97639	0.289707	0.000750964	0.719267	0.223324	0.00127864	meta	C	0.123188	0.876812	0.8888	0.9193	0.9802	0.8489	0.773
0	FCER1G	ENSG00000158869	ENSG00000158869.11	protein_coding	chr1	161215234	161220699	+	26.1491	1.81	130.06	rs12564670	161683913	468679	1	2479	1	-0.709557	0.245305	0.00382133	-0.409893	0.265152	0.122133	-0.571358	0.180065	0.00150837	meta	T	0.934783	0.065217	0	0	0.1766	0.003	0.0061
0	FCER2	ENSG00000104921	ENSG00000104921.15	protein_coding	chr19	7702146	7688758	-	0.115608	0	0.76	rs1077341	7968088	265942	1	3402	1	0.480632	0.328796	0.143797	0.912745	0.286055	0.00141876	0.726583	0.215811	0.000760596	meta	G	0.833333	0.166667	0.056	0.0951	0.002	0.2147	0.046
0	FCF1	ENSG00000119616	ENSG00000119616.11	protein_coding	chr14	74713144	74738620	+	10.2805	5.31	18.91	rs8019129	74340261	372883	1	1539	1	0.291964	0.110412	0.00818583	0.388483	0.21568	0.0716706	0.312006	0.0982823	0.00150049	meta	T	0.902174	0.097826	0.2572	0.1254	0.2073	0.0099	0.0573
0	FCGBP	ENSG00000275395	ENSG00000275395.6	protein_coding	chr19	39934626	39863323	-	8.04291	0.23	55.05	rs200020918	39894438	40188	1	2264	1	-0.36079	0.219124	0.0996586	-0.344876	0.127072	0.0066471	-0.348881	0.109926	0.00150459	meta	T	0.568841	0.431159	0.4902	0.4971	0.2937	0.4801	0.4806
0	FCGR1A	ENSG00000150337	ENSG00000150337.13	protein_coding	chr1	149782671	149792518	+	9.73209	0.44	68.85	rs11205312	150024774	242103	0.263025	572	0.96598	-0.379516	0.197956	0.0552158	-1.38329	0.363575	0.000141982	-0.609041	0.173857	0.000459834	meta	G	0.822464	0.177536	0.0204	0.2147	0.3442	0.1163	0.2505
0	FCGR2A	ENSG00000143226	ENSG00000143226.13	protein_coding	chr1	161505430	161524013	+	36.947	4.3	154.38	rs10494362	161987929	482499	0.197869	2410	0.798626	0.583609	0.154498	0.00015844	0.307972	0.19652	0.117085	0.478322	0.121458	8.21031e-05	meta	A	0.753623	0.246377	0.4531	0.1873	0.3165	0.2445	0.2137
0	FCGR2B	ENSG00000072694	ENSG00000072694.20	protein_coding	chr1	161663147	161678654	+	7.2148	0.18	36.1	rs72704050	161630802	32345	0.00989152	2589	0.0842428	-0.610483	0.179759	0.000683486	-0.333549	0.0977179	0.000641607	-0.396718	0.0858528	3.82059e-06	meta	G	0.438406	0.561594	0.4561	0.4049	0.3393	0.5328	0.5429
0	FCGR3A	ENSG00000203747	ENSG00000203747.11	protein_coding	chr1	161550737	161541759	-	24.8824	1.2	134.97	rs562986445	161676331	125594	0.342665	2424	1	-0.487839	0.218123	0.0253168	-0.727565	0.229444	0.00151917	-0.601642	0.158087	0.000141363	meta	G	0.880435	0.119565	0.2194	0.0778	0.1835	0.1093	0.09
0	FCGR3B	ENSG00000162747	ENSG00000162747.11	protein_coding	chr1	161631963	161623196	-	0.941014	0	10.94	rs4656992	161190850	441113	0.837076	2532	1	-0.404989	0.288273	0.160057	-0.64165	0.19017	0.000740607	-0.569888	0.158741	0.000330599	meta	C	0.902174	0.097826	0.0825	0.0663	0.0665	0.0666	0.1431
0	FCHO1	ENSG00000130475	ENSG00000130475.14	protein_coding	chr19	17747718	17788568	+	0.673919	0.05	4.06	rs56971820	18105107	357389	1	2693	1	-0.281831	0.130489	0.0307878	-0.423115	0.145074	0.00353925	-0.345016	0.0970175	0.000376219	meta	C	0.608696	0.391304	0.2625	0.4063	0.3294	0.4254	0.1973
0	FCHO2	ENSG00000157107	ENSG00000157107.14	protein_coding	chr5	72956041	73090522	+	12.6805	6.68	46.68	rs682798	73120457	164416	1	1783	1	0.202895	0.0781819	0.00945448	0.110701	0.0508374	0.0294392	0.138098	0.0426195	0.00119419	meta	A	0.485507	0.514493	0.8275	0.4986	0.754	0.3946	0.5982
0	FCHSD1	ENSG00000197948	ENSG00000197948.11	protein_coding	chr5	141651418	141639302	-	5.76338	1.46	16.24	rs6878397	142094447	443029	0.190052	1883	0.778491	-0.334857	0.104649	0.00137524	-0.207312	0.0863484	0.0163555	-0.258975	0.0666028	0.000100931	meta	A	0.210145	0.789855	0.8321	0.8314	0.8313	0.7813	0.7924
0	FCHSD2	ENSG00000137478	ENSG00000137478.15	protein_coding	chr11	73142318	72836745	-	16.8585	6.47	40.98	rs67034709	72739959	402359	1	1233	1	0.209314	0.144309	0.14693	0.362476	0.167451	0.0304128	0.274588	0.109315	0.0120088	meta	T	0.92029	0.07971	0.3298	0.1196	0.1042	0.0915	0.1697
0	FCMR	ENSG00000162894	ENSG00000162894.12	protein_coding	chr1	206923247	206903317	-	0.833581	0	6.35	rs57106552	206613930	309317	0.64973	1530	1	-0.828701	0.397367	0.0370257	-0.823021	0.289693	0.00449707	-0.824992	0.234089	0.00042466	meta	G	0.938406	0.061594	0.1384	0.0778	0.0556	0.0626	0.1667
0	FCN1	ENSG00000085265	ENSG00000085265.11	protein_coding	chr9	134917912	134903232	-	0.545203	0	4.5	rs1105325	134910306	7606	0.282706	3077	1	0.220856	0.215673	0.305819	0.269079	0.071173	0.000156435	0.264343	0.0675879	9.18771e-05	meta	C	0.471014	0.528986	0.3797	0.4092	0.4315	0.6143	0.5532
0	FCN3	ENSG00000142748	ENSG00000142748.12	protein_coding	chr1	27374824	27369112	-	0.291216	0	4.44	rs72655019	27631470	256646	1	1015	1	1.20638	0.4827	0.0124459	NA	NA	NA	1.20638	0.4827	0.0124459	trc	G	0.938406	0.061594	0.003	0.0648	0.002	0.1302	0.0276
0	FCRL1	ENSG00000163534	ENSG00000163534.15	protein_coding	chr1	157820120	157794403	-	0.273378	0	5.94	rs55819216	158207256	387136	0.768116	2586	1	-0.702494	0.568909	0.216902	-0.890262	0.26078	0.000640541	-0.857659	0.237061	0.000297029	meta	A	0.847826	0.152174	0.0303	0.0937	0.4216	0.0954	0.2904
0	FCRL2	ENSG00000132704	ENSG00000132704.16	protein_coding	chr1	157777132	157745733	-	0.117838	0	2.2	rs34608435	158075474	298342	0.862972	2707	1	-0.484059	0.487719	0.320955	-1.38181	0.36757	0.00017038	-1.05661	0.293541	0.000318793	meta	G	0.844203	0.155797	0.1528	0.1758	0.0317	0.2237	0.1687
0	FCRL5	ENSG00000143297	ENSG00000143297.19	protein_coding	chr1	157552515	157513377	-	0.637297	0	10.87	rs12081524	157503767	48748	1	2568	1	0.498495	0.416082	0.23089	0.677163	0.202002	0.000801561	0.643084	0.181719	0.000401808	meta	G	0.855072	0.144928	0.1483	0.1383	0.0288	0.2147	0.1074
0	FCRL6	ENSG00000181036	ENSG00000181036.14	protein_coding	chr1	159800511	159816257	+	0.300541	0.01	1.55	rs750936	160237740	437229	0.300717	2030	1	-0.424067	0.143993	0.00322891	-0.34833	0.143884	0.0154818	-0.38617	0.10178	0.000148136	meta	A	0.565217	0.434783	0.2247	0.5259	0.3304	0.5169	0.6421
0	FCRLA	ENSG00000132185	ENSG00000132185.16	protein_coding	chr1	161706972	161714352	+	0.154189	0	2.1	rs61801002	161568056	138916	1	2664	1	-0.617083	0.258687	0.0170584	-0.753625	0.299939	0.0119845	-0.675326	0.195893	0.000565979	meta	T	0.576087	0.423913	0.4826	0.4553	0.5397	0.4254	0.4826
0	FCRLB	ENSG00000162746	ENSG00000162746.14	protein_coding	chr1	161721563	161728143	+	0.115135	0	0.57	rs4131825	161312456	409107	1	2675	1	-0.775957	0.183286	2.29996e-05	0.554717	0.470584	0.238484	-0.600683	0.170789	0.000436275	meta	C	0.862319	0.137681	0.2436	0.0879	0.2282	0.1143	0.2577
0	FCSK	ENSG00000157353	ENSG00000157353.17	protein_coding	chr16	70454595	70480274	+	2.31682	0.81	6.58	rs2549060	70096900	357695	0.0943313	1265	0.472951	0.274186	0.110251	0.012885	0.503299	0.151763	0.000912012	0.353332	0.089198	7.45702e-05	meta	C	0.152174	0.847826	0.9849	0.7579	0.9673	0.7843	0.7832
0	FDFT1	ENSG00000079459	ENSG00000079459.13	protein_coding	chr8	11795573	11839304	+	11.1973	5.06	24.51	rs2686200	11807031	11458	0.192773	3066	0.786194	0.297594	0.0756393	8.34097e-05	0.140276	0.0936961	0.134356	0.235522	0.0588547	6.28744e-05	meta	A	0.557971	0.442029	0.0719	0.3516	0.5635	0.333	0.544
0	FDPS	ENSG00000160752	ENSG00000160752.14	protein_coding	chr1	155308748	155320666	+	16.9926	6.83	41.81	rs11264269	154827819	480929	1	825	1	0.178219	0.0847832	0.0355485	0.188171	0.138836	0.175308	0.180922	0.0723581	0.0124064	meta	C	0.735507	0.264493	0.2844	0.3012	0.2232	0.2604	0.1779
0	FDX1	ENSG00000137714	ENSG00000137714.3	protein_coding	chr11	110429948	110464884	+	2.72831	1.58	9.56	rs2852991	110397919	32029	5.77619e-06	2042	0.00011338	0.176158	0.0845418	0.0371893	0.20217	0.0362894	2.5321e-08	0.198123	0.0333471	2.82869e-09	meta	A	0.525362	0.474638	0.7186	0.5634	0.6597	0.4085	0.4652
0	FDX2	ENSG00000267673	ENSG00000267673.6	protein_coding	chr19	10316015	10310045	-	3.70189	1.19	9.16	rs8102728	10000389	315626	1	2197	1	0.34534	0.136283	0.0112773	0.891403	0.318359	0.00511041	0.42991	0.125287	0.000600438	meta	G	0.905797	0.094202	0.1059	0.0893	0.0327	0.1402	0.0204
0	FDXACB1	ENSG00000255561	ENSG00000255561.7	protein_coding	chr11	111881243	111874056	-	0.479122	0	1.11	rs200994238	112299390	418147	1	1087	1	0.112538	0.103954	0.278997	0.364057	0.113091	0.00128566	0.227729	0.0765332	0.00292457	meta	C	0.648551	0.351449	0.3707	0.3833	0.377	0.4006	0.4029
0	FDXR	ENSG00000161513	ENSG00000161513.12	protein_coding	chr17	74873031	74862497	-	1.11845	0.11	4.8	rs1996710	74865023	8008	0.0420437	1879	0.259704	0.595513	0.136929	1.36718e-05	0.229364	0.210481	0.275839	0.486633	0.114778	2.23756e-05	meta	A	0.789855	0.210145	0.2564	0.1614	0.1438	0.1938	0.1196
0	FECH	ENSG00000066926	ENSG00000066926.11	protein_coding	chr18	57586702	57544389	-	5.20054	2.3	18.72	rs7243062	57615067	28365	1	2556	1	0.434451	0.138855	0.00175511	0.0891004	0.208866	0.669677	0.328601	0.115633	0.00448673	meta	C	0.938406	0.061594	0.3185	0.0447	0.001	0.0368	0.0787
0	FEM1A	ENSG00000141965	ENSG00000141965.5	protein_coding	chr19	4791734	4801273	+	0.286014	0.05	1.25	rs74172660	4798009	6275	0.85267	2604	1	-0.131027	0.174198	0.451945	-0.460522	0.119832	0.0001215	-0.354685	0.0987275	0.000327446	meta	C	0.902174	0.097826	0.0061	0.0893	0.0456	0.1879	0.0634
0	FEM1B	ENSG00000169018	ENSG00000169018.6	protein_coding	chr15	68277745	68295862	+	18.2136	8.85	31.1	rs55789825	68343776	66031	1	1831	1	-0.143473	0.0852865	0.0925211	-0.214754	0.10389	0.0387213	-0.172171	0.0659191	0.00900532	meta	G	0.800725	0.199275	0.1188	0.1326	0.126	0.2058	0.1247
0	FEM1C	ENSG00000145780	ENSG00000145780.8	protein_coding	chr5	115544775	115520908	-	6.41365	2.99	17.06	rs12514865	115429420	115355	1	2293	1	0.275584	0.136638	0.0437072	0.21092	0.0821538	0.0102472	0.228089	0.0704075	0.00119715	meta	A	0.891304	0.108696	0.1256	0.2579	0.1815	0.1402	0.0808
0	FEN1	ENSG00000168496	ENSG00000168496.4	protein_coding	chr11	61792911	61797238	+	1.26547	0.45	3.1	rs3741	61864142	71231	1	1760	1	0.576287	0.185574	0.00190006	0.328937	0.267978	0.219643	0.496116	0.152564	0.00114656	meta	G	0.945652	0.054347	0.0151	0.0447	0.001	0.0755	0.0389
0	FER	ENSG00000151422	ENSG00000151422.13	protein_coding	chr5	108747841	109196841	+	18.6713	9.18	33.79	rs4957565	108950495	202654	1	2624	1	-0.327914	0.117541	0.00527425	-0.124174	0.14623	0.395788	-0.247945	0.0916135	0.00680129	meta	T	0.887681	0.112319	0.0144	0.147	0.0069	0.1899	0.0961
0	FERMT1	ENSG00000101311	ENSG00000101311.15	protein_coding	chr20	6123544	6074845	-	0.433514	0.04	1.32	rs1884641	6059263	64281	1	2551	1	-0.207213	0.149208	0.164908	-0.228984	0.088596	0.00974971	-0.223309	0.0761789	0.00337465	meta	A	0.684783	0.315217	0.0325	0.3732	0.4246	0.2286	0.2454
0	FERMT2	ENSG00000073712	ENSG00000073712.15	protein_coding	chr14	52952435	52857268	-	49.6666	14.5	103.72	rs548861916	53269889	317454	1	2102	1	-0.0394524	0.104368	0.705421	-0.384926	0.11668	0.000970312	-0.193006	0.077789	0.0130959	meta	G	0.786232	0.213768	0.2065	0.2795	0.4643	0.1769	0.2669
0	FERMT3	ENSG00000149781	ENSG00000149781.12	protein_coding	chr11	64206678	64223886	+	4.96939	0.29	33.45	rs1011219	64205924	754	1	1358	1	-0.320005	0.191703	0.095062	-0.353531	0.130939	0.00693474	-0.342866	0.108124	0.00151899	meta	G	0.902174	0.097826	0.025	0.0836	0.0784	0.1392	0.0736
0	FES	ENSG00000182511	ENSG00000182511.12	protein_coding	chr15	90883695	90895776	+	5.17865	0.99	15.77	rs8031341	90769994	113701	0.715211	2412	1	0.160642	0.109595	0.142708	0.284756	0.0830419	0.000605676	0.239488	0.0661876	0.000296522	meta	A	0.746377	0.253623	0.5968	0.2118	0.3254	0.2018	0.1135
0	FEZ1	ENSG00000149557	ENSG00000149557.14	protein_coding	chr11	125592568	125442881	-	22.5719	5.66	38.77	rs3740901	125606648	14080	1	2462	1	-0.094408	0.0876933	0.281672	-0.196062	0.0616854	0.00148082	-0.162413	0.0504534	0.00128609	meta	A	0.684783	0.315217	0.2776	0.2349	0.4782	0.2873	0.3865
0	FEZ2	ENSG00000171055	ENSG00000171055.15	protein_coding	chr2	36646087	36531805	-	19.5414	9.9	37.37	rs35356581	36349316	296771	0.440184	2396	1	0.608123	0.15807	0.000119489	-0.113478	0.775425	0.883651	0.579334	0.154885	0.000183716	meta	T	0.942029	0.057971	0.0076	0.0418	0.001	0.0835	0.0409
0	FFAR2	ENSG00000126262	ENSG00000126262.4	protein_coding	chr19	35443907	35451767	+	0.142432	0	2	rs146563611	35407507	36400	1	2446	1	-1.30202	0.416531	0.00177281	0.255946	0.413504	0.546631	-1.30202	0.416531	0.00177281	trc	T	0.905797	0.094202	0.4145	0.1037	0.0665	0.1004	0.2014
0	FFAR4	ENSG00000186188	ENSG00000186188.10	protein_coding	chr10	93566665	93604480	+	0.0780405	0	1.22	rs10748598	93382415	184250	0.118976	2656	0.561233	-0.0773523	0.191208	0.685812	-0.639998	0.135673	2.39097e-06	-0.451584	0.110648	4.47951e-05	meta	A	0.554348	0.445652	0.6982	0.4135	0.8542	0.2584	0.6074
0	FGD2	ENSG00000146192	ENSG00000146192.15	protein_coding	chr6	37005646	37029069	+	5.11953	0.46	35.35	rs708015	37030761	25115	1	2220	1	0.221587	0.127515	0.0822576	0.20548	0.0808664	0.0110541	0.2101	0.0682916	0.00209435	meta	A	0.525362	0.474638	0.7156	0.5288	0.377	0.4841	0.5879
0	FGD3	ENSG00000127084	ENSG00000127084.19	protein_coding	chr9	92947523	93036236	+	1.16804	0.07	6.69	rs7867386	93380776	433253	1	2124	1	-0.107741	0.168608	0.522822	0.327433	0.0889081	0.000230667	0.232757	0.0786443	0.00308024	meta	G	0.217391	0.782609	0.7156	0.804	0.8264	0.7664	0.9018
0	FGD4	ENSG00000139132	ENSG00000139132.14	protein_coding	chr12	32399529	32646050	+	11.6947	4.4	40.09	rs113816877	32046553	352976	1	3502	1	0.227039	0.180786	0.209172	0.539707	0.160095	0.000748483	0.402282	0.119855	0.000789605	meta	T	0.905797	0.094202	0.1558	0.0418	0.2917	0.0249	0.1718
0	FGD5	ENSG00000154783	ENSG00000154783.12	protein_coding	chr3	14810853	14934571	+	5.0527	1.03	20.57	rs6795560	14791567	19286	0.348116	2341	1	0.09202	0.214982	0.668624	0.343771	0.0876546	8.78589e-05	0.307885	0.0811671	0.000148704	meta	C	0.927536	0.072463	0.2648	0.0346	0	0.0378	0.0521
0	FGD5-AS1	ENSG00000225733	ENSG00000225733.6	lncRNA	chr3	14948424	14920347	-	30.494	15.26	55.37	rs9852652	15071124	122700	1	2206	1	0.257282	0.113983	0.0239967	0.487887	0.210802	0.0206439	0.309451	0.100265	0.00202637	meta	A	0.898551	0.101449	0.0772	0.072	0.1111	0.0328	0.1074
0	FGD6	ENSG00000180263	ENSG00000180263.14	protein_coding	chr12	95217482	95076749	-	3.1102	1.02	8.49	rs12817989	95118613	98869	7.71221e-06	3163	0.000149053	-0.342451	0.147411	0.0201735	-0.349383	0.0635843	3.91175e-08	-0.348295	0.0583845	2.43826e-09	meta	T	0.894928	0.105072	0.084	0.1484	0.1488	0.0577	0.1022
0	FGF1	ENSG00000113578	ENSG00000113578.18	protein_coding	chr5	142698070	142592178	-	18.2182	1.89	68.25	rs55721094	142491916	206154	1	2071	1	-0.322633	0.130584	0.0134851	-0.289719	0.127512	0.0230809	-0.305784	0.0912312	0.000803031	meta	T	0.557971	0.442029	0.118	0.4251	0.1736	0.4722	0.3538
0	FGF10	ENSG00000070193	ENSG00000070193.4	protein_coding	chr5	44389706	44303544	-	0.720946	0	4.23	rs10512835	44208307	181399	0.0645215	1808	0.35875	-0.403378	0.254266	0.11264	-0.313753	0.0818783	0.000127134	-0.322174	0.077937	3.56866e-05	meta	A	0.623188	0.376812	0.348	0.4625	0.4633	0.2425	0.2413
0	FGF10-AS1	ENSG00000248464	ENSG00000248464.1	lncRNA	chr5	44388732	44413989	+	0.130135	0	0.83	rs62368114	44052923	335809	0.323522	1810	1	-1.05389	0.217961	1.33015e-06	-0.183316	0.149834	0.221158	-0.462693	0.123473	0.000178741	meta	C	0.876812	0.123188	0.0091	0.0937	0	0.172	0.0716
0	FGF11	ENSG00000161958	ENSG00000161958.11	protein_coding	chr17	7438273	7444937	+	0.261216	0	1.95	rs4511588	7111612	326661	0.0565551	2032	0.324417	0.267281	0.185936	0.150579	0.805128	0.180982	8.64021e-06	0.543466	0.12969	2.78322e-05	meta	C	0.833333	0.166667	0.2602	0.1758	0.1607	0.1044	0.0767
0	FGF12	ENSG00000114279	ENSG00000114279.13	protein_coding	chr3	192767764	192139395	-	1.24899	0	95.6	rs73887637	192586876	180888	1	2264	1	-0.0857293	0.301424	0.776093	0.225027	0.0659818	0.00064858	0.210817	0.0644556	0.00107268	meta	T	0.90942	0.090579	0.1188	0.1037	0.0565	0.0934	0.1074
0	FGF14	ENSG00000102466	ENSG00000102466.15	protein_coding	chr13	102402457	101710804	-	1.8952	0.27	6.42	rs7324316	102093262	309195	1	2318	1	-0.230756	0.113351	0.0417738	-0.136544	0.0522891	0.00901916	-0.153075	0.0474806	0.00126442	meta	G	0.663043	0.336957	0.0711	0.3112	0.0833	0.3877	0.2106
0	FGF14-AS1	ENSG00000234445	ENSG00000234445.1	lncRNA	chr13	102367539	102373666	+	0.265135	0	1.21	rs4772420	101885819	481720	1	2320	1	0.328641	0.11833	0.00548072	0.159253	0.127678	0.21229	0.250375	0.0867888	0.00391574	meta	G	0.615942	0.384058	0.6415	0.5	0.4117	0.3012	0.2301
0	FGF14-AS2	ENSG00000272143	ENSG00000272143.1	lncRNA	chr13	102394630	102395703	+	1.05649	0.18	2.66	rs9585939	102550674	156044	1	2317	1	-0.338019	0.0971764	0.000504395	0.108336	0.159034	0.495737	-0.216671	0.0829214	0.00897598	meta	C	0.695652	0.304348	0.2443	0.4251	0.1835	0.3748	0.3487
0	FGF14-IT1	ENSG00000243319	ENSG00000243319.7	lncRNA	chr13	102394519	102292327	-	0.461014	0.08	1.38	rs9582541	101949313	445206	1	2316	1	-0.344897	0.157913	0.0289558	-0.180387	0.0899216	0.0448513	-0.220669	0.0781408	0.00474299	meta	G	0.851449	0.148551	0.3419	0.1744	0.1726	0.1501	0.0429
0	FGF17	ENSG00000158815	ENSG00000158815.11	protein_coding	chr8	22042398	22048809	+	0.109459	0	0.41	rs12542681	22166244	123846	1	1965	1	0.551962	0.149674	0.000226237	0.0851318	0.257889	0.741316	0.434335	0.129451	0.000793072	meta	G	0.583333	0.416667	0.4667	0.5	0.3085	0.4662	0.364
0	FGF18	ENSG00000156427	ENSG00000156427.8	protein_coding	chr5	171419647	171457626	+	0.281014	0	2.3	rs57713397	171347390	72257	0.989548	1684	1	-0.112906	0.21555	0.600417	-0.557497	0.146667	0.000144055	-0.416799	0.121259	0.000587618	meta	C	0.797101	0.202899	0.4244	0.2478	0.1776	0.1938	0.1636
0	FGF2	ENSG00000138685	ENSG00000138685.15	protein_coding	chr4	122826708	122898236	+	6.69588	1.36	16.71	rs11737764	122905625	78917	1	1786	1	-0.219065	0.0975008	0.0246523	-0.107183	0.0429918	0.0126629	-0.125395	0.0393374	0.00143417	meta	T	0.152174	0.847826	0.475	0.768	0.9435	0.9105	0.7454
0	FGF22	ENSG00000070388	ENSG00000070388.11	protein_coding	chr19	639879	644371	+	0.103784	0	0.4	rs113638860	930711	290832	0.0476754	3805	0.285471	-0.776628	0.190602	4.60931e-05	-0.499698	0.281973	0.0763703	-0.689777	0.15791	1.25297e-05	meta	A	0.23913	0.76087	0.4614	0.6354	0.8889	0.7137	0.7025
0	FGF5	ENSG00000138675	ENSG00000138675.16	protein_coding	chr4	80266599	80336680	+	0.0609459	0	0.37	rs17004819	80137186	129413	1	1957	1	-0.714558	0.344653	0.0381473	-0.776471	0.316535	0.0141657	-0.748143	0.233132	0.00133152	meta	C	0.847826	0.152174	0.171	0.2104	0.502	0.0288	0.2382
0	FGF7	ENSG00000140285	ENSG00000140285.10	protein_coding	chr15	49423178	49488775	+	13.0673	0.06	94.1	rs57980364	49495593	72415	0.732542	1918	1	-0.151453	0.29711	0.610223	-0.214138	0.0608075	0.000428998	-0.211618	0.0595727	0.00038193	meta	G	0.666667	0.333333	0.3797	0.4236	0.3929	0.2406	0.2546
0	FGF9	ENSG00000102678	ENSG00000102678.7	protein_coding	chr13	21671073	21704498	+	0.175203	0	3.59	rs75449345	22041445	370372	0.258047	2617	0.955555	-0.898103	0.228442	8.44441e-05	-0.355773	0.218563	0.103571	-0.614958	0.157924	9.86043e-05	meta	T	0.278986	0.721014	0.3563	0.7565	0.5337	0.7734	0.5225
0	FGFBP2	ENSG00000137441	ENSG00000137441.8	protein_coding	chr4	15969309	15960245	-	0.367568	0	3.11	rs1005391	16384826	415517	0.0243852	2582	0.171438	1.37136	0.447847	0.00219786	0.855593	0.25514	0.000798178	0.981972	0.221688	9.4443e-06	meta	G	0.884058	0.115942	0.1475	0.098	0.125	0.1093	0.2055
0	FGFBP3	ENSG00000174721	ENSG00000174721.10	protein_coding	chr10	91909486	91906584	-	0.308581	0.06	0.84	rs2149825	91587540	321946	1	1685	1	-0.189291	0.0827992	0.0222456	-0.374683	0.208441	0.0722478	-0.214558	0.0769504	0.00529916	meta	C	0.402174	0.597826	0.1324	0.5389	0.8363	0.5089	0.6912
0	FGFR1	ENSG00000077782	ENSG00000077782.20	protein_coding	chr8	38468834	38400215	-	36.6073	13.16	105.45	rs4556061	38928549	459715	1	1520	1	0.147535	0.0945589	0.118702	0.220984	0.0903922	0.0144964	0.185913	0.0653403	0.00443687	meta	C	0.644928	0.355072	0.6241	0.3862	0.1687	0.4652	0.3845
0	FGFR1OP2	ENSG00000111790	ENSG00000111790.14	protein_coding	chr12	26938470	26966650	+	23.0145	11.97	48.89	rs3782314	26977016	38546	1	2456	1	0.147989	0.0838813	0.077687	0.234354	0.0805201	0.00360851	0.192936	0.0580883	0.000895553	meta	A	0.764493	0.235507	0.4387	0.2363	0.4395	0.2097	0.3579
0	FGFR2	ENSG00000066468	ENSG00000066468.22	protein_coding	chr10	121598458	121478334	-	1.23973	0.03	4.7	rs2114685	121460598	137860	0.0010257	2723	0.0122842	-0.701331	0.205452	0.000641113	-0.370604	0.0917436	5.355e-05	-0.425588	0.0837709	3.76681e-07	meta	G	0.268116	0.731884	0.7466	0.7752	0.6071	0.8082	0.7219
0	FGFR3	ENSG00000068078	ENSG00000068078.18	protein_coding	chr4	1793293	1808872	+	0.158784	0	0.6	rs736436	1792461	832	0.493714	2218	1	0.760837	0.206083	0.000222594	0.0906879	0.460444	0.846692	0.760837	0.206083	0.000222594	trc	T	0.822464	0.177536	0.0726	0.1499	0.0466	0.2366	0.2751
0	FGFR4	ENSG00000160867	ENSG00000160867.15	protein_coding	chr5	177086905	177098144	+	0.101757	0	0.89	rs4868705	176720170	366735	1	1343	1	0.555057	0.225933	0.0140207	1.306	0.645788	0.0613502	0.636948	0.213258	0.00281966	meta	T	0.119565	0.880435	0.8502	0.8429	0.8958	0.8469	0.8292
0	FGFRL1	ENSG00000127418	ENSG00000127418.15	protein_coding	chr4	1009936	1026898	+	2.24595	0.36	7.19	rs374071469	550704	459232	0.395324	2754	1	0.35589	0.192815	0.0649274	0.555675	0.162623	0.000633266	0.472631	0.124312	0.000143546	meta	C	0.916667	0.083333	0.2057	0.0403	0.0546	0.0577	0.0746
0	FGGY	ENSG00000172456	ENSG00000172456.17	protein_coding	chr1	59296638	59810647	+	8.13372	2.8	18.09	rs1475629	59142353	154285	1	1707	1	0.187228	0.106416	0.0785096	0.139674	0.0688583	0.0425162	0.153709	0.0578111	0.00784172	meta	T	0.253623	0.746377	0.795	0.7003	0.7659	0.7793	0.8364
0	FGL2	ENSG00000127951	ENSG00000127951.7	protein_coding	chr7	77199848	77193369	-	25.574	5.65	115.68	rs12667659	77217776	17928	7.41787e-16	2521	4.82522e-14	0.541169	0.197281	0.00608544	0.719807	0.0838769	9.34764e-18	0.692459	0.0771899	2.94243e-19	meta	C	0.898551	0.101449	0.0393	0.2478	0.2708	0.0408	0.1196
0	FGR	ENSG00000000938	ENSG00000000938.13	protein_coding	chr1	27635185	27612064	-	3.57169	0.03	24.45	rs6678647	27767992	132807	1	1237	1	0.636923	0.313723	0.0423354	0.681368	0.279843	0.014899	0.661674	0.208834	0.00153266	meta	G	0.923913	0.076087	0.0159	0.0821	0.0159	0.1064	0.0736
0	FH	ENSG00000091483	ENSG00000091483.6	protein_coding	chr1	241519761	241497603	-	10.6818	4.64	79.02	rs1776148	241879243	359482	1	2916	1	-0.238132	0.0884111	0.00707137	-0.135646	0.0983633	0.167887	-0.192334	0.065754	0.00344389	meta	A	0.275362	0.724638	0.6884	0.6859	0.8085	0.6511	0.5716
0	FHAD1	ENSG00000142621	ENSG00000142621.19	protein_coding	chr1	15247272	15400283	+	0.344865	0.01	2.96	rs6676330	15262726	15454	0.000188113	2914	0.00274987	0.535615	0.185741	0.0039308	0.496351	0.108469	4.74037e-06	0.506336	0.0936671	6.4555e-08	meta	A	0.278986	0.721014	0.9047	0.7795	0.9573	0.6243	0.7025
0	FHDC1	ENSG00000137460	ENSG00000137460.8	protein_coding	chr4	152936352	152979696	+	0.129459	0	1.1	rs17278106	153122912	186560	0.371136	1691	1	-0.987967	0.237495	3.18319e-05	-0.265306	0.201757	0.188517	-0.568227	0.153763	0.000219477	meta	T	0.894928	0.105072	0.0076	0.1037	0	0.1928	0.0337
0	FHIT	ENSG00000189283	ENSG00000189283.10	protein_coding	chr3	61251459	59747277	-	1.46054	0.15	7.5	rs62268667	60980259	271200	1	2479	1	0.0958629	0.186459	0.607166	-0.134682	0.0417779	0.00126515	-0.123662	0.0407672	0.00241841	meta	C	0.847826	0.152174	0.3782	0.1859	0.1319	0.2127	0.2004
0	FHL2	ENSG00000115641	ENSG00000115641.19	protein_coding	chr2	105438513	105357712	-	17.5368	3.64	574.13	rs59951218	105446273	7760	1	2894	1	0.0146578	0.1303	0.910433	0.350286	0.0862573	4.88748e-05	0.248019	0.0719253	0.000564138	meta	T	0.818841	0.181159	0.3608	0.1657	0.5427	0.0527	0.2014
0	FHL3	ENSG00000183386	ENSG00000183386.10	protein_coding	chr1	38005606	37996770	-	2.86108	0.68	13.76	rs28611172	37944649	60957	1.36715e-07	2042	3.54121e-06	-0.485124	0.101199	1.63679e-06	-0.454648	0.10251	9.20051e-06	-0.470082	0.0720174	6.69517e-11	meta	G	0.48913	0.51087	0.4213	0.4813	0.3224	0.5855	0.4744
0	FHL5	ENSG00000112214	ENSG00000112214.10	protein_coding	chr6	96562548	96616636	+	65.1837	3.61	166.82	rs9486205	96429130	133418	0.174716	2301	0.73499	0.698455	0.18972	0.000231868	0.571871	0.38643	0.138904	0.673869	0.170303	7.59303e-05	meta	C	0.184783	0.815217	0.6581	0.8127	0.9216	0.7942	0.7914
0	FHOD1	ENSG00000135723	ENSG00000135723.14	protein_coding	chr16	67247481	67229387	-	4.67649	0.77	12.61	rs549450969	67737192	489711	1	587	1	-0.144787	0.116255	0.212977	-0.421654	0.13717	0.00211244	-0.260526	0.0886876	0.00330801	meta	C	0.630435	0.369565	0.4387	0.4063	0.3919	0.4215	0.4458
0	FHOD3	ENSG00000134775	ENSG00000134775.15	protein_coding	chr18	36297714	36780055	+	5.13392	0.75	77.81	rs678884	36661741	364027	1	2018	1	-0.0367044	0.137872	0.790068	0.106996	0.0323614	0.000945476	0.0994919	0.0315052	0.00158881	meta	A	0.485507	0.514493	0.2405	0.438	0.5724	0.5129	0.4397
0	FIBIN	ENSG00000176971	ENSG00000176971.4	protein_coding	chr11	26994112	26997087	+	17.5936	2.46	75.77	rs66725431	27033695	39583	1	2570	1	0.710547	0.266699	0.00771647	0.392659	0.159044	0.0135544	0.476052	0.136599	0.000492095	meta	C	0.923913	0.076087	0.0431	0.0317	0.0089	0.0785	0.1022
0	FIBP	ENSG00000172500	ENSG00000172500.12	protein_coding	chr11	65888539	65883741	-	8.68358	3.01	28.05	rs12794370	66002942	114403	1	1493	1	0.172042	0.0938606	0.0668104	0.203669	0.132634	0.124643	0.182595	0.0766166	0.0171613	meta	G	0.518116	0.481884	0.2935	0.6037	0.5268	0.4404	0.4499
0	FICD	ENSG00000198855	ENSG00000198855.7	protein_coding	chr12	108515277	108525837	+	2.07203	0.65	6.36	rs76408104	108483382	31895	1	2278	1	0.501573	0.134504	0.000192196	0.124876	0.183253	0.495595	0.369687	0.108431	0.000651021	meta	C	0.894928	0.105072	0.0582	0.0893	0.001	0.1501	0.0409
0	FIG4	ENSG00000112367	ENSG00000112367.10	protein_coding	chr6	109691312	109825428	+	9.76723	4.63	24.27	rs9487279	110008167	316855	1	2233	1	0.17687	0.0689736	0.010338	-0.00867971	0.390996	0.982582	0.17127	0.0679248	0.0116867	meta	G	0.655797	0.344203	0.705	0.3646	0.1637	0.4036	0.2628
0	FIGN	ENSG00000182263	ENSG00000182263.14	protein_coding	chr2	163736012	163593396	-	3.76284	0.98	6.54	rs56394737	163768763	32751	0.19702	1332	0.796802	-0.312379	0.140001	0.025663	-0.391823	0.126478	0.00194863	-0.356122	0.093851	0.000147913	meta	G	0.894928	0.105072	0.1082	0.1052	0.0109	0.1252	0.1186
0	FIGNL1	ENSG00000132436	ENSG00000132436.11	protein_coding	chr7	50542535	50444128	-	1.90953	0.45	3.82	rs12719030	50417375	125160	0.0636978	2347	0.355449	0.303925	0.0827023	0.000237917	0.185139	0.081593	0.0232647	0.24373	0.0580832	2.71401e-05	meta	T	0.583333	0.416667	0.2413	0.4308	0.2679	0.4602	0.3344
0	FILIP1	ENSG00000118407	ENSG00000118407.15	protein_coding	chr6	75493800	75291859	-	13.3439	2.29	63.41	rs112398977	75003716	490084	0.342513	1394	1	0.212215	0.19101	0.266564	0.174814	0.0499547	0.000466209	0.177209	0.0483292	0.000245706	meta	G	0.894928	0.105072	0.0166	0.1196	0.0218	0.1998	0.0767
0	FILIP1L	ENSG00000168386	ENSG00000168386.18	protein_coding	chr3	100114513	99830141	-	100.859	20.97	386.27	rs1979629	100069187	45326	1	1441	1	-0.312506	0.204129	0.125788	-0.251748	0.118321	0.0333651	-0.267028	0.102368	0.00909355	meta	G	0.90942	0.090579	0.0083	0.0706	0.006	0.1431	0.0194
0	FIP1L1	ENSG00000145216	ENSG00000145216.16	protein_coding	chr4	53377641	53460862	+	15.9826	5.34	37.31	rs28494528	53192796	184845	1	2321	1	0.333049	0.124039	0.00725219	0.0162519	0.198657	0.934799	0.244187	0.105214	0.0202944	meta	T	0.898551	0.101449	0.2874	0.0663	0.1468	0.0487	0.2566
0	FIS1	ENSG00000214253	ENSG00000214253.9	protein_coding	chr7	101252316	101239458	-	32.9716	12.58	61.41	rs76128849	100962532	289784	1	2802	1	-0.0246952	0.0876999	0.77826	-0.328935	0.0779348	2.43607e-05	-0.19469	0.058256	0.000831872	meta	T	0.481884	0.518116	0.4977	0.4942	0.504	0.493	0.4918
0	FITM1	ENSG00000139914	ENSG00000139914.6	protein_coding	chr14	24131275	24132849	+	0.3575	0	28.48	rs112979881	23855816	275459	0.331125	2635	1	1.48206	0.386475	0.000125664	NA	NA	NA	1.48206	0.386475	0.000125664	trc	G	0.945652	0.054347	0.1702	0.0461	0.0238	0.0577	0.0276
0	FITM2	ENSG00000197296	ENSG00000197296.6	protein_coding	chr20	44311202	44302840	-	1.46088	0.4	28.32	rs200168615	44053481	257721	1	2032	1	0.0815795	0.178828	0.648253	0.617389	0.154914	6.73743e-05	0.387681	0.117089	0.000929684	meta	T	0.92029	0.07971	0.0734	0.0821	0.1141	0.0915	0.0746
0	FJX1	ENSG00000179431	ENSG00000179431.7	protein_coding	chr11	35618460	35620865	+	0.355	0.02	5.06	rs7112400	35941955	323495	1	2218	1	-0.484072	0.146386	0.000943653	NA	NA	NA	-0.484072	0.146386	0.000943653	trc	G	0.605072	0.394928	0.2731	0.3804	0.6468	0.3708	0.3896
0	FKBP10	ENSG00000141756	ENSG00000141756.18	protein_coding	chr17	41812680	41823217	+	16.748	2.96	38	rs11553457	41624515	188165	1	1685	1	0.515142	0.164148	0.00169941	0.0910957	0.139865	0.514844	0.269463	0.10646	0.0113698	meta	C	0.913043	0.086956	0.2549	0.0965	0	0.1243	0.047
0	FKBP11	ENSG00000134285	ENSG00000134285.11	protein_coding	chr12	48926474	48921518	-	4.22358	1	18.26	rs11168732	48770337	156137	1	1772	1	0.417282	0.188807	0.0270984	0.198164	0.1379	0.150716	0.27439	0.11136	0.0137403	meta	A	0.913043	0.086956	0.4546	0.111	0.0248	0.1272	0.09
0	FKBP14	ENSG00000106080	ENSG00000106080.10	protein_coding	chr7	30026684	30010587	-	4.78473	1.76	15.84	rs9791482	29768080	258604	0.475993	2095	1	0.256231	0.0899333	0.00438395	0.271105	0.115765	0.0191876	0.26183	0.0710205	0.000227204	meta	A	0.818841	0.181159	0.5189	0.2089	0.1756	0.2078	0.1984
0	FKBP15	ENSG00000119321	ENSG00000119321.9	protein_coding	chr9	113221318	113161006	-	6.27547	2.62	15.51	rs11791963	113138044	83274	0.229935	2479	0.886741	-0.127053	0.147575	0.389271	-0.23037	0.0595627	0.000109871	-0.215897	0.0552336	9.27531e-05	meta	A	0.927536	0.072463	0.2224	0.0331	0.1716	0.0417	0.1207
0	FKBP1A	ENSG00000088832	ENSG00000088832.17	protein_coding	chr20	1393172	1368978	-	24.2343	10.58	49.04	rs66744649	894921	498251	0.0916508	2603	0.463787	0.521829	0.126141	3.52097e-05	0.896624	0.431187	0.0564374	0.521829	0.126141	3.52097e-05	trc	C	0.855072	0.144928	0.1286	0.183	0.1488	0.1014	0.1789
0	FKBP1B	ENSG00000119782	ENSG00000119782.14	protein_coding	chr2	24049701	24063681	+	1.08905	0.34	3.43	rs34565113	24200207	150506	1	1857	1	-0.292928	0.135654	0.0308213	-0.331745	0.152054	0.0291277	-0.310131	0.101225	0.00218571	meta	G	0.351449	0.648551	0.503	0.683	0.7381	0.5954	0.59
0	FKBP2	ENSG00000173486	ENSG00000173486.13	protein_coding	chr11	64241003	64244134	+	19.9826	8.92	37.3	rs4980502	64037863	203140	0.587582	1363	1	NA	NA	NA	0.65809	0.186943	0.000431095	0.65809	0.186943	0.000431095	asc	T	0.894928	0.105072	0.0363	0.0793	0.0377	0.1859	0.1043
0	FKBP3	ENSG00000100442	ENSG00000100442.11	protein_coding	chr14	45135319	45115599	-	13.3237	6.61	30.96	rs17698004	44726030	409289	1	1184	1	0.287938	0.136074	0.0343419	0.363946	0.256459	0.155864	0.304635	0.120202	0.0112654	meta	T	0.898551	0.101449	0.0068	0.1182	0.1409	0.1581	0.0481
0	FKBP4	ENSG00000004478	ENSG00000004478.8	protein_coding	chr12	2794970	2805423	+	9.56149	3.7	21.64	rs12811549	2721739	73231	0.448642	2661	1	-0.20284	0.17168	0.237402	-1.21225	0.247529	9.71128e-07	-0.530697	0.14107	0.000168599	meta	C	0.916667	0.083333	0.2057	0.1095	0.0337	0.1223	0.0225
0	FKBP5	ENSG00000096060	ENSG00000096060.14	protein_coding	chr6	35728583	35573585	-	25.1043	1.61	119.32	rs2038067	35406689	321894	1	1549	1	-0.379242	0.292081	0.194145	-0.320131	0.153307	0.0367818	-0.332899	0.135744	0.0141908	meta	G	0.221014	0.778986	0.9017	0.8833	0.7619	0.8241	0.8773
0	FKBP7	ENSG00000079150	ENSG00000079150.18	protein_coding	chr2	178478600	178463664	-	7.78534	1.83	17.56	rs10165177	178868253	389653	1	1670	1	0.182813	0.105774	0.0839272	0.459535	0.18565	0.0133132	0.250627	0.0919037	0.00639008	meta	A	0.148551	0.851449	0.8245	0.745	0.9425	0.8181	0.6953
0	FKBP8	ENSG00000105701	ENSG00000105701.16	protein_coding	chr19	18544077	18531751	-	30.5634	8.95	90.83	rs150286074	18358449	185628	1	2037	1	0.529863	0.163198	0.00116735	0.225025	0.203965	0.269919	0.410878	0.127429	0.00126245	meta	A	0.927536	0.072463	0.003	0.0461	0.0367	0.0795	0.0348
0	FKBP9	ENSG00000122642	ENSG00000122642.11	protein_coding	chr7	32957404	33006930	+	26.2984	6.86	76.54	rs2392166	32964633	7229	1	2735	1	0.242974	0.0837935	0.00373549	0.0815799	0.0367988	0.0266289	0.107674	0.0336929	0.00139469	meta	C	0.402174	0.597826	0.5923	0.5634	0.4603	0.6262	0.7904
0	FKBPL	ENSG00000204315	ENSG00000204315.4	protein_coding	chr6	32130288	32128707	-	0.844797	0.21	1.92	rs9271159	32609868	479580	1	10973	1	-0.529489	0.136955	0.000110569	0.916291	0.844587	0.297677	-0.529489	0.136955	0.000110569	trc	C	0.195652	0.804348	0.8533	0.8977	0.7808	0.8559	0.7331
0	FKTN	ENSG00000106692	ENSG00000106692.14	protein_coding	chr9	105558130	105641118	+	7.65	3.21	16.4	rs327951	105208793	349337	1	1861	1	0.235526	0.0781533	0.00258129	0.0825583	0.113182	0.465741	0.186139	0.0643112	0.00379945	meta	A	0.826087	0.173913	0.6384	0.1931	0.1151	0.1819	0.2004
0	FLACC1	ENSG00000155749	ENSG00000155749.12	protein_coding	chr2	201357398	201288271	-	1.7102	0.54	4.28	rs2882324	201856701	499303	1	1507	1	0.246974	0.0849688	0.00365328	0.122602	0.0584681	0.0360016	0.162568	0.0481664	0.00073778	meta	A	0.615942	0.384058	0.8086	0.3112	0.2252	0.3757	0.2474
0	FLAD1	ENSG00000160688	ENSG00000160688.19	protein_coding	chr1	154983338	154993111	+	4.07872	1.58	7.72	rs1127311	154584187	399151	1	1296	1	0.128889	0.0701368	0.0661102	0.618591	0.231774	0.00760916	0.16997	0.0671305	0.0113436	meta	G	0.557971	0.442029	0.2126	0.4798	0.5159	0.4712	0.3845
0	FLCN	ENSG00000154803	ENSG00000154803.13	protein_coding	chr17	17237188	17212212	-	9.35493	2.37	27.3	rs1708627	17243645	6457	9.29677e-19	2183	7.59614e-17	0.392951	0.0822921	1.7964e-06	0.565903	0.0661028	1.11945e-17	0.498073	0.0515353	4.25871e-22	meta	A	0.442029	0.557971	0.5484	0.6225	0.6567	0.5875	0.5184
0	FLG	ENSG00000143631	ENSG00000143631.10	protein_coding	chr1	152325203	152302175	-	0.350473	0.04	0.97	rs4845737	152205063	120140	1.05226e-24	2035	1.41003e-22	-0.943033	0.128148	1.85405e-13	-0.8353	0.102294	3.19682e-16	-0.87723	0.0799467	5.17083e-28	meta	G	0.528986	0.471014	0.2088	0.281	0.2937	0.5845	0.3875
0	FLG-AS1	ENSG00000237975	ENSG00000237975.7	lncRNA	chr1	152168125	152445456	+	1.03061	0.08	3.62	rs12032307	152237136	69011	3.0407e-17	1964	2.20643e-15	-1.03719	0.146277	1.33574e-12	-0.881425	0.145714	1.45747e-09	-0.959006	0.103234	1.54822e-20	meta	A	0.525362	0.474638	0.2126	0.2896	0.3056	0.5954	0.3947
0	FLG2	ENSG00000143520	ENSG00000143520.6	protein_coding	chr1	152360006	152348735	-	0.0973649	0	0.3	rs6666097	152220349	139657	5.06129e-11	1986	2.04692e-09	-1.01708	0.138556	2.12705e-13	-0.481779	0.142551	0.000725646	-0.757034	0.099356	2.54849e-14	meta	C	0.536232	0.463768	0.2073	0.2795	0.2917	0.5855	0.3875
0	FLI1	ENSG00000151702	ENSG00000151702.17	protein_coding	chr11	128686535	128813267	+	6.19068	0.34	22.58	rs4937328	128402345	284190	0.0630512	2262	0.35282	-0.155448	0.132488	0.240675	-0.114909	0.0284874	5.49148e-05	-0.1167	0.0278509	2.78741e-05	meta	G	0.456522	0.543478	0.6589	0.4236	0.8968	0.4602	0.7495
0	FLII	ENSG00000177731	ENSG00000177731.16	protein_coding	chr17	18258738	18244815	-	22.8586	6.18	82.58	rs140770636	18404275	145537	1	1477	1	0.632846	0.193399	0.00106706	0.219899	0.13505	0.103467	0.355256	0.110726	0.00133462	meta	C	0.934783	0.065217	0.5053	0.0764	0	0.0636	0.0613
0	FLNB	ENSG00000136068	ENSG00000136068.14	protein_coding	chr3	58008400	58172251	+	23.1498	5.09	95.99	rs55809752	58069417	61017	0.305919	2207	1	-0.279241	0.150876	0.0641975	-0.423153	0.124037	0.000646072	-0.365114	0.0958146	0.000138613	meta	T	0.826087	0.173913	0.2761	0.268	0.2946	0.1252	0.1452
0	FLNB-AS1	ENSG00000244161	ENSG00000244161.1	lncRNA	chr3	58170636	58162547	-	1.76878	0.37	7.92	rs55990388	57764868	405768	0.916487	2338	1	-0.469281	0.18181	0.00984693	-0.250309	0.0942662	0.00792285	-0.296703	0.0836863	0.000391996	meta	G	0.862319	0.137681	0.0106	0.1081	0.001	0.2028	0.0838
0	FLNC	ENSG00000128591	ENSG00000128591.15	protein_coding	chr7	128830377	128859274	+	13.1433	1.46	94.67	rs4731555	129136662	306285	0.878297	2306	1	-0.222016	0.225799	0.325487	-0.427657	0.121943	0.00045317	-0.381223	0.107296	0.000380875	meta	A	0.818841	0.181159	0.233	0.2795	0.2232	0.0964	0.2168
0	FLNC-AS1	ENSG00000242902	ENSG00000242902.1	lncRNA	chr7	128862626	128850162	-	0.0797973	0	1.32	rs57399532	129134968	272342	0.311243	2282	1	-0.220931	0.719371	0.758754	-0.381718	0.100223	0.000139711	-0.378656	0.0992644	0.00013639	meta	T	0.876812	0.123188	0.0492	0.2349	0.2232	0.0437	0.1769
0	FLOT1	ENSG00000137312	ENSG00000137312.15	protein_coding	chr6	30742732	30727709	-	19.973	6.41	52.53	rs74787141	30793709	50977	1	5382	1	0.650599	0.166902	9.69508e-05	0.0670333	0.417634	0.872481	0.570233	0.154984	0.000233864	meta	T	0.913043	0.086956	0.112	0.0764	0.0833	0.1064	0.1074
0	FLOT2	ENSG00000132589	ENSG00000132589.16	protein_coding	chr17	28897733	28879335	-	8.01905	2.8	26.26	rs35717349	29321761	424028	1	1075	1	0.166367	0.152331	0.274771	0.394124	0.210817	0.0615518	0.244492	0.123471	0.0476856	meta	C	0.90942	0.090579	0.1256	0.0951	0.0298	0.1461	0.1585
0	FLRT1	ENSG00000126500	ENSG00000126500.3	protein_coding	chr11	64103188	64119173	+	0.107973	0	0.92	rs2000556	64062844	40344	1	1364	1	0.247091	0.157929	0.117684	0.396056	0.15934	0.0129335	0.320911	0.112168	0.00422342	meta	G	0.793478	0.206522	0.5363	0.0965	0.4187	0.0726	0.1851
0	FLRT2	ENSG00000185070	ENSG00000185070.11	protein_coding	chr14	85530144	85654428	+	6.90581	0.01	33.12	rs10145942	85324244	205900	1	2529	1	-0.300778	0.34173	0.378771	-0.195742	0.0609393	0.0013178	-0.198979	0.0599929	0.00091085	meta	G	0.778986	0.221014	0.615	0.2392	0.1042	0.3111	0.2485
0	FLRT3	ENSG00000125848	ENSG00000125848.10	protein_coding	chr20	14337614	14322985	-	0.904324	0.13	2.99	rs6105250	14338200	586	0.773983	1691	1	-0.179409	0.130241	0.168351	-0.256078	0.0785164	0.0011084	-0.235642	0.0672424	0.000457707	meta	G	0.775362	0.224638	0.0408	0.1614	0.3125	0.2117	0.2914
0	FLT1	ENSG00000102755	ENSG00000102755.12	protein_coding	chr13	28495145	28300346	-	5.51885	0.03	30.64	rs9579153	28077097	418048	1	2028	1	-0.0805039	0.570818	0.887844	-0.306804	0.128018	0.0165493	-0.295967	0.124915	0.0178196	meta	A	0.938406	0.061594	0.1225	0.0821	0.0565	0.0924	0.0849
0	FLT3	ENSG00000122025	ENSG00000122025.14	protein_coding	chr13	28100592	28003274	-	0.229392	0	2.69	rs1317948	27772827	327765	1	2415	1	0.505382	0.181823	0.00544389	0.181877	0.108109	0.092503	0.266374	0.0929243	0.00414952	meta	G	0.663043	0.336957	0.475	0.3573	0.246	0.2396	0.3364
0	FLT4	ENSG00000037280	ENSG00000037280.16	protein_coding	chr5	180649624	180601506	-	0.892703	0	4.47	rs13164322	180193200	456424	1	3099	1	-0.306724	0.255906	0.230691	-0.387586	0.120825	0.00133745	-0.372846	0.109259	0.000643732	meta	T	0.326087	0.673913	0.351	0.5764	0.8115	0.6471	0.7137
0	FLVCR1	ENSG00000162769	ENSG00000162769.13	protein_coding	chr1	212858275	212899363	+	2.31189	0.91	4.5	rs17019870	212895062	36787	1	2016	1	0.11658	0.056397	0.0387225	0.109303	0.0535581	0.0412679	0.112753	0.0388361	0.00369237	meta	T	0.666667	0.333333	0.1702	0.4914	0.4454	0.1879	0.2249
0	FLVCR1-DT	ENSG00000198468	ENSG00000198468.9	lncRNA	chr1	212858126	212852105	-	0.521284	0.06	1.58	rs34605292	212862181	4055	6.15655e-41	2014	2.13356e-38	1.24717	0.116836	1.3392e-26	0.982794	0.107562	6.41936e-20	1.10407	0.0791334	3.05688e-44	meta	A	0.554348	0.445652	0.2254	0.2896	0.5327	0.5268	0.5685
0	FLVCR2	ENSG00000119686	ENSG00000119686.10	protein_coding	chr14	75578620	75663214	+	1.62912	0.09	9.49	rs4645868	75283110	295510	0.12357	1597	0.576543	-0.0980234	0.207341	0.636381	-0.453033	0.107661	2.57688e-05	-0.377643	0.0955481	7.7376e-05	meta	T	0.916667	0.083333	0.0015	0.0648	0.2292	0.0358	0.0521
0	FLYWCH1	ENSG00000059122	ENSG00000059122.16	protein_coding	chr16	2911937	2951208	+	4.27723	1	12.92	rs9928222	2936322	24385	0.00040757	1914	0.00546874	0.273193	0.0894078	0.00224624	0.285832	0.0681558	2.74317e-05	0.281187	0.0542029	2.12942e-07	meta	T	0.51087	0.48913	0.6483	0.6398	0.5179	0.495	0.5787
0	FLYWCH2	ENSG00000162076	ENSG00000162076.13	protein_coding	chr16	2883213	2899382	+	3.40811	1.24	11.19	rs563895581	2899268	16055	0.827651	1914	1	-0.0433682	0.112088	0.698822	-0.368296	0.0882273	2.98778e-05	-0.243995	0.0693273	0.00043242	meta	C	0.539855	0.460145	0.4516	0.4409	0.4603	0.4632	0.4509
0	FMC1	ENSG00000164898	ENSG00000164898.13	protein_coding	chr7	139339457	139346328	+	4.78912	0.34	15.15	rs12113026	139334211	5246	0.141314	1897	0.631622	-0.226151	0.0751304	0.00261156	-0.174527	0.0664543	0.00863259	-0.197187	0.0497764	7.44932e-05	meta	T	0.706522	0.293478	0.885	0.2709	0.1994	0.2823	0.2689
0	FMN1	ENSG00000248905	ENSG00000248905.9	protein_coding	chr15	33194733	32765545	-	3.67527	0.2	25.94	rs55746350	32835279	359454	0.00016449	3061	0.00244184	-0.227753	0.193792	0.239897	-0.374762	0.0699482	8.42867e-08	-0.357817	0.0657936	5.37374e-08	meta	A	0.789855	0.210145	0.0454	0.1095	0.3492	0.2028	0.2249
0	FMN2	ENSG00000155816	ENSG00000155816.20	protein_coding	chr1	240014348	240475187	+	0.166284	0	1.48	rs35279841	240048587	34239	0.00027778	2854	0.00389901	-0.882893	0.370003	0.0170245	-0.447006	0.091167	9.43093e-07	-0.471954	0.0885195	9.73301e-08	meta	G	0.876812	0.123188	0.0832	0.1571	0.001	0.2167	0.0849
0	FMNL1	ENSG00000184922	ENSG00000184922.14	protein_coding	chr17	45221444	45247319	+	4.10878	0.2	26.52	rs962888	44981703	239741	1	2181	1	0.338319	0.142341	0.0174624	0.194226	0.094416	0.0396737	0.238253	0.0786806	0.00246093	meta	G	0.681159	0.318841	0.5061	0.2781	0.3383	0.2565	0.5061
0	FMNL2	ENSG00000157827	ENSG00000157827.20	protein_coding	chr2	152335174	152649826	+	11.9284	2.17	34.12	rs35083325	152400198	65024	1	2075	1	0.180801	0.111266	0.104175	0.109023	0.0511527	0.0330631	0.121546	0.0464765	0.0089169	meta	C	0.833333	0.166667	0.2231	0.268	0.1587	0.1133	0.138
0	FMNL3	ENSG00000161791	ENSG00000161791.14	protein_coding	chr12	49708165	49636499	-	7.46189	1.7	22.85	rs75990735	49837885	129720	1	1453	1	0.222181	0.205852	0.280444	0.394589	0.145293	0.00661111	0.337261	0.118704	0.00449439	meta	A	0.934783	0.065217	0.1573	0.0879	0.0079	0.0795	0.0317
0	FMO1	ENSG00000010932	ENSG00000010932.17	protein_coding	chr1	171248471	171285978	+	0.385338	0	4.21	rs116141391	171724747	476276	1	2809	1	-1.06435	0.601119	0.0766249	-1.33403	0.526708	0.0113166	-1.2169	0.39615	0.00212752	meta	C	0.949275	0.050724	0	0.0317	0.0873	0.0129	0.002
0	FMO2	ENSG00000094963	ENSG00000094963.14	protein_coding	chr1	171185249	171212686	+	40.1951	3.69	125.25	rs7062865	171161909	23340	0.886387	2674	1	-0.604134	0.172116	0.000448031	-0.511175	0.670534	0.445857	-0.598388	0.166711	0.000331484	meta	C	0.793478	0.206522	0.292	0.2248	0.2391	0.1471	0.2515
0	FMO3	ENSG00000007933	ENSG00000007933.13	protein_coding	chr1	171090901	171117819	+	1.7648	0.26	10.8	rs4916269	171234589	143688	2.64198e-06	2620	5.52588e-05	0.104604	0.141646	0.460218	0.497595	0.0761165	6.26466e-11	0.40954	0.0670489	1.00839e-09	meta	G	0.681159	0.318841	0.3502	0.3357	0.3681	0.2555	0.3047
0	FMO4	ENSG00000076258	ENSG00000076258.10	protein_coding	chr1	171314183	171342084	+	3.99615	1.16	9.15	rs12059356	170816445	497738	0.624776	2907	1	0.361791	0.0917384	8.02249e-05	0.116763	0.0752572	0.120778	0.215328	0.0581841	0.000214921	meta	A	0.626812	0.373188	0.4887	0.3919	0.5	0.33	0.4908
0	FMO5	ENSG00000131781	ENSG00000131781.13	protein_coding	chr1	147243050	147175351	-	2.14115	1.01	4.65	rs7545255	147274367	31317	0.636873	1210	1	0.2825	0.081079	0.000493518	0.113248	0.0767157	0.13989	0.193197	0.0557249	0.000526341	meta	A	0.619565	0.380435	0.3797	0.3818	0.4325	0.3588	0.4376
0	FMOD	ENSG00000122176	ENSG00000122176.12	protein_coding	chr1	203351758	203340628	-	61.4947	3.06	130.98	rs11240334	203745438	393680	1	2229	1	0.250521	0.0962897	0.00927504	0.824271	0.29177	0.00472698	0.306873	0.0914389	0.000790673	meta	T	0.630435	0.369565	0.2201	0.2147	0.5238	0.3559	0.4509
0	FN1	ENSG00000115414	ENSG00000115414.19	protein_coding	chr2	215436073	215360440	-	883.824	66.95	3056.64	rs34926798	215913735	477662	1	2092	1	-0.448409	0.147727	0.00240226	NA	NA	NA	-0.448409	0.147727	0.00240226	trc	A	0.804348	0.195652	0.2564	0.2565	0.2758	0.1163	0.1186
0	FN3K	ENSG00000167363	ENSG00000167363.14	protein_coding	chr17	82735615	82751196	+	1.72297	0.53	4.5	rs2252848	82741217	5602	0.0106811	2571	0.0896413	0.387358	0.139771	0.00558182	0.272906	0.0728359	0.000179061	0.297349	0.0645919	4.15447e-06	meta	A	0.318841	0.681159	0.7905	0.7003	0.6984	0.6382	0.7434
0	FN3KRP	ENSG00000141560	ENSG00000141560.15	protein_coding	chr17	82716706	82730328	+	5.17527	1.87	9.92	rs2280251	82717229	523	7.39567e-07	2635	1.70474e-05	-0.531279	0.0820241	9.3494e-11	-0.196039	0.0734672	0.00762144	-0.345266	0.0547252	2.8067e-10	meta	G	0.619565	0.380435	0.2685	0.3156	0.5258	0.4076	0.6309
0	FNBP1	ENSG00000187239	ENSG00000187239.17	protein_coding	chr9	130043194	129887187	-	25.6146	8.06	61.42	rs76392629	130355053	311859	1	2464	1	0.542301	0.143586	0.000158825	0.151426	0.147576	0.304853	0.35222	0.102912	0.000620424	meta	G	0.916667	0.083333	0.2065	0.062	0.0962	0.0835	0.0777
0	FNBP1L	ENSG00000137942	ENSG00000137942.16	protein_coding	chr1	93448131	93554661	+	3.02689	0.42	13.38	rs2747040	93765066	316935	1	1836	1	-0.251566	0.106897	0.0186053	-0.245454	0.107081	0.0218929	-0.248515	0.0756527	0.00102001	meta	C	0.655797	0.344203	0.1679	0.3876	0.2123	0.504	0.2965
0	FNBP4	ENSG00000109920	ENSG00000109920.13	protein_coding	chr11	47767443	47716494	-	31.7152	14.96	58.22	rs112030310	47949694	182251	0.0963852	1389	0.479017	-0.259716	0.154495	0.0927506	-0.23959	0.0664102	0.000308889	-0.242729	0.0610123	6.93918e-05	meta	T	0.931159	0.06884	0.0045	0.049	0	0.0795	0.0215
0	FNDC1	ENSG00000164694	ENSG00000164694.17	protein_coding	chr6	159169400	159272108	+	0.435473	0.01	4.9	rs2341553	159368176	198776	0.00766489	3087	0.0686561	-1.23356	0.362474	0.000666083	-0.585777	0.160825	0.000270188	-0.692324	0.147005	2.48296e-06	meta	G	0.06884	0.931159	0.8918	0.879	0.997	0.8767	0.8722
0	FNDC10	ENSG00000228594	ENSG00000228594.4	protein_coding	chr1	1600135	1598012	-	0.123851	0	0.58	rs111290899	1183198	416937	1	2520	1	1.1844	0.359776	0.000994622	NA	NA	NA	1.1844	0.359776	0.000994622	trc	G	0.927536	0.072463	0.3858	0.1182	0.0407	0.0467	0.2209
0	FNDC3A	ENSG00000102531	ENSG00000102531.16	protein_coding	chr13	48975912	49209779	+	18.5094	9.55	30.99	rs9535051	48606174	369738	1	1590	1	0.121676	0.0620644	0.0499405	0.134377	0.0819482	0.101051	0.126305	0.0494762	0.0106844	meta	A	0.601449	0.398551	0.9251	0.4063	0.4921	0.3877	0.5225
0	FNDC3B	ENSG00000075420	ENSG00000075420.13	protein_coding	chr3	172039578	172401669	+	31.2057	14.41	57.57	rs73167212	172135627	96049	1	2235	1	0.550692	0.157982	0.000490696	NA	NA	NA	0.550692	0.157982	0.000490696	trc	A	0.938406	0.061594	0.1241	0.0591	0.006	0.0974	0.2321
0	FNDC4	ENSG00000115226	ENSG00000115226.10	protein_coding	chr2	27495200	27491883	-	3.29304	0.49	24.77	rs13425660	27747378	252178	1	947	1	0.267888	0.146271	0.0670341	0.226958	0.139382	0.103457	0.246437	0.100906	0.0145961	meta	A	0.282609	0.717391	0.3767	0.7334	0.627	0.7763	0.7873
0	FNDC5	ENSG00000160097	ENSG00000160097.18	protein_coding	chr1	32872482	32862268	-	2.0502	0.24	19.07	rs654947	33134314	261832	0.844671	1327	1	-0.280276	0.186769	0.133445	-0.495995	0.155281	0.00140225	-0.407828	0.119403	0.000636526	meta	T	0.73913	0.26087	0.2995	0.2262	0.2738	0.2565	0.3129
0	FNDC9	ENSG00000172568	ENSG00000172568.5	protein_coding	chr5	157345677	157341598	-	0.119122	0	0.8	rs7713013	156976837	368840	1	2542	1	0.109035	0.105735	0.30244	0.23953	0.0852802	0.00497356	0.188098	0.0663801	0.00460194	meta	T	0.394928	0.605072	0.6467	0.5821	0.8819	0.5417	0.7618
0	FNIP1	ENSG00000217128	ENSG00000217128.12	protein_coding	chr5	131797063	131641714	-	11.4656	6.45	20.77	rs78000571	131511498	285565	1	1110	1	-0.172819	0.0867619	0.0463841	-0.100506	0.0841705	0.232449	-0.135567	0.0604129	0.0248324	meta	C	0.445652	0.554348	0.4826	0.4669	0.4534	0.495	0.498
0	FNIP2	ENSG00000052795	ENSG00000052795.13	protein_coding	chr4	158769026	158908050	+	15.2976	5.57	48.38	rs12502799	159222463	453437	1	1886	1	0.152508	0.0905916	0.0922854	0.143561	0.0535044	0.00729304	0.145875	0.0460694	0.00154333	meta	G	0.717391	0.282609	0.3563	0.2939	0.0784	0.3668	0.2965
0	FNTA	ENSG00000168522	ENSG00000168522.13	protein_coding	chr8	43034194	43085788	+	18.0603	7.68	35.5	rs71510154	42815201	218993	1	1028	1	-0.169595	0.0986002	0.0854271	-0.214084	0.103345	0.0383078	-0.190795	0.0713393	0.00748475	meta	T	0.90942	0.090579	0.1422	0.0605	0.0218	0.0696	0.0971
0	FNTB	ENSG00000257365	ENSG00000257365.8	protein_coding	chr14	64986895	65062652	+	3.56946	1.5	8.81	rs2285004	64806141	180754	1	2235	1	-0.161819	0.0971581	0.0958075	-0.217719	0.07498	0.00368783	-0.196854	0.0593591	0.000912112	meta	G	0.833333	0.166667	0.4077	0.1888	0.2331	0.0606	0.2157
0	FO393414.3	ENSG00000285844	ENSG00000285844.2	lncRNA	chr6	72622073	72614386	-	0.142568	0	0.45	rs9342960	72643186	21113	1	1868	1	0.163628	0.111463	0.142104	0.343966	0.144411	0.0172258	0.230954	0.0882366	0.00885925	meta	T	0.518116	0.481884	0.0915	0.3184	0.2341	0.5577	0.4274
0	FO393418.1	ENSG00000223695	ENSG00000223695.1	lncRNA	chr22	36388626	36396517	+	0.177635	0	0.71	rs16996381	36115231	273395	1	2410	1	-0.513563	0.159109	0.00124767	NA	NA	NA	-0.513563	0.159109	0.00124767	trc	G	0.789855	0.210145	0.6725	0.1657	0.2232	0.16	0.1564
0	FO393419.2	ENSG00000241169	ENSG00000241169.1	lncRNA	chr1	27457198	27459582	+	0.523514	0	1.57	rs61786546	27056063	401135	1	1178	1	-0.208693	0.279545	0.455339	-0.550825	0.184699	0.002861	-0.446857	0.154101	0.00373435	meta	C	0.949275	0.050724	0.0053	0.049	0.001	0.1034	0.0051
0	FOCAD	ENSG00000188352	ENSG00000188352.12	protein_coding	chr9	20658309	20995955	+	7.70831	3.15	16.28	rs57315653	20204825	453484	1	2175	1	0.167037	0.0697714	0.0166629	0.0894167	0.0506785	0.0776661	0.116225	0.0410035	0.00458968	meta	G	0.514493	0.485507	0.5227	0.6124	0.8135	0.2992	0.6166
0	FOCAD-AS1	ENSG00000227071	ENSG00000227071.1	lncRNA	chr9	20684688	20683304	-	0.0686486	0	0.44	rs7867635	20241071	443617	1	2170	1	-0.658573	0.609893	0.321706	0.619747	0.232536	0.0076951	0.619747	0.232536	0.0076951	asc	T	0.391304	0.608696	0.7958	0.5591	0.9048	0.4274	0.8476
0	FOLH1	ENSG00000086205	ENSG00000086205.18	protein_coding	chr11	49208638	49145092	-	0.32973	0	1.57	rs113529866	48961828	246810	1	2275	1	0.219704	0.378104	0.561194	0.893067	0.239368	0.000190772	0.700408	0.202246	0.000533906	meta	C	0.923913	0.076087	0.0227	0.0461	0.0704	0.0805	0.0552
0	FOLR1	ENSG00000110195	ENSG00000110195.13	protein_coding	chr11	72189558	72196323	+	0.0641216	0	0.48	rs7116188	72130707	58851	1	1922	1	1.15367	0.37405	0.00204046	0.795158	0.661905	0.252803	1.15367	0.37405	0.00204046	trc	A	0.90942	0.090579	0.2216	0.1988	0.2242	0.0596	0.18
0	FOLR2	ENSG00000165457	ENSG00000165457.14	protein_coding	chr11	72216601	72221950	+	12.4784	0.24	56.27	rs7125382	72560742	344141	1	1892	1	0.441564	0.22804	0.0528254	0.73516	0.351663	0.0365709	0.528475	0.191333	0.00574362	meta	C	0.84058	0.15942	0.1225	0.1427	0.125	0.2008	0.0982
0	FOSL1	ENSG00000175592	ENSG00000175592.9	protein_coding	chr11	65900573	65892049	-	0.508378	0	5.03	rs1346	65569780	330793	0.738518	1509	1	0.886975	0.289624	0.00219493	0.386357	0.173173	0.0256783	0.5182	0.148631	0.000489409	meta	A	0.865942	0.134058	0.0832	0.1138	0.1825	0.1859	0.1074
0	FOSL2	ENSG00000075426	ENSG00000075426.12	protein_coding	chr2	28392448	28417317	+	16.6864	3.47	72.27	rs35624690	28633361	240913	0.000177077	1854	0.00260369	0.459354	0.265033	0.0830612	0.754648	0.146849	2.76287e-07	0.685286	0.128449	9.55109e-08	meta	G	0.931159	0.06884	0.0325	0.0447	0	0.0885	0.0164
0	FOXA1	ENSG00000129514	ENSG00000129514.6	protein_coding	chr14	37596059	37589552	-	0.0589189	0	0.32	rs12887758	37813336	217277	1	1460	1	-0.733139	0.270462	0.00671442	NA	NA	NA	-0.733139	0.270462	0.00671442	trc	A	0.942029	0.057971	0.0015	0.049	0	0.0974	0.1196
0	FOXC1	ENSG00000054598	ENSG00000054598.9	protein_coding	chr6	1609915	1613897	+	10.7941	0.68	28.84	rs35450839	1452286	157629	0.690301	2699	1	-0.180868	0.106523	0.089521	-0.413409	0.116174	0.000372949	-0.287079	0.0785137	0.000255762	meta	C	0.797101	0.202899	0.3427	0.1599	0.5337	0.0994	0.1012
0	FOXC2	ENSG00000176692	ENSG00000176692.8	protein_coding	chr16	86566829	86569728	+	1.45838	0.13	4.42	rs879124	86281356	285473	0.640921	4143	1	0.551468	0.15812	0.000487293	0.416764	0.272862	0.126666	0.517605	0.136809	0.0001547	meta	A	0.923913	0.076087	0.0582	0.0576	0	0.0954	0.0123
0	FOXC2-AS1	ENSG00000260944	ENSG00000260944.1	lncRNA	chr16	86567761	86565145	-	0.303784	0	1.23	rs12447091	86135239	432522	3.83098e-05	4090	0.000658144	1.85753	0.323509	9.36671e-09	NA	NA	NA	1.85753	0.323509	9.36671e-09	trc	T	0.800725	0.199275	0.2269	0.1599	0.1875	0.1431	0.1534
0	FOXCUT	ENSG00000280916	ENSG00000280916.2	lncRNA	chr6	1601654	1607354	+	0.869595	0.01	3.07	rs6596870	2097992	496338	1	2704	1	0.314942	0.129413	0.0149488	0.311527	0.12788	0.0148473	0.313214	0.090962	0.000574562	meta	G	0.405797	0.594203	0.5703	0.5908	0.6925	0.5527	0.4908
0	FOXD2	ENSG00000186564	ENSG00000186564.5	protein_coding	chr1	47436017	47440691	+	0.264527	0.02	0.74	rs11211572	47606130	170113	1	1971	1	0.615429	0.183783	0.000811983	NA	NA	NA	0.615429	0.183783	0.000811983	trc	T	0.913043	0.086956	0.152	0.0994	0.127	0.0905	0.1176
0	FOXD2-AS1	ENSG00000237424	ENSG00000237424.1	lncRNA	chr1	47434641	47432133	-	0.374189	0.01	1.15	rs114311331	47153138	281503	1	1972	1	0.36778	0.218117	0.0917657	0.65606	0.249379	0.00851908	0.492728	0.164179	0.00268952	meta	C	0.942029	0.057971	0.0333	0.0259	0.0188	0.0666	0.1166
0	FOXD3	ENSG00000187140	ENSG00000187140.6	protein_coding	chr1	63322567	63325128	+	0.127095	0	2.04	rs11807161	62988926	333641	1	2421	1	-1.63268	0.467222	0.000475069	NA	NA	NA	-1.63268	0.467222	0.000475069	trc	C	0.692029	0.307971	0.388	0.2839	0.2659	0.3777	0.4499
0	FOXD3-AS1	ENSG00000230798	ENSG00000230798.5	lncRNA	chr1	63324441	63320884	-	0.188784	0	3.1	rs112513326	63030095	294346	0.674926	2416	1	2.95401	0.812942	0.000279357	NA	NA	NA	2.95401	0.812942	0.000279357	trc	A	0.934783	0.065217	0.0439	0.0043	0.1667	0	0.046
0	FOXD4	ENSG00000170122	ENSG00000170122.5	protein_coding	chr9	118204	116231	-	0.0924324	0	0.26	rs10975200	571085	452881	0.542211	1948	1	0.247785	0.134516	0.0654685	1.06855	0.250988	2.06854e-05	0.430933	0.118562	0.000278342	meta	A	0.771739	0.228261	0.329	0.2752	0.5397	0.16	0.1452
0	FOXE1	ENSG00000178919	ENSG00000178919.9	protein_coding	chr9	97853226	97856717	+	0.0866216	0.01	0.43	rs1561958	97907517	54291	0.0723944	2332	0.390114	-0.559283	0.141601	7.8248e-05	-0.295845	0.164799	0.0726246	-0.447396	0.107401	3.10439e-05	meta	G	0.48913	0.51087	0.7133	0.487	0.8155	0.3728	0.589
0	FOXJ3	ENSG00000198815	ENSG00000198815.9	protein_coding	chr1	42335877	42176539	-	8.62777	3.66	15.2	rs12034126	42641953	306076	1	1766	1	-0.165696	0.0858331	0.0535518	-0.157228	0.110196	0.153637	-0.162498	0.0677152	0.0164071	meta	T	0.804348	0.195652	0.0847	0.1744	0.251	0.1551	0.0971
0	FOXK1	ENSG00000164916	ENSG00000164916.11	protein_coding	chr7	4682295	4771442	+	3.77905	1.07	10.61	rs7790933	4431815	250480	0.238946	3384	0.909969	0.649544	0.158546	4.18744e-05	0.245047	0.179885	0.173121	0.472699	0.118941	7.06105e-05	meta	G	0.938406	0.061594	0.1415	0.0403	0.0853	0.0616	0.0368
0	FOXK2	ENSG00000141568	ENSG00000141568.21	protein_coding	chr17	82519713	82644662	+	7.15189	2.12	13.35	rs2306752	82468759	50954	1	2730	1	-0.0123223	0.141721	0.930713	0.216147	0.0671016	0.00127659	0.174308	0.0606471	0.00405129	meta	T	0.90942	0.090579	0.0038	0.036	0.1567	0.0905	0.0603
0	FOXL1	ENSG00000176678	ENSG00000176678.5	protein_coding	chr16	86576368	86582160	+	3.71568	0.19	9.4	rs73242494	87009042	432674	1	4117	1	0.301835	0.208525	0.147763	0.536474	0.183449	0.00345146	0.434104	0.137735	0.00162304	meta	A	0.945652	0.054347	0.1104	0.036	0.004	0.0408	0.0859
0	FOXM1	ENSG00000111206	ENSG00000111206.12	protein_coding	chr12	2877155	2857681	-	0.333311	0.04	1.95	rs2191208	2891237	14082	1	2734	1	-0.394402	0.14546	0.00669996	-0.325099	0.177334	0.0667647	-0.366527	0.112466	0.00111797	meta	T	0.481884	0.518116	0.68	0.4813	0.5615	0.4404	0.455
0	FOXN2	ENSG00000170802	ENSG00000170802.16	protein_coding	chr2	48314637	48379295	+	10.0422	3.96	18.45	rs2961234	48738739	424102	1	2182	1	0.193606	0.158273	0.221238	0.331034	0.12985	0.0107922	0.275746	0.100388	0.00601798	meta	A	0.931159	0.06884	0.003	0.0187	0.1101	0.0586	0.0849
0	FOXN3	ENSG00000053254	ENSG00000053254.15	protein_coding	chr14	89619149	89124871	-	19.1793	8.79	49.5	rs8008666	89147602	471547	1	2101	1	0.377606	0.113349	0.000864247	NA	NA	NA	0.377606	0.113349	0.000864247	trc	A	0.876812	0.123188	0.3048	0.1758	0.1329	0.163	0.1513
0	FOXN3-AS1	ENSG00000258920	ENSG00000258920.1	lncRNA	chr14	89417354	89419793	+	0.966216	0	1.99	rs34590077	89477085	59731	0.498507	2258	1	-0.255778	0.106938	0.0167643	-0.382849	0.131416	0.00357678	-0.3064	0.0829459	0.000220774	meta	G	0.757246	0.242754	0.031	0.304	0.0675	0.4036	0.2781
0	FOXN3-AS2	ENSG00000259073	ENSG00000259073.1	lncRNA	chr14	89576216	89577477	+	0.657095	0.12	1.99	rs7150355	89130006	446210	1	2031	1	0.236323	0.0894393	0.00823514	0.268134	0.181241	0.139024	0.242553	0.0802049	0.00249321	meta	T	0.597826	0.402174	0.4039	0.33	0.3056	0.4185	0.3998
0	FOXO1	ENSG00000150907	ENSG00000150907.9	protein_coding	chr13	40666641	40469953	-	6.51939	2.75	20.69	rs117319862	40830125	163484	1	2142	1	0.238327	0.187095	0.202723	0.423509	0.126179	0.00078957	0.365615	0.104612	0.000474105	meta	T	0.916667	0.083333	0.0076	0.0504	0.003	0.0964	0.0174
0	FOXO3	ENSG00000118689	ENSG00000118689.15	protein_coding	chr6	108559835	108684774	+	16.4371	6.18	41.02	rs76387329	108265925	293910	1	1425	1	0.136746	0.119668	0.253161	0.365336	0.122853	0.00294176	0.248039	0.0857221	0.00380941	meta	G	0.681159	0.318841	0.3654	0.3386	0.369	0.339	0.4059
0	FOXO3B	ENSG00000240445	ENSG00000240445.4	protein_coding	chr17	18682262	18667629	-	1.09905	0.3	2.93	rs12450162	18685579	3317	1	1641	1	0.277732	0.0961151	0.00385761	0.115234	0.077891	0.139028	0.179649	0.0605147	0.00299084	meta	A	0.518116	0.481884	0.3828	0.5115	0.2907	0.4742	0.3548
0	FOXO6	ENSG00000204060	ENSG00000204060.7	protein_coding	chr1	41361922	41383590	+	0.0885811	0.01	0.23	rs11582213	40972095	389827	1	2253	1	-0.181955	0.209378	0.384831	-0.340111	0.127309	0.00755045	-0.297422	0.108779	0.0062535	meta	T	0.891304	0.108696	0.0174	0.1196	0.1002	0.1839	0.2096
0	FOXP1	ENSG00000114861	ENSG00000114861.20	protein_coding	chr3	71583993	70952817	-	39.3122	17.92	80.75	rs870691	71969869	385876	0.33018	2170	1	-0.389828	0.102924	0.000152157	NA	NA	NA	-0.389828	0.102924	0.000152157	trc	T	0.094202	0.905797	0.795	0.8732	0.8403	0.9245	0.9622
0	FOXP1-AS1	ENSG00000244203	ENSG00000244203.2	lncRNA	chr3	71289769	71305853	+	0.101554	0	1.03	rs62246333	71722308	432539	1	1661	1	-0.143138	0.248969	0.565342	-0.378805	0.128016	0.00308605	-0.329526	0.113848	0.00379835	meta	C	0.887681	0.112319	0.0658	0.0692	0.2877	0.0656	0.1207
0	FOXP1-IT1	ENSG00000242094	ENSG00000242094.1	lncRNA	chr3	71574457	71570255	-	1.20858	0.34	2.51	rs11928146	72067640	493183	1	2149	1	0.0943646	0.0728408	0.195151	0.202458	0.070134	0.00389276	0.150457	0.0505221	0.00290098	meta	T	0.666667	0.333333	0.6747	0.4597	0.2758	0.2942	0.2106
0	FOXP2	ENSG00000128573	ENSG00000128573.25	protein_coding	chr7	114086327	114693772	+	1.86014	0.16	5.18	rs73204276	114029020	57307	0.186539	1265	0.768957	-0.144846	0.270173	0.591874	-0.460057	0.117767	9.36414e-05	-0.409728	0.107957	0.000147462	meta	A	0.927536	0.072463	0.0023	0.0403	0	0.0905	0.0143
0	FOXP4	ENSG00000137166	ENSG00000137166.15	protein_coding	chr6	41546426	41602384	+	1.36324	0.24	7.28	rs538806926	41935617	389191	1	2196	1	0.881543	0.282049	0.00177506	0.198879	0.154554	0.198167	0.356526	0.135539	0.00852761	meta	T	0.949275	0.050724	0.0257	0.0274	0.0149	0.0398	0.0092
0	FOXP4-AS1	ENSG00000234753	ENSG00000234753.5	lncRNA	chr6	41548621	41494853	-	0.163514	0	0.89	rs2248222	41508822	39799	1	2198	1	0.0868639	0.195173	0.656276	0.415656	0.111842	0.000202037	0.334378	0.0970386	0.000569313	meta	A	0.242754	0.757246	0.6657	0.7349	0.6538	0.8191	0.865
0	FOXRED1	ENSG00000110074	ENSG00000110074.11	protein_coding	chr11	126269055	126278131	+	3.16216	1.04	11.11	rs201062084	126276395	7340	1.55127e-06	2690	3.37452e-05	-0.0254103	0.125919	0.840073	-0.730964	0.0957761	2.31118e-14	-0.472376	0.0762305	5.76681e-10	meta	T	0.82971	0.17029	0.3026	0.2334	0.1944	0.2227	0.3497
0	FOXRED2	ENSG00000100350	ENSG00000100350.14	protein_coding	chr22	36507101	36487190	-	0.686284	0.12	2.94	rs2283996	36626485	119384	1	2674	1	0.393641	0.130838	0.0026245	0.177724	0.224426	0.428415	0.338871	0.113032	0.00271757	meta	G	0.851449	0.148551	0.152	0.1138	0.2282	0.0895	0.1738
0	FOXS1	ENSG00000179772	ENSG00000179772.8	protein_coding	chr20	31845604	31844303	-	4.63878	0.32	14	rs6061001	31858278	12674	1	1369	1	-0.379244	0.125151	0.00244326	-0.137489	0.09971	0.167928	-0.23136	0.0779853	0.00301004	meta	C	0.525362	0.474638	0.4788	0.5375	0.248	0.5229	0.4223
0	FP325332.1	ENSG00000280384	ENSG00000280384.1	lncRNA	chr22	46163303	46165347	+	0.275338	0.03	0.74	rs28360506	45995438	167865	1	2345	1	-0.357985	0.119532	0.00274547	NA	NA	NA	-0.357985	0.119532	0.00274547	trc	G	0.764493	0.235507	0.0537	0.1585	0.1052	0.2992	0.2188
0	FPGS	ENSG00000136877	ENSG00000136877.15	protein_coding	chr9	127794597	127814327	+	9.97581	3.13	29.32	rs10819343	128067408	272811	0.809348	1606	1	0.315517	0.0915373	0.00056713	0.130174	0.0827071	0.115508	0.213477	0.0613677	0.000503953	meta	C	0.753623	0.246377	0.354	0.2522	0.1825	0.171	0.3333
0	FPGT	ENSG00000254685	ENSG00000254685.6	protein_coding	chr1	74198212	74234086	+	6.3625	3.03	12.84	rs11210431	74204086	5874	0.401978	1487	1	-0.110865	0.0643637	0.0849844	-0.178831	0.0540357	0.000934666	-0.150731	0.0413848	0.000270328	meta	G	0.478261	0.521739	0.1528	0.389	0.7391	0.4642	0.5532
0	FRA10AC1	ENSG00000148690	ENSG00000148690.12	protein_coding	chr10	93702592	93667883	-	7.98088	3.36	15.43	rs913047	93751246	48654	0.000517152	2452	0.0067984	-0.218482	0.0730462	0.00278056	-0.187871	0.0441434	2.08182e-05	-0.19606	0.0377804	2.1091e-07	meta	G	0.365942	0.634058	0.323	0.5548	0.8294	0.6103	0.7025
0	FRAS1	ENSG00000138759	ENSG00000138759.19	protein_coding	chr4	78057323	78544269	+	1.73527	0.16	6.74	rs77789078	78208021	150698	1	2211	1	0.0413401	0.2847	0.884548	0.399038	0.108239	0.000227237	0.353865	0.101174	0.000469472	meta	C	0.942029	0.057971	0.0015	0.0014	0.3046	0.005	0.0552
0	FRAT1	ENSG00000165879	ENSG00000165879.9	protein_coding	chr10	97319271	97321915	+	0.516689	0.03	2.24	rs1147598	97210907	108364	0.0841027	1761	0.437151	0.538858	0.147473	0.000258253	0.319087	0.154977	0.0395011	0.434422	0.106834	4.77585e-05	meta	G	0.148551	0.851449	0.4796	0.8242	0.7847	0.9314	0.8609
0	FRAT2	ENSG00000181274	ENSG00000181274.7	protein_coding	chr10	97334729	97332497	-	1.09615	0.18	3.37	rs555050009	97395229	60500	0.949316	1776	1	0.481614	0.139081	0.000534525	NA	NA	NA	0.481614	0.139081	0.000534525	trc	T	0.913043	0.086956	0.3154	0.1124	0.0784	0.1004	0.1002
0	FREM1	ENSG00000164946	ENSG00000164946.19	protein_coding	chr9	14910995	14734666	-	6.93446	0.65	18.2	rs9406509	15407739	496744	1	3008	1	0.251114	0.251756	0.318545	0.354553	0.108914	0.00113257	0.338246	0.099961	0.000714962	meta	T	0.942029	0.057971	0.0098	0.049	0.1508	0.0358	0.0481
0	FREM3	ENSG00000183090	ENSG00000183090.5	protein_coding	chr4	143700675	143577302	-	0.111419	0.01	0.5	rs17017899	143557372	143303	5.02657e-09	2543	1.61396e-07	0.428024	0.159823	0.0074037	0.458998	0.0705183	7.56891e-11	0.453951	0.0645172	1.97663e-12	meta	T	0.797101	0.202899	0.177	0.1571	0.1498	0.2087	0.2996
0	FRG1	ENSG00000109536	ENSG00000109536.12	protein_coding	chr4	189940870	189963202	+	12.9764	5.74	28.38	rs13115807	189787268	153602	1	2160	1	0.451365	0.106802	2.37711e-05	0.055171	0.115946	0.634192	0.269503	0.0785545	0.000601859	meta	T	0.797101	0.202899	0.2625	0.2262	0.2391	0.2565	0.2076
0	FRG1-DT	ENSG00000245685	ENSG00000245685.7	lncRNA	chr4	189940733	189764391	-	0.457365	0.14	1.29	rs114356099	190016707	75974	0.461936	2117	1	-0.580013	0.107503	0.000218203	-0.310752	0.351424	0.397316	-0.580013	0.107503	0.000218203	trc	A	0.42029	0.57971	0.4773	0.6916	0.6835	0.5845	0.6135
0	FRK	ENSG00000111816	ENSG00000111816.8	protein_coding	chr6	116060891	115931149	-	9.38007	0.75	24.46	rs195511	115876693	184198	0.00610006	1751	0.0563989	0.262867	0.101618	0.0096867	0.263363	0.0683698	0.00011714	0.263208	0.0567257	3.48376e-06	meta	T	0.699275	0.300725	0.4977	0.2939	0.1617	0.3588	0.2658
0	FRMD1	ENSG00000153303	ENSG00000153303.17	protein_coding	chr6	168101511	168053166	-	0.322973	0	1.22	rs9364219	168079864	21647	8.66131e-05	3354	0.00137297	0.732916	0.235031	0.00181849	0.759785	0.164693	3.96251e-06	0.750936	0.134876	2.58238e-08	meta	C	0.253623	0.746377	0.6793	0.6772	0.7044	0.7903	0.7822
0	FRMD3	ENSG00000172159	ENSG00000172159.16	protein_coding	chr9	83538546	83242990	-	2.02561	0.32	23.57	rs2277176	83349648	188898	1	2376	1	-0.138688	0.204292	0.497218	-0.171108	0.0655132	0.00900655	-0.168085	0.0623839	0.00705245	meta	C	0.934783	0.065217	0.0008	0.0389	0.1895	0.0398	0.0941
0	FRMD4A	ENSG00000151474	ENSG00000151474.23	protein_coding	chr10	14462142	13643706	-	21.7101	7.31	51.42	rs10906591	14065612	396530	1	2896	1	0.388066	0.113273	0.000612681	NA	NA	NA	0.388066	0.113273	0.000612681	trc	C	0.847826	0.152174	0.2247	0.1585	0.2044	0.1252	0.1759
0	FRMD4B	ENSG00000114541	ENSG00000114541.15	protein_coding	chr3	69542583	69168782	-	15.9626	3.15	41.11	rs111877856	69230680	311903	0.0643074	2513	0.358152	-0.120715	0.212774	0.570485	-0.989941	0.191943	2.50314e-07	-0.599949	0.142521	2.55899e-05	meta	A	0.938406	0.061594	0.27	0.1167	0.2034	0.0278	0.0573
0	FRMD5	ENSG00000171877	ENSG00000171877.21	protein_coding	chr15	44195271	43870761	-	0.461284	0.05	14.68	rs17582478	43979008	216263	1	757	1	-0.381337	0.257758	0.139022	-0.315388	0.204335	0.122712	-0.340839	0.160124	0.033288	meta	A	0.931159	0.06884	0.0038	0.0893	0.001	0.1421	0.047
0	FRMD6	ENSG00000139926	ENSG00000139926.15	protein_coding	chr14	51489100	51730727	+	8.26014	1.23	17.85	rs7154424	51562201	73101	1	2689	1	0.183999	0.0798943	0.0212769	0.142076	0.0631259	0.0244064	0.158189	0.0495309	0.00140443	meta	T	0.583333	0.416667	0.584	0.4193	0.4147	0.328	0.4601
0	FRMD6-AS1	ENSG00000273888	ENSG00000273888.1	lncRNA	chr14	51651744	51649516	-	0.357703	0.07	0.81	rs61984433	51398709	253035	1	2743	1	-0.278018	0.0950085	0.0034308	-0.213796	0.215881	0.322007	-0.267598	0.0869596	0.00208911	meta	T	0.858696	0.141304	0.0076	0.1427	0.2202	0.1044	0.2781
0	FRMD8	ENSG00000126391	ENSG00000126391.14	protein_coding	chr11	65386621	65413525	+	2.20412	0.27	6.05	rs10897541	64993315	393306	0.441504	1305	1	-0.299436	0.112766	0.00792235	-0.243047	0.099768	0.0148458	-0.267805	0.0747216	0.000338317	meta	C	0.82971	0.17029	0.2224	0.3703	0.2937	0.0696	0.3098
0	FRMPD2	ENSG00000170324	ENSG00000170324.21	protein_coding	chr10	48274696	48153088	-	0.0731757	0	0.54	rs10776643	48770745	496049	1	1441	1	-0.35104	0.372868	0.362433	0.553655	0.17999	0.00209771	0.553655	0.17999	0.00209771	asc	C	0.536232	0.463768	0.4198	0.3847	0.5456	0.4702	0.4509
0	FRRS1	ENSG00000156869	ENSG00000156869.13	protein_coding	chr1	99766631	99708632	-	2.43291	0.94	10.55	rs35878017	99745548	21083	8.60039e-06	1652	0.000165266	-0.559121	0.168971	0.000936362	-0.887446	0.17765	5.86901e-07	-0.715068	0.122434	5.20605e-09	meta	G	0.942029	0.057971	0.0567	0.0101	0.0198	0.0308	0.1759
0	FRRS1L	ENSG00000260230	ENSG00000260230.3	protein_coding	chr9	109167295	109130293	-	0.100878	0	1.1	rs200174488	109281734	114439	0.308766	2738	1	-0.397807	0.479129	0.406385	-0.778848	0.202747	0.000122296	-0.72098	0.186718	0.000112771	meta	T	0.865942	0.134058	0.0673	0.1671	0.1369	0.1521	0.1125
0	FRS2	ENSG00000166225	ENSG00000166225.8	protein_coding	chr12	69470349	69579789	+	8.29608	4.51	15.94	rs6581870	69171013	299336	1	2628	1	-0.209979	0.0634861	0.000941395	-0.140318	0.199641	0.482148	-0.203581	0.0605007	0.000765591	meta	G	0.384058	0.615942	0.531	0.6254	0.624	0.6064	0.5204
0	FRS3	ENSG00000137218	ENSG00000137218.10	protein_coding	chr6	41786542	41770176	-	1.05385	0.23	4.41	rs1575434	41360358	426184	0.722042	2365	1	-0.248222	0.0905144	0.00610009	-0.243173	0.103516	0.0188171	-0.246035	0.0681393	0.000305303	meta	G	0.278986	0.721014	0.4418	0.7968	0.5883	0.7614	0.6656
0	FRY	ENSG00000073910	ENSG00000073910.22	protein_coding	chr13	31846713	32299125	+	39.3483	6.16	118.97	rs34594083	31548680	298033	0.915543	2299	1	0.647528	0.182853	0.000398235	NA	NA	NA	0.647528	0.182853	0.000398235	trc	T	0.938406	0.061594	0.0113	0.0562	0.005	0.0944	0.0266
0	FRY-AS1	ENSG00000237637	ENSG00000237637.1	lncRNA	chr13	32031639	32025314	-	0.493851	0.02	1.19	rs1327981	31623447	408192	1	1918	1	-0.207611	0.101571	0.0409528	-0.343763	0.126888	0.00674486	-0.260782	0.0792949	0.0010063	meta	T	0.637681	0.362319	0.32	0.3213	0.0913	0.4433	0.1247
0	FRYL	ENSG00000075539	ENSG00000075539.14	protein_coding	chr4	48780322	48497361	-	44.1654	18.38	82.29	rs2354937	48792386	12064	0.365342	1357	1	-0.205578	0.0844716	0.0149454	-0.385634	0.13084	0.00320496	-0.258549	0.0709667	0.000269228	meta	T	0.65942	0.34058	0.1694	0.4654	0.2401	0.3708	0.3865
0	FRZB	ENSG00000162998	ENSG00000162998.5	protein_coding	chr2	182866637	182833275	-	24.6084	0.78	69.22	rs66727515	182911739	45102	1	2139	1	-0.0812027	0.197546	0.68103	-0.543118	0.137031	7.38723e-05	-0.39306	0.112594	0.000481333	meta	A	0.90942	0.090579	0.2867	0.1124	0	0.1223	0.0389
0	FSBP	ENSG00000265817	ENSG00000265817.3	protein_coding	chr8	94436952	94372170	-	1.49	0.32	3.66	rs12681366	94389037	47915	3.88184e-10	2442	1.4135e-08	-0.0829308	0.0796528	0.297804	-0.425356	0.0522413	3.88324e-16	-0.322363	0.043684	1.58962e-13	meta	T	0.612319	0.387681	0.3457	0.513	0.4613	0.3529	0.3947
0	FSCN1	ENSG00000075618	ENSG00000075618.18	protein_coding	chr7	5592816	5606655	+	2.38655	0.34	10.64	rs7797030	5570373	22443	1	2957	1	0.439148	0.163189	0.00712305	0.530962	0.25344	0.036169	0.466058	0.137206	0.000681873	meta	G	0.898551	0.101449	0.3646	0.0865	0.0308	0.0547	0.0736
0	FSCN2	ENSG00000186765	ENSG00000186765.11	protein_coding	chr17	81528396	81537130	+	0.325878	0.02	1.54	rs12943036	81441199	87197	0.126605	2501	0.585945	1.118	0.260342	1.75213e-05	0.337162	0.391476	0.389095	0.878559	0.216782	5.06217e-05	meta	G	0.927536	0.072463	0.2065	0.0663	0.002	0.0934	0.0491
0	FSCN3	ENSG00000106328	ENSG00000106328.10	protein_coding	chr7	127591409	127602144	+	0.271486	0	1.1	rs6959487	127764933	173524	1	1613	1	-0.365325	0.144236	0.0113148	-0.552198	0.330552	0.0948143	-0.395215	0.132199	0.00279392	meta	G	0.771739	0.228261	0.0953	0.1671	0.003	0.2793	0.0317
0	FSD1L	ENSG00000106701	ENSG00000106701.12	protein_coding	chr9	105447796	105552433	+	2.00676	0.66	5.07	rs13296649	105874540	426744	1	2276	1	-0.217144	0.0793851	0.00623193	-0.0990812	0.0604564	0.101237	-0.142419	0.048097	0.00306556	meta	A	0.376812	0.623188	0.1324	0.5533	0.3958	0.673	0.682
0	FSD2	ENSG00000186628	ENSG00000186628.12	protein_coding	chr15	82806070	82755362	-	0.363514	0.05	19.8	rs34125390	82730221	75849	0.0453272	1065	0.275166	0.192262	0.130764	0.141479	0.232887	0.0608012	0.000127987	0.225665	0.0551328	4.25607e-05	meta	G	0.76087	0.23913	0.0212	0.245	0.2103	0.2396	0.3548
0	FSHR	ENSG00000170820	ENSG00000170820.11	protein_coding	chr2	49154537	48962157	-	0.175203	0	0.75	rs1464729	48678817	475720	1	3000	1	0.778693	0.181439	1.77268e-05	0.085442	0.202258	0.672704	0.469571	0.13506	0.000507486	meta	C	0.235507	0.764493	0.5212	0.7334	0.9196	0.7256	0.681
0	FSIP1	ENSG00000150667	ENSG00000150667.8	protein_coding	chr15	39782841	39588357	-	0.558986	0.11	3.77	rs11854786	39502796	280045	0.334522	2122	1	0.35282	0.190578	0.0641243	0.58091	0.170209	0.000642688	0.479702	0.126949	0.000157645	meta	G	0.934783	0.065217	0.031	0.0749	0.004	0.0845	0.1646
0	FSIP2	ENSG00000188738	ENSG00000188738.15	protein_coding	chr2	185738804	185833290	+	1.10459	0.2	3.45	rs1990841	185779541	40737	0.00174251	2053	0.0194905	-0.156885	0.079838	0.04941	-0.247173	0.0536015	4.00163e-06	-0.21912	0.0445022	8.48762e-07	meta	T	0.59058	0.40942	0.3661	0.3732	0.4097	0.3678	0.2863
0	FSIP2-AS1	ENSG00000231646	ENSG00000231646.6	lncRNA	chr2	185800151	185652374	-	0.547432	0	1.6	rs36026587	185758603	41548	4.53561e-05	2020	0.000767388	-0.180908	0.128943	0.160616	-0.333335	0.0604095	3.43047e-08	-0.3059	0.0547037	2.24535e-08	meta	T	0.467391	0.532609	0.2806	0.4424	0.7748	0.4205	0.5818
0	FSIP2-AS2	ENSG00000226747	ENSG00000226747.6	lncRNA	chr2	185740479	185719874	-	0.0930405	0	0.48	rs984988	185637605	102874	0.000165043	2052	0.00244823	-0.506539	0.164867	0.00212344	-0.53885	0.1224	1.07078e-05	-0.527369	0.0982767	8.04302e-08	meta	T	0.605072	0.394928	0.2844	0.3516	0.4593	0.3618	0.2873
0	FST	ENSG00000134363	ENSG00000134363.12	protein_coding	chr5	53480626	53487134	+	2.37358	0.29	22.35	rs13189156	53456412	24214	0.978784	2676	1	0.382228	0.148054	0.00983179	0.510397	0.203447	0.0121161	0.426604	0.119711	0.000365764	meta	A	0.699275	0.300725	0.2519	0.304	0.3621	0.3191	0.2894
0	FSTL1	ENSG00000163430	ENSG00000163430.12	protein_coding	chr3	120450993	120392293	-	134.309	35.45	275.95	rs9843220	120284297	166696	1	2030	1	-0.204891	0.0878473	0.0196821	-0.520944	0.260505	0.0455279	-0.237162	0.0832417	0.00438468	meta	G	0.474638	0.525362	0.3843	0.647	0.5823	0.497	0.4172
0	FSTL3	ENSG00000070404	ENSG00000070404.10	protein_coding	chr19	676392	683392	+	10.9823	1.39	44.14	rs367772933	433933	242459	1	3886	1	0.441185	0.24501	0.071753	0.439896	0.171198	0.0101842	0.440319	0.140334	0.00170309	meta	C	0.90942	0.090579	0.0696	0.085	0.0198	0.1352	0.0859
0	FTCD	ENSG00000160282	ENSG00000160282.14	protein_coding	chr21	46155579	46136262	-	0.146486	0	0.88	rs374948026	45925103	230476	1	2943	1	-0.356166	0.178601	0.0461297	-0.508461	0.184918	0.00596568	-0.429668	0.128465	0.000823919	meta	C	0.666667	0.333333	0.4811	0.2939	0.2917	0.341	0.2127
0	FTCDNL1	ENSG00000226124	ENSG00000226124.7	protein_coding	chr2	199851173	199760544	-	0.395	0	1.54	rs12373788	199768892	82281	1	1542	1	-0.141981	0.207202	0.493198	-0.247671	0.0835383	0.0030292	-0.232893	0.0774783	0.00264782	meta	G	0.898551	0.101449	0.0106	0.0735	0.1895	0.172	0.1022
0	FTH1	ENSG00000167996	ENSG00000167996.16	protein_coding	chr11	61967634	61959718	-	524.242	222.59	1610.53	rs7117883	62285976	318342	0.512853	2087	1	0.383146	0.094012	4.59157e-05	0.103328	0.0965904	0.284728	0.247022	0.0673697	0.000245737	meta	G	0.695652	0.304348	0.4728	0.2305	0.1468	0.3479	0.18
0	FTO	ENSG00000140718	ENSG00000140718.21	protein_coding	chr16	53701692	54158512	+	25.4964	10.66	46.78	rs1589693	54141050	439358	0.446584	2047	1	0.279076	0.0754871	0.000218165	NA	NA	NA	0.279076	0.0754871	0.000218165	trc	T	0.565217	0.434783	0.851	0.3473	0.498	0.3757	0.3589
0	FTSJ3	ENSG00000108592	ENSG00000108592.17	protein_coding	chr17	63830012	63819433	-	6.54865	2.09	15.75	rs2727290	63817368	12644	1.55871e-05	1341	0.000288226	0.338009	0.0943311	0.000339385	0.267844	0.0597363	7.3333e-06	0.287928	0.050468	1.16235e-08	meta	G	0.373188	0.626812	0.9569	0.6772	0.5556	0.5984	0.7566
0	FUBP1	ENSG00000162613	ENSG00000162613.16	protein_coding	chr1	77979110	77944055	-	30.0347	11.67	56.36	rs1417103	78333607	354497	1	1445	1	-0.282845	0.108752	0.00929993	-0.242831	0.128657	0.0591021	-0.266169	0.0830551	0.0013519	meta	G	0.105072	0.894928	0.6831	0.8977	0.9018	0.9364	0.7689
0	FUBP3	ENSG00000107164	ENSG00000107164.16	protein_coding	chr9	130578965	130638352	+	8.64047	3.68	15.26	rs885063	130428802	150163	0.656616	2346	1	-0.0995113	0.0818365	0.223994	-0.190561	0.0537123	0.000388447	-0.163148	0.0449043	0.000279888	meta	C	0.724638	0.275362	0.0424	0.2046	0.3323	0.3608	0.3691
0	FUCA1	ENSG00000179163	ENSG00000179163.11	protein_coding	chr1	23868294	23845077	-	13.0203	4.46	68.72	rs55899369	23995445	127151	1	1737	1	0.0937245	0.0969583	0.33372	0.127488	0.0487093	0.00886229	0.120684	0.0435256	0.00555907	meta	T	0.496377	0.503623	0.5825	0.5922	0.4355	0.4294	0.6462
0	FUCA2	ENSG00000001036	ENSG00000001036.14	protein_coding	chr6	143511720	143494812	-	7.03027	3.31	17.23	rs9403518	143610225	98505	1	1958	1	0.154023	0.0854625	0.0715093	0.204339	0.0852271	0.0165038	0.17925	0.0603477	0.00297517	meta	A	0.797101	0.202899	0.1936	0.1859	0.3403	0.1352	0.2403
0	FUOM	ENSG00000148803	ENSG00000148803.12	protein_coding	chr10	133358025	133355158	-	2.78608	0.42	10.44	rs7089734	133034546	323479	1	2222	1	0.401128	0.117775	0.000659485	-0.58953	0.326431	0.0960477	0.401128	0.117775	0.000659485	trc	G	0.641304	0.358696	0.5908	0.268	0.5694	0.2922	0.2352
0	FURIN	ENSG00000140564	ENSG00000140564.12	protein_coding	chr15	90868588	90883458	+	4.4823	0.98	17.23	rs4702	90883330	14742	0.237275	2421	0.905129	0.0227583	0.121407	0.851304	0.362788	0.0799069	5.62202e-06	0.260011	0.0667471	9.8007e-05	meta	G	0.431159	0.568841	0.941	0.5893	0.5248	0.5626	0.499
0	FUS	ENSG00000089280	ENSG00000089280.18	protein_coding	chr16	31180110	31194871	+	16.348	6.2	52.45	rs12102367	30855460	324650	1	1269	1	0.371672	0.142033	0.00887576	0.141364	0.112975	0.210833	0.230611	0.0884162	0.00910082	meta	C	0.891304	0.108696	0.6082	0.121	0.003	0.1034	0.0276
0	FUT10	ENSG00000172728	ENSG00000172728.16	protein_coding	chr8	33473146	33370824	-	4.45101	1.68	8.23	rs2037214	33478688	5542	0.000739398	1559	0.00925301	-0.113959	0.0706353	0.106669	-0.268079	0.0527589	3.75042e-07	-0.212888	0.0422695	4.74277e-07	meta	T	0.442029	0.557971	0.5151	0.4654	0.5565	0.6233	0.453
0	FUT11	ENSG00000196968	ENSG00000196968.11	protein_coding	chr10	73772276	73780251	+	7.02547	2.82	13.16	rs11000834	73987561	215285	1	1220	1	0.194695	0.0869957	0.0252219	0.179536	0.115562	0.120283	0.189212	0.0695029	0.00648179	meta	G	0.246377	0.753623	0.9834	0.8602	0.4504	0.8171	0.5706
0	FUT4	ENSG00000196371	ENSG00000196371.3	protein_coding	chr11	94543840	94549898	+	1.9848	0.5	5.07	rs35365843	94158731	385109	0.846088	2090	1	0.439276	0.142446	0.00204373	0.349893	0.197627	0.0766491	0.408716	0.115557	0.000404827	meta	G	0.923913	0.076087	0.0061	0.049	0	0.1282	0.0123
0	FUT8	ENSG00000033170	ENSG00000033170.16	protein_coding	chr14	65410592	65744121	+	5.65541	2.1	11.51	rs60591510	65160993	249599	1	1998	1	0.309882	0.110718	0.00512883	0.0993337	0.148435	0.503364	0.234615	0.0887489	0.0082034	meta	T	0.855072	0.144928	0.2814	0.1066	0.1419	0.2038	0.1217
0	FUT8-AS1	ENSG00000276116	ENSG00000276116.2	lncRNA	chr14	65412690	65411170	-	0.131824	0	0.42	rs34640387	65586288	173598	0.705435	1985	1	-0.232958	0.168866	0.167726	-0.968812	0.232105	2.99273e-05	-0.487645	0.13655	0.000355383	meta	G	0.851449	0.148551	0.0091	0.111	0.1032	0.2207	0.3436
0	FXN	ENSG00000165060	ENSG00000165060.14	protein_coding	chr9	69035563	69100178	+	1.70534	0.64	7.01	rs7034308	69362873	327310	1	2373	1	0.314105	0.10242	0.00216327	0.103583	0.0752189	0.168485	0.177347	0.0606255	0.00344141	meta	C	0.76087	0.23913	0.4047	0.2205	0.2302	0.2356	0.3763
0	FXR1	ENSG00000114416	ENSG00000114416.18	protein_coding	chr3	180868141	180982753	+	35.4949	16.28	73.31	rs7627857	180650077	218064	1	1140	1	0.424404	0.152792	0.00547527	0.11908	0.128844	0.355371	0.245966	0.0984981	0.0125189	meta	A	0.923913	0.076087	0.4909	0.0937	0.004	0.0706	0.0787
0	FXR2	ENSG00000129245	ENSG00000129245.12	protein_coding	chr17	7614897	7591230	-	5.83453	1.58	21.98	rs2955617	7635467	20570	1	1928	1	-0.135026	0.0964595	0.161568	-0.235466	0.0741142	0.00148769	-0.198182	0.0587698	0.000745787	meta	C	0.365942	0.634058	0.2126	0.6844	0.5526	0.667	0.5368
0	FXYD1	ENSG00000266964	ENSG00000266964.5	protein_coding	chr19	35138808	35143109	+	42.2206	5.89	95.14	rs62113963	35526567	387759	1	2609	1	-0.283582	0.116943	0.0153101	-0.317706	0.166065	0.0557291	-0.294894	0.0956142	0.00204095	meta	C	0.804348	0.195652	0.2398	0.1398	0.1359	0.2177	0.2168
0	FXYD2	ENSG00000137731	ENSG00000137731.14	protein_coding	chr11	117828698	117800844	-	0.367703	0	1.99	rs537592	117646709	181989	0.189848	2572	0.77797	0.226214	0.192042	0.23882	0.474637	0.120465	8.1473e-05	0.404488	0.102049	7.38133e-05	meta	C	0.300725	0.699275	0.6634	0.7867	0.6379	0.7227	0.5409
0	FXYD3	ENSG00000089356	ENSG00000089356.18	protein_coding	chr19	35115879	35124324	+	0.312838	0.02	2.35	rs2872084	35405396	289517	0.240083	2674	0.912224	0.858618	0.227832	0.000164131	0.415176	0.243581	0.088293	0.651695	0.166391	8.97842e-05	meta	A	0.152174	0.847826	0.9856	0.8026	0.9504	0.828	0.8057
0	FXYD5	ENSG00000089327	ENSG00000089327.15	protein_coding	chr19	35154730	35169881	+	11.3788	2.3	49.26	rs1633915	35158421	3691	0.0234476	2589	0.166646	-0.657138	0.138811	2.20066e-06	-0.214107	0.128857	0.0965956	-0.41917	0.0944386	9.05663e-06	meta	C	0.163043	0.836957	0.8661	0.8761	0.9782	0.7843	0.91
0	FXYD6	ENSG00000137726	ENSG00000137726.17	protein_coding	chr11	117877486	117836976	-	3.2998	0.07	11.65	rs188965023	118334293	456807	1	2540	1	0.296579	0.201072	0.140215	0.276066	0.0869376	0.00149603	0.279297	0.0797981	0.000465176	meta	A	0.728261	0.271739	0.2973	0.2392	0.5169	0.3052	0.4765
0	FXYD7	ENSG00000221946	ENSG00000221946.7	protein_coding	chr19	35143250	35154301	+	0.145676	0	1.3	rs111167111	35105569	37681	1	2607	1	-0.528517	0.471381	0.262198	-0.587507	0.187128	0.00169179	-0.579477	0.173925	0.000862965	meta	T	0.75	0.25	0.5348	0.2709	0.3423	0.336	0.2894
0	FYB1	ENSG00000082074	ENSG00000082074.18	protein_coding	chr5	39274528	39105252	-	6.91041	0.4	46.68	rs696128	39208968	65560	1	2231	1	-0.00354638	0.186775	0.984851	-0.269327	0.084571	0.0014494	-0.224107	0.0770413	0.0036268	meta	G	0.836957	0.163043	0.0998	0.1614	0.1101	0.1531	0.1667
0	FYB2	ENSG00000187889	ENSG00000187889.13	protein_coding	chr1	56819696	56718789	-	0.293311	0	6.26	rs549622	57139729	320033	1	2527	1	-0.060493	0.222145	0.785381	-0.312939	0.103302	0.00245079	-0.268055	0.0936698	0.00421376	meta	T	0.771739	0.228261	0.7088	0.2651	0.2143	0.1879	0.2485
0	FYCO1	ENSG00000163820	ENSG00000163820.15	protein_coding	chr3	45995824	45917899	-	13.9664	2.83	41.17	rs62242259	45766134	229690	1	2452	1	-0.356663	0.125712	0.00455187	-0.524382	0.279187	0.0603478	-0.384935	0.114627	0.000784669	meta	A	0.815217	0.184783	0.0227	0.2147	0.0159	0.325	0.1534
0	FYN	ENSG00000010810	ENSG00000010810.17	protein_coding	chr6	111873452	111660332	-	15.4829	3.2	43.46	rs3851229	111533457	339995	1	1893	1	0.156872	0.0889933	0.0779449	0.127771	0.0658884	0.0524772	0.138075	0.0529544	0.00912262	meta	T	0.485507	0.514493	0.0492	0.4625	0.4454	0.5368	0.5051
0	FYTTD1	ENSG00000122068	ENSG00000122068.13	protein_coding	chr3	197737179	197787596	+	16.1136	4.79	34	rs6583201	197323425	413754	0.0426924	2002	0.262823	-0.36772	0.0875239	2.65311e-05	-0.187728	0.158365	0.235854	-0.325606	0.0766033	2.13249e-05	meta	C	0.155797	0.844203	0.969	0.8588	0.9405	0.7594	0.816
0	FZD1	ENSG00000157240	ENSG00000157240.4	protein_coding	chr7	91264433	91271326	+	3.68331	1.25	7.88	rs62470191	91503881	239448	0.600378	2019	1	0.47441	0.10879	1.29589e-05	-0.0705068	0.192706	0.714456	0.342715	0.0947358	0.000297364	meta	T	0.865942	0.134058	0.025	0.0706	0.1548	0.1402	0.1575
0	FZD10-AS1	ENSG00000250208	ENSG00000250208.6	lncRNA	chr12	130162256	130144315	-	0.171824	0	0.71	rs12316845	130129383	32873	0.881537	3481	1	-0.845938	0.251468	0.000768213	-0.447013	0.243492	0.0663807	-0.640049	0.174926	0.000253243	meta	G	0.876812	0.123188	0.003	0.1484	0.125	0.0795	0.0358
0	FZD2	ENSG00000180340	ENSG00000180340.7	protein_coding	chr17	44557484	44561262	+	1.04986	0.25	2.47	rs7226225	45054254	496770	1	1658	1	-0.407949	0.112316	0.000281079	-0.116888	0.112868	0.300381	-0.263131	0.079614	0.000949456	meta	A	0.648551	0.351449	0.4266	0.4006	0.1835	0.3728	0.4151
0	FZD3	ENSG00000104290	ENSG00000104290.11	protein_coding	chr8	28494205	28574267	+	3.10284	0.56	8.71	rs55771603	28569540	75335	0.222103	1673	0.866513	0.278406	0.112814	0.0135932	0.171898	0.056599	0.0023885	0.193316	0.0505892	0.000132758	meta	C	0.699275	0.300725	0.152	0.2867	0.3442	0.2714	0.3067
0	FZD4	ENSG00000174804	ENSG00000174804.4	protein_coding	chr11	86955395	86945679	-	13.5494	3.69	54.18	rs3096712	86717188	238207	1	3376	1	0.0217547	0.101976	0.831068	0.157961	0.0468318	0.000743694	0.134238	0.0425584	0.0016094	meta	A	0.797101	0.202899	0.3177	0.2565	0.0347	0.2604	0.3364
0	FZD4-DT	ENSG00000246523	ENSG00000246523.8	lncRNA	chr11	86955616	87021909	+	0.885338	0.11	1.77	rs35326405	86717182	238434	1	3378	1	0.320329	0.202311	0.113341	0.25002	0.10901	0.0218162	0.26584	0.0959656	0.00560288	meta	T	0.938406	0.061594	0.1838	0.0605	0.0099	0.0636	0.0613
0	FZD5	ENSG00000163251	ENSG00000163251.4	protein_coding	chr2	207769906	207762598	-	0.833851	0.26	2.15	rs6740421	208203800	433894	1	2049	1	0.39105	0.200928	0.0516279	0.548297	0.209218	0.00877508	0.466496	0.14492	0.00128638	meta	C	0.083333	0.916667	0.6415	0.9236	0.996	0.9354	0.9632
0	FZD6	ENSG00000164930	ENSG00000164930.12	protein_coding	chr8	103298433	103332866	+	8.845	3.18	17.45	rs6468858	103051983	246450	1	2799	1	0.161389	0.0807853	0.0457439	0.226323	0.0847714	0.00758961	0.192293	0.0584823	0.0010088	meta	A	0.775362	0.224638	0.2632	0.2075	0.13	0.2425	0.2597
0	FZD7	ENSG00000155760	ENSG00000155760.2	protein_coding	chr2	202034587	202038445	+	1.99953	0.33	5.36	rs6725902	202047826	13239	1	1880	1	-0.35516	0.112309	0.001565	-0.134902	0.124448	0.278365	-0.256295	0.0833767	0.00211252	meta	G	0.782609	0.217391	0.3835	0.2133	0.1448	0.2227	0.1391
0	FZD8	ENSG00000177283	ENSG00000177283.7	protein_coding	chr10	35642278	35638249	-	0.983514	0.15	3	rs654218	35754579	112301	0.130516	1620	0.59758	-0.416028	0.11607	0.000338011	-0.301264	0.173962	0.0833125	-0.380676	0.0965517	8.05655e-05	meta	T	0.75	0.25	0.2678	0.2622	0.1905	0.2913	0.1595
0	FZR1	ENSG00000105325	ENSG00000105325.14	protein_coding	chr19	3506273	3538330	+	3.67318	1.36	15	rs308046	3119186	387087	0.00932002	2880	0.0805385	-0.210775	0.108157	0.0513203	-0.429909	0.0957113	7.06492e-06	-0.333669	0.0716762	3.23612e-06	meta	T	0.202899	0.797101	0.6838	0.8991	0.7659	0.8638	0.7209
0	G0S2	ENSG00000123689	ENSG00000123689.6	protein_coding	chr1	209675412	209676390	+	12.7089	0	529.32	rs73088001	209420922	254490	1	2008	1	-0.120756	0.589046	0.83757	0.914688	0.29128	0.00168813	0.711243	0.261101	0.00644943	meta	C	0.942029	0.057971	0.1672	0.0447	0.0149	0.0606	0.092
0	G2E3	ENSG00000092140	ENSG00000092140.16	protein_coding	chr14	30559158	30620064	+	5.15608	2.68	9.75	rs17335676	30322500	236658	1	1671	1	0.270579	0.0800199	0.000721182	0.0477344	0.0739384	0.518541	0.150368	0.0543052	0.00562389	meta	C	0.807971	0.192029	0.0575	0.1758	0.0427	0.2634	0.1963
0	G3BP1	ENSG00000145907	ENSG00000145907.15	protein_coding	chr5	151771045	151812785	+	48.7325	24.02	94.63	rs75560842	151600097	170948	1	2319	1	0.353758	0.121528	0.00360364	0.235632	0.265638	0.375056	0.333313	0.110512	0.00256059	meta	G	0.92029	0.07971	0.0182	0.0576	0.0804	0.1292	0.0532
0	G3BP2	ENSG00000138757	ENSG00000138757.14	protein_coding	chr4	75724525	75642782	-	22.4096	10.86	54.33	rs2306174	75564372	160153	1	3138	1	0.407223	0.122978	0.000928448	-0.00663286	0.344293	0.98463	0.360396	0.115812	0.00185877	meta	G	0.90942	0.090579	0.1672	0.0677	0.1865	0.0915	0.2198
0	G6PC3	ENSG00000141349	ENSG00000141349.8	protein_coding	chr17	44070735	44076344	+	3.60595	1.26	7.59	rs184229944	44363894	293159	1	1584	1	0.46256	0.161481	0.0041769	0.130827	0.36	0.716299	0.406994	0.147338	0.00573915	meta	G	0.945652	0.054347	0.084	0.0591	0	0.0527	0.0092
0	GAA	ENSG00000171298	ENSG00000171298.13	protein_coding	chr17	80101556	80119881	+	5.83074	1.44	22.82	rs12941055	80122684	21128	5.63399e-09	2459	1.79182e-07	-0.174013	0.113826	0.126325	-0.244229	0.0355388	6.32241e-12	-0.237993	0.0339238	2.29117e-12	meta	A	0.731884	0.268116	0.27	0.3199	0.1101	0.3479	0.2853
0	GAB1	ENSG00000109458	ENSG00000109458.8	protein_coding	chr4	143336762	143474568	+	23.9128	7.5	62.09	rs13148238	142927325	409437	1	2291	1	-0.204675	0.124394	0.0998918	-0.397214	0.174481	0.0228135	-0.269559	0.101288	0.0077837	meta	G	0.891304	0.108696	0.0068	0.0821	0.001	0.2008	0.0194
0	GAB2	ENSG00000033327	ENSG00000033327.13	protein_coding	chr11	78418348	78215293	-	8.43736	2.35	28.92	rs1790557	78732190	313842	1	1909	1	0.349253	0.0897694	0.000100017	0.0800572	0.103916	0.441063	0.234213	0.067932	0.000565268	meta	C	0.423913	0.576087	0.4962	0.5461	0.3363	0.7485	0.498
0	GABARAP	ENSG00000170296	ENSG00000170296.10	protein_coding	chr17	7242449	7240008	-	83.9502	36.59	147.99	rs9897211	6828980	413469	0.00100619	2265	0.0120889	0.65824	0.134246	9.42666e-07	1.79176	1.1574	0.121602	0.673287	0.133352	4.44232e-07	meta	G	0.92029	0.07971	0.2073	0.0476	0.0794	0.0716	0.0828
0	GABARAPL1	ENSG00000139112	ENSG00000139112.11	protein_coding	chr12	10212458	10223128	+	22.1305	10.67	94.07	rs7972150	10223371	10913	0.400666	2682	1	-0.164262	0.0944079	0.0818734	-0.374314	0.101301	0.000219819	-0.261899	0.0690648	0.000149391	meta	A	0.471014	0.528986	0.5545	0.5447	0.3978	0.6014	0.4939
0	GABARAPL2	ENSG00000034713	ENSG00000034713.8	protein_coding	chr16	75566375	75577881	+	35.1023	13.67	61.02	rs6564267	75570027	3652	1	2269	1	-0.148506	0.0643637	0.0210387	-0.150437	0.0839477	0.0731283	-0.149221	0.0510783	0.00348454	meta	T	0.521739	0.478261	0.6241	0.562	0.8671	0.3588	0.5337
0	GABBR1	ENSG00000204681	ENSG00000204681.11	protein_coding	chr6	29633976	29555629	-	9.11574	2.84	27.89	rs29230	29608616	25360	6.85603e-07	7420	1.59683e-05	-0.211794	0.116173	0.0682882	-2.23376	0.216655	6.3362e-25	-0.663326	0.102383	9.23994e-11	meta	A	0.811594	0.188406	0.1467	0.2017	0.252	0.1531	0.3333
0	GABPA	ENSG00000154727	ENSG00000154727.10	protein_coding	chr21	25734570	25772460	+	6.43426	2.65	13.24	rs2829853	25661523	73047	0.303729	2180	1	0.458664	0.103373	9.12364e-06	0.10147	0.0990462	0.305613	0.272435	0.0715171	0.000139325	meta	C	0.855072	0.144928	0.0893	0.1239	0.1984	0.1113	0.274
0	GABPB1	ENSG00000104064	ENSG00000104064.17	protein_coding	chr15	50355408	50275392	-	4.54588	1.84	11.55	rs3131612	50504864	149456	0.353506	2253	1	-0.210614	0.0750856	0.00503185	-0.16179	0.0626508	0.00981147	-0.18183	0.0481046	0.000156904	meta	C	0.706522	0.293478	0.1195	0.2262	0.503	0.2276	0.1759
0	GABPB1-AS1	ENSG00000244879	ENSG00000244879.8	lncRNA	chr15	50354959	50372202	+	3.88385	1.52	9.84	rs504781	50356142	1183	7.05486e-58	2255	5.67211e-55	0.81006	0.0956985	2.56787e-17	0.888647	0.0626198	1.03961e-45	0.865086	0.0523989	3.12854e-61	meta	T	0.663043	0.336957	0.3306	0.3833	0.004	0.4006	0.2669
0	GABPB2	ENSG00000143458	ENSG00000143458.12	protein_coding	chr1	151070578	151125542	+	7.71426	2.38	16.49	rs12741361	151373857	303279	1	1237	1	0.140803	0.0884944	0.111589	0.180721	0.0905284	0.0459026	0.160308	0.0632819	0.0113013	meta	A	0.811594	0.188406	0.2534	0.219	0	0.3688	0.1483
0	GABRA2	ENSG00000151834	ENSG00000151834.15	protein_coding	chr4	46475230	46248427	-	0.216959	0	1.59	rs10938452	46726147	250917	1	1444	1	-0.259117	0.293912	0.377986	-0.444047	0.137316	0.00122177	-0.410913	0.124408	0.000956773	meta	G	0.717391	0.282609	0.1233	0.0865	0.3869	0.1779	0.4744
0	GABRB1	ENSG00000163288	ENSG00000163288.14	protein_coding	chr4	46993723	47426447	+	1.2673	0	5.17	rs3934674	47011121	17398	6.32704e-05	1773	0.00103561	0.0522677	0.186139	0.778864	-0.250415	0.0437257	1.02254e-08	-0.234586	0.042567	3.56855e-08	meta	A	0.278986	0.721014	0.6218	0.6599	0.746	0.7068	0.7945
0	GABRB2	ENSG00000145864	ENSG00000145864.12	protein_coding	chr5	161549044	161288429	-	0.275743	0.01	1.15	rs416946	161187038	362006	1	2052	1	-0.140552	0.24108	0.559888	-0.287664	0.100267	0.00411795	-0.265969	0.0925791	0.00406735	meta	T	0.76087	0.23913	0.5575	0.2089	0.2242	0.2107	0.2454
0	GABRB3	ENSG00000166206	ENSG00000166206.15	protein_coding	chr15	26939539	26543546	-	0.274932	0	1.32	rs61998701	26629700	309839	2.46329e-05	2480	0.000441284	0.442421	0.175758	0.0118286	0.504383	0.097772	2.48575e-07	0.48974	0.0854415	9.93262e-09	meta	T	0.637681	0.362319	0.1997	0.2983	0.129	0.4811	0.3885
0	GABRD	ENSG00000187730	ENSG00000187730.9	protein_coding	chr1	2019329	2030758	+	0.158378	0	0.97	rs28635329	1948037	71292	0.63173	2469	1	0.94424	0.258249	0.000255865	0.176704	0.582467	0.766802	0.94424	0.258249	0.000255865	trc	T	0.836957	0.163043	0.0802	0.1311	0.1835	0.165	0.093
0	GABRG2	ENSG00000113327	ENSG00000113327.16	protein_coding	chr5	162000057	162162977	+	0.0722973	0	0.42	rs72815523	161536234	463823	1	1877	1	0.716511	0.681225	0.292892	1.60344	0.622133	0.00995691	1.2001	0.459388	0.00899092	meta	G	0.934783	0.065217	0.0015	0.0821	0.0625	0.1103	0.0133
0	GABRP	ENSG00000094755	ENSG00000094755.17	protein_coding	chr5	170763350	170814047	+	0.0579054	0	0.43	rs6555918	170790016	26666	0.847411	1985	1	-0.140446	0.297924	0.637343	-0.626653	0.166181	0.000162659	-0.511274	0.14513	0.000426907	meta	G	0.833333	0.166667	0.5401	0.183	0.1647	0.0696	0.1902
0	GABRR1	ENSG00000146276	ENSG00000146276.11	protein_coding	chr6	89231278	89177501	-	0.215203	0	1.64	rs10944437	89222238	9040	7.56936e-25	1926	1.03499e-22	1.60287	0.191075	4.91425e-17	0.981876	0.129122	2.86529e-14	1.17656	0.106984	3.93009e-28	meta	A	0.702899	0.297101	0.5174	0.2061	0.0942	0.3529	0.2464
0	GABRR2	ENSG00000111886	ENSG00000111886.11	protein_coding	chr6	89315299	89254464	-	0.338784	0.06	0.98	rs10944445	89361482	46183	0.88019	1931	1	0.242813	0.1316	0.0650258	0.195579	0.0652388	0.00271858	0.204897	0.0584507	0.000455821	meta	T	0.322464	0.677536	0.9213	0.572	0.6657	0.5905	0.7004
0	GAD1	ENSG00000128683	ENSG00000128683.14	protein_coding	chr2	170813213	170861151	+	2.17608	0.03	8.53	rs4668251	170377725	435488	0.0374605	2414	0.2376	1.13489	0.176109	1.16175e-10	-0.0989756	0.186509	0.595643	0.553315	0.128046	1.5518e-05	meta	C	0.326087	0.673913	0.1732	0.6974	0.628	0.7028	0.5511
0	GADD45A	ENSG00000116717	ENSG00000116717.13	protein_coding	chr1	67685201	67688334	+	19.2502	5.23	57.82	rs11209018	67201608	483593	1	2073	1	-0.343324	0.109857	0.00177692	-0.110719	0.106953	0.300567	-0.223906	0.0766333	0.00348026	meta	G	0.539855	0.460145	0.2874	0.3271	0.6002	0.4662	0.5971
0	GADD45B	ENSG00000099860	ENSG00000099860.9	protein_coding	chr19	2476122	2478259	+	26.6148	2.68	83.65	rs2894468	2053635	422487	1	3029	1	0.438305	0.155913	0.00493558	0.239947	0.155004	0.121621	0.338546	0.109924	0.00207137	meta	A	0.492754	0.507246	0.9039	0.67	0.7054	0.4254	0.6135
0	GADD45G	ENSG00000130222	ENSG00000130222.11	protein_coding	chr9	89605012	89606555	+	3.33155	0.25	40.44	rs10992083	90100759	495747	0.0402679	2252	0.251284	0.177621	0.31983	0.578648	-1.05804	0.196733	7.52984e-08	-0.718844	0.167569	1.78809e-05	meta	T	0.844203	0.155797	0.2224	0.134	0.0923	0.2227	0.3773
0	GADD45GIP1	ENSG00000179271	ENSG00000179271.3	protein_coding	chr19	12957223	12953119	-	4.29318	1.5	11.92	rs10413336	13226168	268945	1	1617	1	-0.230564	0.149373	0.122699	-0.545369	0.162749	0.000805278	-0.3745	0.110048	0.000666375	meta	G	0.887681	0.112319	0.1498	0.0865	0.0159	0.1392	0.0235
0	GADL1	ENSG00000144644	ENSG00000144644.14	protein_coding	chr3	30894765	30726200	-	0.532297	0.01	3.37	rs13081419	30614982	279783	1	2284	1	0.132748	0.191217	0.487539	0.175605	0.0620583	0.0046595	0.171521	0.0590274	0.00366334	meta	C	0.431159	0.568841	0.7821	0.438	0.745	0.4791	0.5102
0	GAK	ENSG00000178950	ENSG00000178950.17	protein_coding	chr4	932373	849276	-	7.90291	3.01	24.7	rs28738768	478892	453481	1	2777	1	-0.159943	0.111535	0.151568	-0.147521	0.0582116	0.01127	-0.15018	0.0516058	0.00361272	meta	T	0.775362	0.224638	0.1732	0.1988	0.1548	0.2565	0.2301
0	GAL	ENSG00000069482	ENSG00000069482.7	protein_coding	chr11	68683779	68691175	+	0.181486	0	3.46	rs56312530	68451947	231832	1	2119	1	1.46576	0.432644	0.000704299	NA	NA	NA	1.46576	0.432644	0.000704299	trc	G	0.84058	0.15942	0.0779	0.1542	0.1984	0.1531	0.1063
0	GAL3ST1	ENSG00000128242	ENSG00000128242.13	protein_coding	chr22	30574665	30554635	-	0.288514	0	1.3	rs2285917	30872104	297439	0.451095	1892	1	-0.501851	0.149521	0.000789674	-0.313763	0.185576	0.0908836	-0.427813	0.116431	0.000238422	meta	T	0.731884	0.268116	0.2927	0.2594	0.2966	0.2217	0.319
0	GAL3ST3	ENSG00000175229	ENSG00000175229.7	protein_coding	chr11	66049161	66040765	-	0.164932	0	0.8	rs1201433	66537803	488642	1	1505	1	0.243549	0.183151	0.183594	0.602237	0.187627	0.00132844	0.418564	0.131061	0.00140482	meta	C	0.692029	0.307971	0.6536	0.3012	0.2431	0.4175	0.2014
0	GAL3ST4	ENSG00000197093	ENSG00000197093.11	protein_coding	chr7	100168617	100159244	-	1.24074	0.24	5.19	rs34301839	100233495	64878	1	1170	1	-0.348558	0.150607	0.0206486	-0.379845	0.201435	0.0593365	-0.359776	0.120621	0.00285707	meta	G	0.887681	0.112319	0.0129	0.0951	0.001	0.1431	0.1472
0	GALC	ENSG00000054983	ENSG00000054983.17	protein_coding	chr14	87993665	87837820	-	6.77953	2.36	23.43	rs17259779	87746604	247061	1	2402	1	0.345685	0.129301	0.00750666	0.374036	0.190644	0.0497666	0.354618	0.10701	0.000920158	meta	G	0.913043	0.086956	0.1112	0.0231	0.0724	0.0537	0.1084
0	GALE	ENSG00000117308	ENSG00000117308.15	protein_coding	chr1	23800781	23795599	-	1.72959	0.31	7.43	rs115203657	24145089	344308	1	1687	1	0.40849	0.160879	0.0111135	NA	NA	NA	0.40849	0.160879	0.0111135	trc	G	0.916667	0.083333	0.0159	0.0562	0	0.1034	0.0307
0	GALK1	ENSG00000108479	ENSG00000108479.12	protein_coding	chr17	75765236	75751594	-	1.93007	0.33	4.47	rs9896052	75422781	342455	1	1994	1	-0.249753	0.0917436	0.00648315	-0.129189	0.129745	0.319391	-0.209565	0.0749084	0.00514816	meta	A	0.467391	0.532609	0.0764	0.4568	0.4484	0.662	0.5225
0	GALK2	ENSG00000156958	ENSG00000156958.15	protein_coding	chr15	49155656	49367869	+	9.71622	3.55	19.19	rs62009451	48839485	316171	1	1857	1	-0.14784	0.0886922	0.0955361	-0.220608	0.0797401	0.00566473	-0.188081	0.0592979	0.00151502	meta	G	0.807971	0.192029	0.0915	0.1686	0.0754	0.2565	0.2086
0	GALM	ENSG00000143891	ENSG00000143891.17	protein_coding	chr2	38666081	38741237	+	4.40764	1.16	11.95	rs62144683	38245882	420199	1	1882	1	0.192984	0.188787	0.306672	0.39222	0.128035	0.00218847	0.329451	0.105964	0.00187667	meta	G	0.942029	0.057971	0.2511	0.0375	0.0496	0.0398	0.1452
0	GALNS	ENSG00000141012	ENSG00000141012.13	protein_coding	chr16	88856970	88813734	-	3.57358	0.84	10.78	rs35137494	88842687	14283	0.929574	3109	1	-0.113926	0.119259	0.339436	-0.370476	0.0957249	0.00010874	-0.269952	0.0746514	0.000298995	meta	G	0.865942	0.134058	0.0522	0.1455	0.0437	0.1769	0.1605
0	GALNT1	ENSG00000141429	ENSG00000141429.13	protein_coding	chr18	35581117	35711834	+	16.4857	8.12	43.13	rs73414816	35423761	157356	1	1663	1	0.263557	0.121569	0.0301618	0.217367	0.0883418	0.0138734	0.23333	0.0714654	0.00109492	meta	C	0.90942	0.090579	0.0983	0.0821	0.1091	0.1024	0.0348
0	GALNT10	ENSG00000164574	ENSG00000164574.16	protein_coding	chr5	154190730	154420984	+	6.78743	2.26	15.71	rs3776992	154407483	216753	1	2358	1	-0.193137	0.0904523	0.0327419	-0.124651	0.0439343	0.00455093	-0.137724	0.0395192	0.000492154	meta	T	0.666667	0.333333	0.2239	0.4755	0.4841	0.2425	0.229
0	GALNT11	ENSG00000178234	ENSG00000178234.13	protein_coding	chr7	152025674	152122340	+	10.7064	4.38	20.4	rs59934980	152175924	150250	1	2024	1	0.420599	0.130518	0.00127057	0.242053	0.179746	0.178098	0.35896	0.105612	0.000676702	meta	T	0.902174	0.097826	0.0061	0.085	0.2292	0.0785	0.1636
0	GALNT12	ENSG00000119514	ENSG00000119514.7	protein_coding	chr9	98807670	98850081	+	0.576757	0.02	3.39	rs201140510	98835267	27597	1.4601e-05	2465	0.000271239	-0.0944989	0.248209	0.703408	-0.977388	0.149025	5.43277e-11	-0.743453	0.127765	5.92334e-09	meta	T	0.894928	0.105072	0.0658	0.1787	0.255	0.2127	0.0072
0	GALNT13	ENSG00000144278	ENSG00000144278.15	protein_coding	chr2	153871922	154453979	+	0.40223	0	4.03	rs10170680	154361936	490014	1.09972e-06	2317	2.44246e-05	1.99879	0.360504	2.94894e-08	0.70965	0.164444	1.59285e-05	0.931688	0.149614	4.74629e-10	meta	C	0.913043	0.086956	0.1399	0.0793	0	0.1312	0.0583
0	GALNT14	ENSG00000158089	ENSG00000158089.15	protein_coding	chr2	31155202	30910467	-	0.17723	0	0.76	rs7587682	30796226	358976	1	2425	1	-0.388854	0.174597	0.0259368	-0.229167	0.0833016	0.00594036	-0.258777	0.0751829	0.000577501	meta	A	0.786232	0.213768	0.1437	0.0821	0.1617	0.1561	0.1247
0	GALNT15	ENSG00000131386	ENSG00000131386.19	protein_coding	chr3	16174680	16231992	+	6.12196	0.33	47.5	rs1529513	16521499	346819	0.351501	2541	1	-0.401452	0.3122	0.198484	-0.376064	0.104798	0.000332613	-0.378635	0.0993497	0.000138332	meta	T	0.123188	0.876812	0.9955	0.9467	1	0.838	0.9724
0	GALNT16	ENSG00000100626	ENSG00000100626.17	protein_coding	chr14	69259277	69357033	+	2.18919	0.25	11.88	rs7158020	69475996	216719	1	1849	1	-0.194785	0.161033	0.226435	-0.203341	0.0684106	0.00295511	-0.202033	0.0629644	0.0013334	meta	G	0.844203	0.155797	0.0189	0.0951	0.0079	0.2137	0.1462
0	GALNT17	ENSG00000185274	ENSG00000185274.12	protein_coding	chr7	71132144	71713600	+	2.37926	0.31	9.99	rs2190223	71224679	92535	0.000739781	2680	0.00925301	-0.157119	0.139672	0.260626	-0.185456	0.0369559	5.21255e-07	-0.183602	0.0357264	2.76038e-07	meta	A	0.568841	0.431159	0.1286	0.281	0.4187	0.3628	0.5573
0	GALNT18	ENSG00000110328	ENSG00000110328.6	protein_coding	chr11	11622005	11270877	-	5.23439	1.22	16.28	rs11822353	11586639	35366	0.000378722	3156	0.00513305	-0.571263	0.204249	0.00515971	-0.184875	0.0380096	1.15102e-06	-0.197808	0.0373681	1.20001e-07	meta	A	0.876812	0.123188	0.1906	0.2723	0.1012	0.1541	0.0982
0	GALNT2	ENSG00000143641	ENSG00000143641.10	protein_coding	chr1	230057990	230282122	+	14.2091	3.52	55.9	rs11122316	230101356	43366	1	2170	1	-0.0432943	0.0928111	0.640874	-0.100963	0.0319764	0.00159174	-0.0948437	0.0302323	0.00170594	meta	A	0.539855	0.460145	0.3192	0.4928	0.5704	0.4384	0.5951
0	GALNT3	ENSG00000115339	ENSG00000115339.14	protein_coding	chr2	165794659	165747588	-	1.30845	0.21	6.76	rs12989784	165938410	143751	0.0355199	2070	0.228903	-0.280425	0.145546	0.0540166	-0.459015	0.11588	7.46e-05	-0.389728	0.0906562	1.71594e-05	meta	G	0.775362	0.224638	0.0855	0.2608	0.1339	0.325	0.2495
0	GALNT4	ENSG00000257594	ENSG00000257594.4	protein_coding	chr12	89524796	89519412	-	1.52615	0.24	3.29	rs56132623	89547079	22283	1	1413	1	-0.0572637	0.108214	0.596687	-0.173125	0.058304	0.00298426	-0.147059	0.0513281	0.00416911	meta	G	0.862319	0.137681	0.0408	0.1513	0.0635	0.2256	0.0982
0	GALNT5	ENSG00000136542	ENSG00000136542.9	protein_coding	chr2	157257705	157318491	+	1.2775	0.07	6.24	rs2883294	157205419	52286	0.00965029	1002	0.0826463	0.151889	0.236208	0.520203	-0.696182	0.129063	6.88525e-08	-0.501203	0.113259	9.63103e-06	meta	G	0.916667	0.083333	0.2474	0.0735	0.002	0.0905	0.0092
0	GALNT6	ENSG00000139629	ENSG00000139629.16	protein_coding	chr12	51392867	51351247	-	1.255	0.03	8.83	rs34951182	51384537	8330	0.38743	2016	1	-0.752525	0.158761	2.13741e-06	-0.0771074	0.163494	0.637197	-0.424734	0.113898	0.000192178	meta	C	0.789855	0.210145	0.2042	0.2968	0.3452	0.1461	0.2873
0	GALNT7	ENSG00000109586	ENSG00000109586.12	protein_coding	chr4	173168811	173323967	+	7.11095	1.89	13.88	rs17254611	172977183	191628	1	1621	1	-0.355075	0.110036	0.00125143	-0.0787955	0.0848377	0.353003	-0.181798	0.067187	0.00681298	meta	G	0.916667	0.083333	0.0121	0.062	0.0486	0.1392	0.0951
0	GALNT8	ENSG00000130035	ENSG00000130035.8	protein_coding	chr12	4720400	4851927	+	0.144324	0	0.67	rs996801	4990522	270122	0.549051	2507	1	-0.113495	0.11348	0.317244	-0.283705	0.0752261	0.000162356	-0.231742	0.0627006	0.000219007	meta	C	0.554348	0.445652	0.7254	0.611	0.6379	0.4672	0.4489
0	GALT	ENSG00000213930	ENSG00000213930.11	protein_coding	chr9	34638133	34651035	+	9.4927	3.23	21.11	rs507403	35052859	414726	1	1739	1	-0.22265	0.0751548	0.00305101	-0.11275	0.137761	0.413103	-0.197444	0.0659756	0.00276541	meta	G	0.286232	0.713768	0.2481	0.7939	0.3948	0.7455	0.6411
0	GAMT	ENSG00000130005	ENSG00000130005.13	protein_coding	chr19	1401570	1397026	-	3.6823	0.9	16.5	rs791468	1489771	88201	0.00488768	2573	0.046961	0.439056	0.100945	1.36464e-05	0.339315	0.168965	0.0446222	0.41282	0.0866574	1.89961e-06	meta	T	0.601449	0.398551	0.77	0.353	0.4087	0.3757	0.4049
0	GAN	ENSG00000261609	ENSG00000261609.7	protein_coding	chr16	81314966	81380198	+	2.65135	1.08	5.16	rs2549773	80855495	459471	0.897269	3752	1	0.543472	0.118732	4.71043e-06	0.0614932	0.126916	0.628017	0.318522	0.0867053	0.000239144	meta	A	0.92029	0.07971	0.2073	0.0562	0.0962	0.0606	0.2198
0	GANAB	ENSG00000089597	ENSG00000089597.18	protein_coding	chr11	62646726	62624826	-	22.0782	7.13	41.55	rs10459037	62298085	348641	1	1828	1	-0.227244	0.0813968	0.00524155	-0.125962	0.0866772	0.146161	-0.179781	0.0593352	0.00244611	meta	G	0.380435	0.619565	0.1399	0.5677	0.6617	0.6392	0.7832
0	GANC	ENSG00000214013	ENSG00000214013.9	protein_coding	chr15	42273233	42356935	+	13.6286	5.34	23.33	rs28422161	42031401	241832	0.512657	2018	1	0.290729	0.0829507	0.000456893	0.148493	0.0971011	0.126199	0.230721	0.0630703	0.000254042	meta	T	0.797101	0.202899	0.2844	0.1715	0.1339	0.2326	0.3415
0	GAP43	ENSG00000172020	ENSG00000172020.12	protein_coding	chr3	115623324	115721490	+	1.58635	0.04	13.13	rs13100660	115658407	35083	0.0101729	1756	0.0861672	0.190174	0.205826	0.355509	-0.375964	0.0731457	2.74832e-07	-0.312482	0.0689228	5.79321e-06	meta	C	0.394928	0.605072	0.6165	0.7363	0.6637	0.6869	0.6196
0	GAPDH	ENSG00000111640	ENSG00000111640.15	protein_coding	chr12	6534512	6538374	+	376.155	140.49	1291.4	rs11064008	6044098	490414	0.00533465	1703	0.0502467	0.755107	0.155354	1.17065e-06	-0.510826	0.824847	0.545013	0.711739	0.15267	3.1325e-06	meta	C	0.90942	0.090579	0.0023	0.0937	0	0.1521	0.0266
0	GAPLINC	ENSG00000266835	ENSG00000266835.6	lncRNA	chr18	3466250	3478978	+	0.50527	0	3.1	rs72860480	3746713	280463	0.647891	2700	1	-0.610717	0.473078	0.196723	-1.04454	0.296313	0.000423286	-0.9223	0.25112	0.00023996	meta	G	0.927536	0.072463	0.0045	0.0836	0.003	0.1302	0.1452
0	GAPT	ENSG00000175857	ENSG00000175857.8	protein_coding	chr5	58491435	58497090	+	1.12757	0.05	4.63	rs458103	58894582	403147	1	2874	1	-0.74009	0.307534	0.0161048	-0.722759	0.295214	0.014355	-0.73107	0.21297	0.000597518	meta	C	0.938406	0.061594	0.0575	0.0634	0.002	0.0865	0.0593
0	GAPVD1	ENSG00000165219	ENSG00000165219.22	protein_coding	chr9	125261794	125367207	+	17.7959	8.25	33.01	rs55649331	125452653	190859	1	1210	1	0.352945	0.101355	0.000497211	0.0711469	0.107838	0.50941	0.22077	0.0738545	0.00279656	meta	C	0.905797	0.094202	0.239	0.0346	0.1984	0.0139	0.0767
0	GAR1	ENSG00000109534	ENSG00000109534.17	protein_coding	chr4	109815510	109824740	+	1.67439	0.56	3.38	rs545917924	110263311	447801	1	2206	1	-0.447271	0.146708	0.00229825	-0.186639	0.175132	0.286559	-0.339795	0.112462	0.00251602	meta	G	0.094202	0.905797	0.9629	0.9222	0.9831	0.9115	0.9652
0	GAREM1	ENSG00000141441	ENSG00000141441.16	protein_coding	chr18	32470882	32124877	-	3.33034	0.66	8.66	rs35334035	32502222	31340	0.025635	1695	0.178356	-0.37219	0.136692	0.00647252	-0.198671	0.0557714	0.000367715	-0.223434	0.0516387	1.51239e-05	meta	C	0.858696	0.141304	0.0189	0.2767	0.0942	0.174	0.0634
0	GAREM2	ENSG00000157833	ENSG00000157833.13	protein_coding	chr2	26173088	26189663	+	0.314865	0.05	1.17	rs41288779	26489693	316605	0.00521652	1596	0.0492726	1.25146	0.241098	2.09531e-07	0.19465	0.377998	0.606588	0.945853	0.20327	3.26849e-06	meta	C	0.949275	0.050724	0.1195	0.0548	0.001	0.0586	0.0245
0	GARNL3	ENSG00000136895	ENSG00000136895.19	protein_coding	chr9	127224265	127393660	+	14.5901	2.69	30.75	rs78702307	126927357	296908	0.668693	1458	1	0.509321	0.153754	0.000924424	0.179808	0.0812849	0.0269614	0.251787	0.0718607	0.000458637	meta	G	0.934783	0.065217	0.0378	0.0346	0.0585	0.0586	0.0787
0	GART	ENSG00000159131	ENSG00000159131.17	protein_coding	chr21	33543491	33503931	-	14.9184	8.05	38.39	rs9974538	34014937	471446	1	2001	1	0.112495	0.0955274	0.238949	0.269455	0.0860046	0.0017301	0.199186	0.0639167	0.00183111	meta	A	0.764493	0.235507	0.5008	0.1484	0.1468	0.1948	0.2699
0	GAS1	ENSG00000180447	ENSG00000180447.7	protein_coding	chr9	86947506	86944362	-	2.60804	0.09	13.83	rs145686	87147063	199557	1	2060	1	-0.573377	0.248946	0.0212664	-0.347381	0.140861	0.0136584	-0.40219	0.122596	0.00103586	meta	G	0.126812	0.873188	0.7769	0.8689	0.9633	0.84	0.7955
0	GAS1RR	ENSG00000226237	ENSG00000226237.2	lncRNA	chr9	86948666	87002033	+	0.493919	0.02	2.22	rs4449869	86993575	44909	0.00120933	2057	0.0141653	0.330618	0.148899	0.0263906	0.289809	0.0646669	7.40969e-06	0.296285	0.0593145	5.87911e-07	meta	A	0.221014	0.778986	0.8578	0.7911	0.9504	0.7286	0.7065
0	GAS2	ENSG00000148935	ENSG00000148935.11	protein_coding	chr11	22625509	22813055	+	0.916149	0.2	6.85	rs10833819	22801736	176227	0.00406707	2548	0.0400529	-0.260619	0.0906882	0.00405579	-0.232274	0.0603004	0.000117178	-0.240964	0.0502134	1.59618e-06	meta	T	0.514493	0.485507	0.1626	0.4265	0.7639	0.4433	0.6391
0	GAS2L1	ENSG00000185340	ENSG00000185340.15	protein_coding	chr22	29306582	29312785	+	1.93311	0.42	5.18	rs2857649	29671261	364679	1	1979	1	0.229525	0.104148	0.0275362	0.146272	0.118782	0.218161	0.19334	0.0783095	0.0135521	meta	C	0.583333	0.416667	0.5408	0.2954	0.4077	0.3837	0.317
0	GAS2L3	ENSG00000139354	ENSG00000139354.11	protein_coding	chr12	100573683	100628288	+	3.86182	0.21	18.6	rs2114908	100607915	34232	0.000961496	1716	0.0116422	0.0423351	0.183852	0.817884	0.229496	0.0450348	3.46975e-07	0.218902	0.0437417	5.60313e-07	meta	C	0.431159	0.568841	0.553	0.5922	0.6954	0.4642	0.7403
0	GAS5	ENSG00000234741	ENSG00000234741.8	lncRNA	chr1	173868882	173858559	-	56.5253	19.32	127.37	rs12561796	173664389	204493	1	1408	1	-0.0851904	0.127921	0.505437	-0.4179	0.125641	0.000880547	-0.254537	0.0896369	0.00451631	meta	C	0.851449	0.148551	0.0053	0.0965	0.1766	0.1203	0.0736
0	GAS5-AS1	ENSG00000270084	ENSG00000270084.2	lncRNA	chr1	173862473	173863941	+	1.56831	0.47	3.75	rs67180872	173560344	302129	1	1421	1	-0.37951	0.118422	0.00135195	-0.101313	0.0686685	0.140106	-0.171316	0.059404	0.00392763	meta	A	0.855072	0.144928	0.003	0.0821	0.251	0.0974	0.0613
0	GAS6	ENSG00000183087	ENSG00000183087.15	protein_coding	chr13	113864076	113820549	-	53.5577	10.39	227.61	rs534955963	114006537	142461	1	2793	1	0.555807	0.165784	0.000800549	0.246444	0.139935	0.0782157	0.375155	0.106934	0.00045099	meta	G	0.822464	0.177536	0.2595	0.2118	0.121	0.2366	0.1299
0	GAS6-AS1	ENSG00000233695	ENSG00000233695.2	lncRNA	chr13	113815630	113845744	+	0.560811	0.08	3.57	rs6602912	113843576	27946	0.175253	2863	0.736788	-0.32452	0.118837	0.00631808	-0.242579	0.0811684	0.00280268	-0.268646	0.0670259	6.1213e-05	meta	T	0.699275	0.300725	0.2814	0.2853	0.2421	0.325	0.4918
0	GAS6-DT	ENSG00000272695	ENSG00000272695.2	lncRNA	chr13	113864112	113866834	+	1.3425	0.25	4.04	rs9550270	113872798	8686	0.296327	2793	1	-0.344815	0.113773	0.00243959	-0.424203	0.17338	0.0144183	-0.36871	0.0951214	0.000106096	meta	T	0.753623	0.246377	0.149	0.3357	0.376	0.2525	0.1319
0	GAS7	ENSG00000007237	ENSG00000007237.18	protein_coding	chr17	10198551	9910609	-	8.48284	0.28	45.11	rs72809396	10149740	48811	1	2931	1	0.216259	0.382777	0.572093	-0.379223	0.111113	0.000642653	-0.332945	0.106708	0.00180762	meta	A	0.938406	0.061594	0.0015	0.0605	0.0119	0.0795	0.1125
0	GAS8	ENSG00000141013	ENSG00000141013.17	protein_coding	chr16	90019629	90044975	+	4.08899	1.2	10.92	rs9746831	90226358	206729	1	2292	1	0.231688	0.128873	0.0722092	0.129104	0.0568572	0.023167	0.145818	0.0520194	0.00506067	meta	G	0.297101	0.702899	0.8933	0.6455	0.5893	0.7396	0.5951
0	GASAL1	ENSG00000253669	ENSG00000253669.4	lncRNA	chr8	102805517	102810039	+	0.227703	0.02	0.93	rs10955293	102797767	7750	1	2464	1	-0.250157	0.171029	0.143561	-0.599262	0.237335	0.0115709	-0.369482	0.138755	0.00774847	meta	T	0.775362	0.224638	0.1362	0.232	0.3185	0.2316	0.2546
0	GASK1A	ENSG00000144649	ENSG00000144649.9	protein_coding	chr3	42979267	43060211	+	2.45446	0.1	5.39	rs339684	42742143	237124	0.609734	1519	1	-0.0282625	0.125948	0.822448	-0.185365	0.0498618	0.000201143	-0.164079	0.0463609	0.000401405	meta	G	0.648551	0.351449	0.32	0.464	0.5337	0.3042	0.2832
0	GASK1B	ENSG00000164125	ENSG00000164125.15	protein_coding	chr4	158173318	158124474	-	25.1198	7.43	49.81	rs28490506	158516098	342780	1	2160	1	-0.494547	0.135438	0.000260735	-0.0234919	0.262765	0.928762	-0.39567	0.120387	0.00101383	meta	T	0.884058	0.115942	0.1876	0.1844	0.0903	0.166	0.0726
0	GATA2	ENSG00000179348	ENSG00000179348.11	protein_coding	chr3	128493185	128479427	-	1.00277	0.02	4.9	rs7635019	128601518	108333	0.565669	2084	1	-0.447204	0.179947	0.0129478	-0.351999	0.130594	0.00703104	-0.384844	0.105693	0.000271434	meta	G	0.731884	0.268116	0.2602	0.2219	0.3075	0.3897	0.3323
0	GATA2-AS1	ENSG00000244300	ENSG00000244300.3	lncRNA	chr3	128489212	128502970	+	0.700338	0.02	3.22	rs57393586	128413480	75732	1	2092	1	0.311703	0.289856	0.282208	0.451666	0.159736	0.00469006	0.419062	0.139899	0.00274026	meta	G	0.942029	0.057971	0.2648	0.0605	0	0.0358	0.0153
0	GATA3	ENSG00000107485	ENSG00000107485.18	protein_coding	chr10	8045378	8075198	+	0.141486	0	0.85	rs4747793	8450828	405450	0.603826	3233	1	0.363011	0.157333	0.0210394	0.429685	0.145401	0.00312493	0.398972	0.106783	0.00018677	meta	T	0.73913	0.26087	0.5265	0.3012	0.3343	0.1759	0.1677
0	GATA4	ENSG00000136574	ENSG00000136574.17	protein_coding	chr8	11676959	11760002	+	3.71939	0.01	11	rs1736070	11808296	131337	0.638113	3291	1	0.0749132	0.146556	0.609242	0.24085	0.0627947	0.000125302	0.215112	0.0577196	0.000193896	meta	C	0.318841	0.681159	0.3048	0.6729	0.7044	0.5974	0.7454
0	GATA6	ENSG00000141448	ENSG00000141448.10	protein_coding	chr18	22169392	22202528	+	5.83216	1.65	12.63	rs7226554	22104972	64420	0.363386	1581	1	-0.208317	0.102447	0.0420116	-0.299059	0.0952596	0.00169289	-0.256983	0.0697615	0.000229845	meta	T	0.746377	0.253623	0.1906	0.1945	0.1389	0.2932	0.18
0	GATA6-AS1	ENSG00000266010	ENSG00000266010.2	lncRNA	chr18	22169878	22164886	-	1.84257	0.48	10.35	rs28582130	21968938	200940	1	1582	1	-0.140926	0.151235	0.351425	-0.547521	0.160635	0.000653269	-0.33198	0.110113	0.00257058	meta	C	0.931159	0.06884	0.3185	0.1023	0.0099	0.1054	0.1299
0	GATAD1	ENSG00000157259	ENSG00000157259.8	protein_coding	chr7	92447482	92460075	+	12.0682	6.17	22.46	rs370460565	92351720	95762	1	1017	1	-0.192953	0.0909835	0.033943	-0.214369	0.109758	0.0508064	-0.201676	0.0700463	0.00398717	meta	G	0.811594	0.188406	0.27	0.268	0.2569	0.2753	0.2526
0	GATAD2A	ENSG00000167491	ENSG00000167491.17	protein_coding	chr19	19385826	19508931	+	7.34365	1.88	31.48	rs11540741	18938385	447441	1	1690	1	-0.379324	0.131599	0.00394619	-0.177052	0.115689	0.125914	-0.265228	0.0868877	0.00226919	meta	G	0.869565	0.130435	0.0091	0.0951	0.0565	0.1451	0.0511
0	GATAD2B	ENSG00000143614	ENSG00000143614.10	protein_coding	chr1	153923360	153789030	-	4.30291	1.36	28.61	rs7366960	153785089	138271	1	1415	1	-0.114574	0.101196	0.257548	0.126492	0.0413972	0.00224633	0.0919335	0.0383152	0.0164219	meta	A	0.398551	0.601449	0.4266	0.7248	0.4692	0.5974	0.6043
0	GATB	ENSG00000059691	ENSG00000059691.12	protein_coding	chr4	151761007	151670504	-	2.84966	1.02	26.71	rs13119490	151792260	31253	0.0049721	1892	0.0474545	0.329391	0.0992567	0.000904788	0.182077	0.0508879	0.000346246	0.212739	0.0452834	2.62796e-06	meta	A	0.355072	0.644928	0.4319	0.6902	0.6677	0.6312	0.4172
0	GATC	ENSG00000257218	ENSG00000257218.6	protein_coding	chr12	120446444	120463749	+	4.53419	2.21	8.7	rs66840048	120590595	144151	0.115712	1786	0.551271	0.306641	0.0935024	0.0010399	0.177501	0.0700313	0.0112578	0.22391	0.0560525	6.47884e-05	meta	T	0.84058	0.15942	0.3525	0.1499	0.0873	0.159	0.1933
0	GATD1	ENSG00000177225	ENSG00000177225.17	protein_coding	chr11	777488	767220	-	5.81101	1	13.13	rs7938456	317137	460351	1	2865	1	0.22338	0.0844815	0.00819017	0.128503	0.0587282	0.028663	0.159414	0.0482214	0.000946795	meta	G	0.59058	0.40942	0.7451	0.3818	0.2024	0.4543	0.5491
0	GATD3A	ENSG00000160221	ENSG00000160221.18	protein_coding	chr21	44133610	44210114	+	3.36534	0.11	11.7	rs9977646	44089022	44588	4.09907e-111	2373	1.37319e-107	3.04638	0.328494	1.79694e-20	3.71262	0.178136	1.82023e-96	3.56122	0.156593	1.72738e-114	meta	C	0.764493	0.235507	0.7489	0.3256	0.2996	0.1829	0.4438
0	GATM	ENSG00000171766	ENSG00000171766.16	protein_coding	chr15	45402327	45361124	-	12.0251	3.99	30.06	rs6493181	45886956	484629	1	1914	1	0.284734	0.0950816	0.00274778	0.257517	0.212581	0.225748	0.280197	0.0867953	0.0012455	meta	A	0.67029	0.32971	0.8578	0.2464	0.0615	0.325	0.2863
0	GAU1	ENSG00000255474	ENSG00000255474.1	lncRNA	chr12	4720102	4700417	-	0.106892	0	0.42	rs12809281	4393745	326357	1	2508	1	-0.179531	0.255971	0.48307	-0.525208	0.162893	0.00126307	-0.425569	0.137426	0.00195682	meta	C	0.923913	0.076087	0.0083	0.0778	0	0.1292	0.0256
0	GBA	ENSG00000177628	ENSG00000177628.16	protein_coding	chr1	155244699	155234452	-	6.28858	1.44	15.11	rs182820721	155086340	158359	0.702424	956	1	0.594141	0.175976	0.000734753	NA	NA	NA	0.594141	0.175976	0.000734753	trc	T	0.938406	0.061594	0.4879	0.0764	0.001	0.0606	0.0562
0	GBA2	ENSG00000070610	ENSG00000070610.14	protein_coding	chr9	35749228	35736866	-	19.6	6.34	36.17	rs62544697	35872845	123617	1	1694	1	0.228153	0.104715	0.0293468	0.312369	0.135402	0.0210565	0.259672	0.0828342	0.0017195	meta	C	0.811594	0.188406	0.2254	0.072	0.379	0.1402	0.2014
0	GBE1	ENSG00000114480	ENSG00000114480.13	protein_coding	chr3	81761645	81489703	-	23.8122	9.77	61.97	rs6802544	81378910	382735	1	1507	1	0.171044	0.122072	0.161161	0.343736	0.144711	0.0175338	0.24284	0.0933074	0.00925259	meta	A	0.822464	0.177536	0.1407	0.2032	0.253	0.3052	0.1902
0	GBF1	ENSG00000107862	ENSG00000107862.4	protein_coding	chr10	102245532	102382899	+	10.5611	4.3	32.97	rs199780335	101975077	270455	1	1052	1	0.317875	0.123873	0.0102837	0.461576	0.24397	0.0584993	0.347327	0.110451	0.00166299	meta	C	0.800725	0.199275	0.3011	0.255	0.1845	0.2545	0.362
0	GBGT1	ENSG00000148288	ENSG00000148288.13	protein_coding	chr9	133163933	133152948	-	2.03345	0.34	7.79	rs76096071	133322034	158101	1	2452	1	-0.56371	0.173197	0.00113495	-0.172774	0.20951	0.409567	-0.405005	0.133489	0.00241344	meta	G	0.905797	0.094202	0.0227	0.0476	0.0198	0.1034	0.0225
0	GBP1	ENSG00000117228	ENSG00000117228.10	protein_coding	chr1	89065230	89052319	-	13.734	4.24	220.27	rs1048443	89056158	9072	1	1851	1	0.127893	0.133427	0.337797	0.240509	0.0783035	0.00212986	0.211659	0.0675329	0.00172343	meta	G	0.728261	0.271739	0.5749	0.3055	0.2014	0.3022	0.3098
0	GBP2	ENSG00000162645	ENSG00000162645.13	protein_coding	chr1	89150456	89106132	-	23.6196	7.59	62.32	rs6679817	88897581	252875	1	1832	1	-0.198248	0.0929019	0.0328469	-0.116089	0.0731209	0.112371	-0.147516	0.0574582	0.0102474	meta	C	0.673913	0.326087	0.0212	0.402	0.3611	0.327	0.1595
0	GBP3	ENSG00000117226	ENSG00000117226.12	protein_coding	chr1	89022894	89006679	-	8.7798	1.93	38.73	rs12142922	89024232	1338	3.626e-57	1800	2.80317e-54	-1.06644	0.106133	9.35441e-24	-0.988575	0.0762147	1.7886e-38	-1.01507	0.0619064	2.01444e-60	meta	A	0.75	0.25	0.0461	0.2507	0.2034	0.34	0.2536
0	GBP4	ENSG00000162654	ENSG00000162654.9	protein_coding	chr1	89198942	89181144	-	3.31196	0.2	60.27	rs10922613	89356533	157591	1	1834	1	-0.23081	0.20443	0.258881	-0.260454	0.0835465	0.00182408	-0.256211	0.0773373	0.000923313	meta	C	0.800725	0.199275	0.3449	0.2176	0.379	0.1461	0.1554
0	GBP5	ENSG00000154451	ENSG00000154451.14	protein_coding	chr1	89272804	89258950	-	3.63905	0.07	144.45	rs59612934	88911286	361518	1	1890	1	-0.382033	0.261601	0.144189	-0.306879	0.150042	0.0408267	-0.325482	0.130154	0.012393	meta	T	0.891304	0.108696	0.0045	0.2435	0.2133	0.0726	0.0675
0	GCA	ENSG00000115271	ENSG00000115271.11	protein_coding	chr2	162318840	162371595	+	8.96014	2.91	20.07	rs7572827	162486638	167798	1	1408	1	0.158275	0.130172	0.224027	0.621198	0.194201	0.00138031	0.301786	0.108128	0.00525458	meta	T	0.931159	0.06884	0.4274	0.147	0.1081	0.0129	0.1176
0	GCAT	ENSG00000100116	ENSG00000100116.16	protein_coding	chr22	37807905	37817176	+	1.20628	0.22	9.44	rs62236744	37708602	99303	0.0127304	1900	0.103178	0.646871	0.133768	1.32622e-06	0.202647	0.105421	0.0545715	0.372842	0.0827986	6.70021e-06	meta	C	0.822464	0.177536	0.0189	0.1542	0.0526	0.2336	0.2883
0	GCC1	ENSG00000179562	ENSG00000179562.3	protein_coding	chr7	127593611	127580628	-	2.60872	0.81	6.23	rs1107491	127516391	77220	1	1613	1	0.470055	0.1811	0.00944393	0.242167	0.132149	0.0668731	0.321349	0.10675	0.00261009	meta	G	0.949275	0.050724	0.3064	0.0591	0	0.0388	0.0286
0	GCC2	ENSG00000135968	ENSG00000135968.20	protein_coding	chr2	108448561	108509415	+	17.3867	10.13	37.36	rs11675104	108703050	254489	0.512386	1946	1	-0.178953	0.121669	0.14134	-0.342694	0.097909	0.00046503	-0.278336	0.0762782	0.000263302	meta	C	0.891304	0.108696	0.2269	0.0836	0.0238	0.0875	0.2209
0	GCC2-AS1	ENSG00000214184	ENSG00000214184.3	lncRNA	chr2	108534196	108507515	-	0.248311	0	1.21	rs62150773	108419141	115055	0.000281848	1945	0.00395059	0.0636553	0.12007	0.596007	-0.516471	0.0780519	3.66528e-11	-0.344146	0.0654405	1.44909e-07	meta	C	0.405797	0.594203	0.4039	0.696	0.9226	0.4861	0.6033
0	GCDH	ENSG00000105607	ENSG00000105607.13	protein_coding	chr19	12891160	12914207	+	3.07541	0.77	9.76	rs4926249	13272533	381373	1	1829	1	-0.22583	0.0800739	0.00479828	-0.0868524	0.138843	0.531614	-0.191142	0.0693649	0.0058583	meta	G	0.521739	0.478261	0.5061	0.5346	0.6448	0.3608	0.5112
0	GCFC2	ENSG00000005436	ENSG00000005436.14	protein_coding	chr2	75710985	75652000	-	7.30709	2.26	14.43	rs76122853	75477809	233176	1	2714	1	0.320646	0.125706	0.010749	0.47228	0.186309	0.0112469	0.368082	0.104205	0.000411983	meta	G	0.92029	0.07971	0.0991	0.0663	0.126	0.1044	0.1513
0	GCH1	ENSG00000131979	ENSG00000131979.19	protein_coding	chr14	54902826	54842008	-	1.18493	0.05	23.43	rs112700866	54907591	4765	1	1640	1	-0.0963499	0.275019	0.726084	-0.414306	0.118386	0.000465945	-0.364599	0.10874	0.000799533	meta	C	0.927536	0.072463	0.0401	0.0504	0.0258	0.0835	0.1779
0	GCHFR	ENSG00000137880	ENSG00000137880.6	protein_coding	chr15	40764068	40767708	+	2.36054	0.19	22.03	rs692390	41194792	430724	0.285643	1819	1	0.597951	0.417596	0.152175	1.19075	0.324164	0.000239448	0.967852	0.256067	0.000157033	meta	G	0.927536	0.072463	0.0083	0.1167	0	0.1988	0.0337
0	GCK	ENSG00000106633	ENSG00000106633.17	protein_coding	chr7	44198170	44143213	-	0.405405	0.01	1.59	rs76323047	44146356	51814	1	1877	1	0.601308	0.205833	0.00348527	0.250951	0.247778	0.311152	0.458252	0.158329	0.00379997	meta	A	0.858696	0.141304	0.053	0.1671	0.1706	0.1193	0.1779
0	GCKR	ENSG00000084734	ENSG00000084734.9	protein_coding	chr2	27496839	27523684	+	0.323919	0	2.61	rs17758075	27922292	425453	1	951	1	-0.191207	0.203733	0.347978	-0.631741	0.194867	0.00118734	-0.421268	0.140822	0.00277618	meta	G	0.82971	0.17029	0.0129	0.1066	0.002	0.2425	0.226
0	GCLC	ENSG00000001084	ENSG00000001084.13	protein_coding	chr6	53616970	53497341	-	6.61203	2.72	16.64	rs16883912	53508973	107997	0.837575	2498	1	-0.203919	0.177451	0.250491	-0.467338	0.129728	0.000315228	-0.375589	0.104726	0.000335298	meta	C	0.931159	0.06884	0.1324	0.0865	0.0268	0.1083	0.1718
0	GCLM	ENSG00000023909	ENSG00000023909.10	protein_coding	chr1	93909456	93885199	-	2.80622	1.12	8.66	rs3761912	93881890	27566	0.0364616	1836	0.232619	-0.133212	0.0612901	0.0297456	-0.21729	0.0570899	0.000141173	-0.17823	0.0417747	1.98593e-05	meta	T	0.615942	0.384058	0.7496	0.4769	0.2292	0.338	0.2157
0	GCM2	ENSG00000124827	ENSG00000124827.6	protein_coding	chr6	10881941	10873223	-	0.0846622	0	0.33	rs3823017	11355141	473200	1	2143	1	0.403412	0.149072	0.0068069	0.362108	0.17483	0.0383406	0.386024	0.113435	0.000666376	meta	T	0.688406	0.311594	0.469	0.268	0.6508	0.2217	0.2883
0	GCN1	ENSG00000089154	ENSG00000089154.11	protein_coding	chr12	120194715	120127202	-	9.05108	2.83	25.96	rs3956837	120209549	14834	1	1642	1	0.144961	0.100384	0.14872	0.149983	0.0562556	0.00767356	0.148783	0.0490749	0.00243136	meta	C	0.278986	0.721014	0.7481	0.5994	0.9851	0.6461	0.8742
0	GCNT1	ENSG00000187210	ENSG00000187210.14	protein_coding	chr9	76419850	76651203	+	2.63493	0.63	16.48	rs7020629	76852376	432526	1	2589	1	0.399834	0.202916	0.0487884	0.304204	0.113295	0.00725154	0.32693	0.0989206	0.000949838	meta	G	0.934783	0.065217	0.2322	0.062	0.1389	0.0626	0.0941
0	GCNT2	ENSG00000111846	ENSG00000111846.17	protein_coding	chr6	10492223	10629368	+	0.992027	0.06	17.58	rs9393638	10758657	266434	1	2400	1	-0.816863	0.252965	0.00124155	-0.290709	0.144631	0.0444305	-0.420332	0.125558	0.000814808	meta	G	0.931159	0.06884	0.1528	0.1037	0.0734	0.0964	0.0951
0	GCNT4	ENSG00000176928	ENSG00000176928.6	protein_coding	chr5	75052770	75025346	-	1.37331	0.3	2.93	rs73125247	75048667	4103	0.000431851	1770	0.00575611	-0.423495	0.106875	7.41633e-05	-0.301168	0.0879401	0.000615482	-0.350553	0.0679069	2.43984e-07	meta	A	0.826087	0.173913	0.2988	0.1167	0.0645	0.1988	0.1953
0	GCNT7	ENSG00000124091	ENSG00000124091.9	protein_coding	chr20	56525925	56491492	-	0.464324	0.08	1.21	rs6024653	56176307	349618	1	2491	1	-0.130768	0.0774454	0.091312	-0.157376	0.0550034	0.00422033	-0.148455	0.0448442	0.000931438	meta	T	0.460145	0.539855	0.2958	0.5245	0.6548	0.5596	0.5307
0	GCSAM	ENSG00000174500	ENSG00000174500.13	protein_coding	chr3	112133270	112120839	-	0.325473	0.03	2.38	rs2633544	112407125	273855	1	2689	1	-0.218036	0.150653	0.147822	-0.313671	0.112587	0.00533587	-0.279399	0.0901854	0.00194794	meta	G	0.253623	0.746377	0.4039	0.745	0.9117	0.7495	0.8855
0	GCSAML	ENSG00000169224	ENSG00000169224.13	protein_coding	chr1	247507058	247577690	+	0.110541	0	0.5	rs61840054	247205496	301562	1	3450	1	0.512346	0.269943	0.0576994	0.761371	0.244328	0.00183206	0.649231	0.181147	0.000338359	meta	T	0.855072	0.144928	0.1248	0.1513	0.1627	0.1759	0.2883
0	GCSH	ENSG00000140905	ENSG00000140905.10	protein_coding	chr16	81096425	81081938	-	6.43912	2.24	21.29	rs2580276	80857434	238991	1	3525	1	0.45325	0.127087	0.000361863	-0.0745998	0.364543	0.837854	0.396049	0.120004	0.000965837	meta	G	0.92029	0.07971	0.1959	0.0548	0.0962	0.0567	0.2209
0	GDAP1	ENSG00000104381	ENSG00000104381.13	protein_coding	chr8	74321130	74488872	+	2.09284	0.87	5.36	rs7837130	74571198	250068	1	1821	1	0.19775	0.0930267	0.033525	0.315208	0.124871	0.011594	0.239672	0.0746006	0.00131476	meta	C	0.619565	0.380435	0.1853	0.2147	0.5615	0.2594	0.1605
0	GDAP1L1	ENSG00000124194	ENSG00000124194.16	protein_coding	chr20	44247099	44280917	+	0.221824	0.04	1.03	rs6073286	44025920	221179	1	2098	1	-0.314912	0.120093	0.00873558	-0.163611	0.0946709	0.0839512	-0.221599	0.0743475	0.002877	meta	G	0.347826	0.652174	0.4576	0.6542	0.7748	0.6869	0.589
0	GDAP2	ENSG00000196505	ENSG00000196505.11	protein_coding	chr1	117929621	117863485	-	9.37385	4.7	16.43	rs7518216	118216060	286439	1	1901	1	-0.0838038	0.0646344	0.194775	-0.169516	0.051033	0.000894704	-0.136602	0.0400532	0.00064842	meta	T	0.503623	0.496377	0.2345	0.5014	0.1736	0.5905	0.4387
0	GDE1	ENSG00000006007	ENSG00000006007.12	protein_coding	chr16	19522123	19501693	-	10.7795	5.09	28.74	rs35486742	19623610	101487	1	2241	1	0.527446	0.174834	0.00255422	0.262669	0.162375	0.105734	0.385288	0.118977	0.00120231	meta	C	0.938406	0.061594	0.2194	0.0793	0.0486	0.0487	0.1094
0	GDF10	ENSG00000266524	ENSG00000266524.3	protein_coding	chr10	47300197	47313577	+	0.338311	0	2.29	rs7899683	47413080	112883	0.0877349	744	0.45067	0.377228	0.218764	0.0846431	0.590164	0.167258	0.000417967	0.511611	0.132872	0.000117923	meta	A	0.742754	0.257246	0.2201	0.1873	0.4365	0.2167	0.1769
0	GDF11	ENSG00000135414	ENSG00000135414.10	protein_coding	chr12	55743122	55757264	+	0.875878	0.38	1.95	rs11171653	55664268	78854	1	1649	1	0.317167	0.106486	0.00289692	0.183471	0.152642	0.229375	0.2734	0.0873345	0.00174513	meta	T	0.815217	0.184783	0.4864	0.219	0.2341	0.1909	0.2986
0	GDF15	ENSG00000130513	ENSG00000130513.6	protein_coding	chr19	18374731	18389176	+	0.622297	0	3.59	rs437940	18014887	359844	1	2116	1	-0.585151	0.347204	0.0919261	-0.634674	0.241505	0.00858899	-0.618526	0.19826	0.00180993	meta	G	0.934783	0.065217	0.2421	0.0778	0.1429	0.0716	0.0941
0	GDF5	ENSG00000125965	ENSG00000125965.9	protein_coding	chr20	35454746	35433347	-	0.0733108	0	0.54	rs77967975	35741258	286512	1	1588	1	1.46931	0.467694	0.00168032	NA	NA	NA	1.46931	0.467694	0.00168032	trc	T	0.938406	0.061594	0.0045	0.0807	0.002	0.1312	0.0204
0	GDF6	ENSG00000156466	ENSG00000156466.10	protein_coding	chr8	96160806	96142333	-	0.256554	0.01	0.97	rs56759832	95921817	238989	1	2160	1	-0.569107	0.243179	0.0192693	-0.598363	0.360735	0.09717	-0.578248	0.201641	0.0041345	meta	A	0.873188	0.126812	0.1838	0.0749	0.249	0.1083	0.092
0	GDF7	ENSG00000143869	ENSG00000143869.7	protein_coding	chr2	20667144	20679243	+	2.65527	0.14	7.64	rs597331	21039555	372411	1	2118	1	-0.204511	0.10793	0.0581136	-0.177085	0.068499	0.00973177	-0.18496	0.0578345	0.00138344	meta	G	0.485507	0.514493	0.1293	0.3963	0.8631	0.4712	0.6544
0	GDF9	ENSG00000164404	ENSG00000164404.8	protein_coding	chr5	132866884	132861181	-	0.113243	0	0.29	rs62375204	133055770	188886	1	1829	1	-0.396621	0.141446	0.00504654	-0.220828	0.176687	0.211364	-0.327962	0.110421	0.00297707	meta	C	0.757246	0.242754	0.2322	0.1268	0.0913	0.2624	0.2229
0	GDI2	ENSG00000057608	ENSG00000057608.17	protein_coding	chr10	5842132	5765223	-	44.6089	24.72	82.51	rs12573545	5584593	257539	0.384572	2937	1	0.589128	0.14647	5.76603e-05	0.12105	0.329539	0.713371	0.511912	0.133844	0.000130941	meta	G	0.942029	0.057971	0.0651	0.1311	0.0427	0.0716	0.0613
0	GDNF	ENSG00000168621	ENSG00000168621.15	protein_coding	chr5	37840041	37812677	-	0.0602027	0	0.39	rs72730691	38005127	165086	1	2283	1	0.539263	0.406964	0.185142	1.01065	0.323944	0.00180962	0.827815	0.253451	0.00109013	meta	G	0.945652	0.054347	0.031	0.0634	0.0675	0.0845	0.0941
0	GDNF-AS1	ENSG00000248587	ENSG00000248587.8	lncRNA	chr5	37811589	37953827	+	0.116689	0	0.58	rs2642682	38045979	234390	0.0421541	2230	0.260154	0.556547	0.249423	0.0256588	0.460197	0.125543	0.00024672	0.479673	0.112139	1.89032e-05	meta	G	0.851449	0.148551	0.2769	0.1239	0.2163	0.1531	0.0982
0	GDPD1	ENSG00000153982	ENSG00000153982.11	protein_coding	chr17	59220467	59275970	+	0.75527	0.13	2.38	rs9903669	59354405	133938	1	1198	1	-0.280159	0.0946495	0.00307676	-0.149918	0.0912353	0.100341	-0.212647	0.0656869	0.00120673	meta	G	0.318841	0.681159	0.9304	0.5375	0.7381	0.5408	0.6329
0	GDPD3	ENSG00000102886	ENSG00000102886.15	protein_coding	chr16	30113537	30104810	-	1.14878	0.22	3.7	rs3794703	30526938	413401	0.111408	867	0.535718	0.287447	0.0954564	0.00260139	0.534875	0.205258	0.00916435	0.331444	0.0865544	0.000128498	meta	T	0.434783	0.565217	0.9644	0.4409	0.1458	0.5915	0.8558
0	GDPD4	ENSG00000178795	ENSG00000178795.9	protein_coding	chr11	77301687	77216558	-	0.106284	0	0.77	rs9704839	77221979	79708	1	2025	1	0.236572	0.21931	0.280717	-0.450011	0.10521	1.89205e-05	-0.321561	0.0948592	0.000699244	meta	T	0.206522	0.793478	0.6089	0.6744	0.622	0.8042	0.728
0	GDPD5	ENSG00000158555	ENSG00000158555.15	protein_coding	chr11	75525941	75434640	-	2.83993	0.34	9.94	rs11605679	75822874	296933	1	1518	1	0.303397	0.254348	0.23293	0.460302	0.223306	0.0392742	0.392004	0.167809	0.0194907	meta	C	0.949275	0.050724	0.003	0.0303	0	0.0775	0.0204
0	GDPGP1	ENSG00000183208	ENSG00000183208.12	protein_coding	chr15	90233808	90245811	+	0.874595	0.27	2.47	rs8034938	90092395	141413	0.50101	2407	1	-0.169877	0.0934825	0.069186	-0.351966	0.100728	0.00047546	-0.254137	0.0685206	0.000208147	meta	G	0.264493	0.735507	0.9675	0.6311	0.4385	0.8151	0.7198
0	GEM	ENSG00000164949	ENSG00000164949.8	protein_coding	chr8	94262350	94249253	-	63.1198	9.92	170.69	rs2470725	94261564	786	0.313589	2341	1	0.181224	0.115698	0.117265	0.270248	0.0763021	0.000397388	0.243264	0.0636972	0.000133955	meta	T	0.485507	0.514493	0.584	0.4438	0.2847	0.6103	0.4796
0	GEMIN2	ENSG00000092208	ENSG00000092208.17	protein_coding	chr14	39114223	39136973	+	3.68061	1.88	6.72	rs548002055	39131988	17765	2.19708e-46	2227	9.60028e-44	-0.0344624	0.0997003	0.729599	-1.30017	0.0720566	8.84675e-73	-0.865881	0.0584007	9.86565e-50	meta	C	0.84058	0.15942	0.171	0.2421	0.3452	0.2753	0.1237
0	GEMIN4	ENSG00000179409	ENSG00000179409.11	protein_coding	chr17	753999	744421	-	2.57959	0.95	5.16	rs12939207	924293	170294	1	3487	1	0.0730737	0.0796989	0.35921	0.184647	0.0517953	0.000363939	0.151517	0.0434297	0.000485233	meta	A	0.48913	0.51087	0.3041	0.5072	0.3661	0.6014	0.6196
0	GEMIN5	ENSG00000082516	ENSG00000082516.9	protein_coding	chr5	154938211	154887411	-	3.21459	1.22	5.38	rs2112712	155242420	304209	0.0921088	1976	0.46564	0.555442	0.127635	1.3503e-05	0.177446	0.103816	0.0874068	0.327951	0.0805383	4.66137e-05	meta	A	0.916667	0.083333	0.2829	0.0965	0.003	0.0825	0.1033
0	GEMIN6	ENSG00000152147	ENSG00000152147.11	protein_coding	chr2	38751534	38785002	+	2.4727	0.73	4.89	rs546017406	38743898	7636	1	1778	1	0.402773	0.140139	0.00405175	0.257112	0.149044	0.084514	0.334424	0.102096	0.00105446	meta	G	0.90942	0.090579	0.0408	0.0346	0.0556	0.0398	0.0542
0	GEN1	ENSG00000178295	ENSG00000178295.15	protein_coding	chr2	17753858	17788946	+	2.4223	0.72	8.67	rs300181	17789464	35606	1.56763e-14	2140	9.05443e-13	-0.366845	0.0894679	4.12609e-05	-0.670909	0.0842348	1.65559e-15	-0.528029	0.0613296	7.32538e-18	meta	A	0.358696	0.641304	0.1536	0.6513	0.9226	0.5368	0.7904
0	GET1	ENSG00000182093	ENSG00000182093.16	protein_coding	chr21	39377698	39428528	+	9.74176	5.08	18.95	rs2837008	39401561	23863	0.000700575	3135	0.00882856	-0.4024	0.0834624	1.426e-06	-0.302118	0.152889	0.0481474	-0.379376	0.0732574	2.23469e-07	meta	C	0.34058	0.65942	0.6067	0.696	0.7679	0.6938	0.7157
0	GET3	ENSG00000198356	ENSG00000198356.11	protein_coding	chr19	12737139	12748323	+	7.65811	3.06	16.08	rs722571	12700565	36574	1	1614	1	0.180339	0.0771768	0.0194545	0.638334	0.571538	0.290165	0.180339	0.0771768	0.0194545	trc	T	0.594203	0.405797	0.6589	0.3487	0.1359	0.4473	0.2566
0	GET4	ENSG00000239857	ENSG00000239857.7	protein_coding	chr7	876554	896436	+	2.97818	1.1	6.3	rs12720010	590800	285754	1	3331	1	0.842013	0.272473	0.00199981	0.29935	0.151936	0.0488103	0.428063	0.132699	0.00125617	meta	G	0.25	0.75	0.3699	0.732	0.9018	0.7137	0.9162
0	GFAP	ENSG00000131095	ENSG00000131095.13	protein_coding	chr17	44916937	44903159	-	0.515	0	8.51	rs34637106	44908404	8533	1	1893	1	0.350717	0.274955	0.202117	0.448354	0.173498	0.00976063	0.420549	0.146729	0.00415481	meta	C	0.75	0.25	0.3457	0.232	0.2222	0.2137	0.32
0	GFER	ENSG00000127554	ENSG00000127554.13	protein_coding	chr16	1984193	1987749	+	3.00669	0.69	5.95	rs2369090	2041599	57406	1	2493	1	0.134041	0.133684	0.316021	0.406391	0.11704	0.00051612	0.288216	0.0880597	0.00106426	meta	C	0.880435	0.119565	0.2005	0.1412	0	0.16	0.0879
0	GFI1	ENSG00000162676	ENSG00000162676.12	protein_coding	chr1	92486925	92473043	-	0.249392	0.03	1.61	rs200920754	92632053	145128	1	1383	1	-0.343747	0.206365	0.0957682	-0.452303	0.25505	0.0761644	-0.386697	0.160428	0.0159347	meta	T	0.112319	0.887681	0.9395	0.8761	0.9306	0.834	0.8763
0	GFM1	ENSG00000168827	ENSG00000168827.14	protein_coding	chr3	158644278	158692575	+	11.6864	4.74	24.66	rs12493845	158868200	223922	1	2496	1	0.218497	0.0819523	0.00767246	0.127779	0.0804755	0.112333	0.172313	0.0574198	0.00269149	meta	T	0.811594	0.188406	0.1377	0.1787	0.1548	0.1541	0.1483
0	GFM2	ENSG00000164347	ENSG00000164347.18	protein_coding	chr5	74767147	74721206	-	5.95689	2.45	23.95	rs1697823	74457665	309482	1	2256	1	-0.300642	0.105288	0.00429812	-0.159693	0.119752	0.182356	-0.239189	0.0790719	0.00248671	meta	G	0.163043	0.836957	0.8714	0.8458	0.8056	0.8151	0.8773
0	GFOD1	ENSG00000145990	ENSG00000145990.11	protein_coding	chr6	13487662	13357830	-	3.9848	1.28	10.08	rs2059804	13489168	1506	1	2120	1	0.230368	0.148413	0.120612	0.12311	0.0558534	0.0275127	0.136417	0.0522741	0.00906382	meta	A	0.844203	0.155797	0.0719	0.1009	0.0972	0.1302	0.1186
0	GFOD1-AS1	ENSG00000237786	ENSG00000237786.1	lncRNA	chr6	13486294	13486852	+	0.215	0	1.41	rs1237055	13168692	317602	0.792588	2122	1	0.72934	0.204979	0.00037351	NA	NA	NA	0.72934	0.204979	0.00037351	trc	G	0.793478	0.206522	0.062	0.1628	0.2222	0.161	0.2014
0	GFOD2	ENSG00000141098	ENSG00000141098.13	protein_coding	chr16	67719339	67674531	-	2.54581	0.7	7.89	rs56303414	67432532	286807	1	626	1	0.201081	0.0782724	0.0101994	-0.0259949	0.111264	0.81527	0.125907	0.0640183	0.0492141	meta	C	0.57971	0.42029	0.9576	0.3516	0.1806	0.4563	0.5511
0	GFPT1	ENSG00000198380	ENSG00000198380.12	protein_coding	chr2	69387254	69319769	-	18.4205	6.77	36.44	rs12479401	69110948	276306	1	2043	1	-0.18544	0.0697864	0.00787796	-0.0931011	0.156126	0.550961	-0.170063	0.0637114	0.0076014	meta	C	0.474638	0.525362	0.7716	0.5331	0.4107	0.4712	0.407
0	GFPT2	ENSG00000131459	ENSG00000131459.13	protein_coding	chr5	180353336	180300698	-	4.85777	0.27	42.92	rs11745075	180381246	27910	1	2735	1	-0.23992	0.195882	0.220645	-0.171355	0.0650287	0.00841219	-0.178161	0.0617167	0.00389235	meta	C	0.771739	0.228261	0.2231	0.2507	0.1597	0.341	0.2669
0	GFRA1	ENSG00000151892	ENSG00000151892.14	protein_coding	chr10	116273467	116056925	-	2.56858	0.02	10.64	rs1061413	116063452	210015	1	2284	1	0.261007	0.224467	0.244917	-0.207282	0.0615693	0.000760882	-0.174515	0.0593762	0.00329118	meta	G	0.605072	0.394928	0.7595	0.3746	0.6012	0.2942	0.3589
0	GFRA2	ENSG00000168546	ENSG00000168546.11	protein_coding	chr8	21812357	21690398	-	0.512838	0.04	2.2	rs73551785	22220315	407958	1	2271	1	0.330528	0.276104	0.231262	0.70284	0.222889	0.00161427	0.555943	0.173431	0.00134802	meta	A	0.931159	0.06884	0.1536	0.1715	0.006	0.0666	0.0624
0	GFRA3	ENSG00000146013	ENSG00000146013.11	protein_coding	chr5	138274621	138252380	-	0.309054	0	3.91	rs11744170	137981432	293189	1	1165	1	-1.04063	0.578778	0.0721796	-1.4604	0.890527	0.10102	-1.16529	0.485289	0.01634	meta	G	0.902174	0.097826	0.0076	0.1643	0.0198	0.1759	0.1902
0	GGA1	ENSG00000100083	ENSG00000100083.19	protein_coding	chr22	37608725	37633564	+	8.31743	2.34	29.69	rs370715463	37227032	381693	1	1982	1	0.224794	0.0835189	0.00711235	0.131664	0.0883125	0.13599	0.180825	0.0606807	0.00288298	meta	T	0.699275	0.300725	0.4811	0.17	0.3849	0.2425	0.1912
0	GGA2	ENSG00000103365	ENSG00000103365.15	protein_coding	chr16	23521995	23463542	-	11.9881	4.03	26.99	rs28608178	24015030	493035	1	1854	1	-0.0973736	0.0783155	0.213739	-0.235666	0.0986715	0.0169224	-0.150822	0.0613422	0.0139442	meta	G	0.75	0.25	0.5363	0.2824	0.2569	0.331	0.317
0	GGA3	ENSG00000125447	ENSG00000125447.17	protein_coding	chr17	75262363	75236599	-	6.05777	1.88	18.42	rs8066909	74947031	315332	1	1850	1	0.17658	0.0769216	0.0216993	0.284493	0.106281	0.00743293	0.213676	0.0623134	0.00060568	meta	G	0.601449	0.398551	0.1672	0.4885	0.0655	0.5109	0.3231
0	GGACT	ENSG00000134864	ENSG00000134864.10	protein_coding	chr13	100589528	100530164	-	0.790676	0.17	3.27	rs9518101	100588860	668	3.34348e-08	2134	9.50551e-07	-0.645156	0.198162	0.00113111	-0.851565	0.142796	2.46885e-09	-0.781016	0.115851	1.56677e-11	meta	G	0.061594	0.938406	0.6513	0.9582	0.8135	0.9891	0.9162
0	GGCT	ENSG00000006625	ENSG00000006625.18	protein_coding	chr7	30504841	30496621	-	6.35378	2.56	19.46	rs73079741	30152170	352671	0.308165	1680	1	0.312457	0.117616	0.0078935	0.48425	0.175698	0.00584869	0.365618	0.0977379	0.000183431	meta	T	0.905797	0.094202	0.2648	0.1455	0	0.1282	0.0562
0	GGCX	ENSG00000115486	ENSG00000115486.12	protein_coding	chr2	85561547	85544720	-	6.21642	3.1	11.95	rs13421434	85580487	18940	0.313124	2247	1	0.305855	0.109631	0.005273	0.185251	0.0671644	0.00581265	0.218164	0.0572711	0.000139352	meta	C	0.836957	0.163043	0.115	0.098	0.0704	0.1123	0.1994
0	GGH	ENSG00000137563	ENSG00000137563.12	protein_coding	chr8	63038806	63015079	-	1.49182	0.37	3.87	rs11990678	63033214	5592	0.000114105	2428	0.00176831	0.679622	0.166957	4.68837e-05	0.656225	0.180103	0.000268842	0.668809	0.12244	4.69953e-08	meta	T	0.92029	0.07971	0.0613	0.0403	0.0873	0.0924	0.1483
0	GGN	ENSG00000179168	ENSG00000179168.15	protein_coding	chr19	38388082	38384267	-	0.187365	0	2	rs17309382	38014397	373685	1	2110	1	-0.551272	0.215952	0.0106874	0.143841	0.685394	0.837025	-0.551272	0.215952	0.0106874	trc	C	0.898551	0.101449	0.0257	0.0879	0.0377	0.1262	0.2658
0	GGNBP2	ENSG00000278311	ENSG00000278311.5	protein_coding	chr17	36544912	36589848	+	22.227	10.94	56.3	rs56147931	36048554	496358	1	1030	1	0.439683	0.104177	2.43741e-05	0.000589313	0.129332	0.996364	0.266894	0.0811305	0.001003	meta	C	0.815217	0.184783	0.2973	0.2925	0.0833	0.1262	0.2587
0	GGPS1	ENSG00000152904	ENSG00000152904.11	protein_coding	chr1	235327350	235344532	+	9.12804	4.44	19.46	rs28645578	235006534	320816	1	1843	1	0.313781	0.118683	0.00819702	0.204769	0.0960231	0.032966	0.247896	0.07465	0.000897666	meta	A	0.887681	0.112319	0.3336	0.0865	0.0744	0.1233	0.227
0	GGT1	ENSG00000100031	ENSG00000100031.19	protein_coding	chr22	24594811	24629005	+	0.722095	0.08	4.93	rs738325	25079387	484576	1	1860	1	0.423005	0.149527	0.00467002	0.306815	0.152004	0.0435428	0.365865	0.106597	0.000598625	meta	T	0.289855	0.710145	0.9637	0.6095	0.5853	0.7207	0.7771
0	GGT1	ENSG00000286070	ENSG00000286070.1	protein_coding	chr22	24556007	24629005	+	0.722095	0.08	4.93	rs71318989	24618557	62550	1	1751	1	NA	NA	NA	0.550761	0.193587	0.00444072	0.550761	0.193587	0.00444072	asc	C	0.836957	0.163043	0.0227	0.1556	0.2391	0.2078	0.1411
0	GGT1	ENSG00000100031	ENSG00000100031.19	protein_coding	chr22	24594811	24629005	+	0.722095	0.08	4.93	rs738325	25079387	484576	1	1860	1	0.423005	0.149527	0.00467002	0.306815	0.152004	0.0435428	0.365865	0.106597	0.000598625	meta	T	0.289855	0.710145	0.9637	0.6095	0.5853	0.7207	0.7771
0	GGT1	ENSG00000286070	ENSG00000286070.1	protein_coding	chr22	24556007	24629005	+	0.722095	0.08	4.93	rs71318989	24618557	62550	1	1751	1	NA	NA	NA	0.550761	0.193587	0.00444072	0.550761	0.193587	0.00444072	asc	C	0.836957	0.163043	0.0227	0.1556	0.2391	0.2078	0.1411
0	GGT5	ENSG00000099998	ENSG00000099998.17	protein_coding	chr22	24245142	24219654	-	5.08203	0.45	19.66	rs3752497	24185239	59903	0.228405	1907	0.882873	1.23412	0.386032	0.00138895	0.512034	0.188191	0.00651187	0.65069	0.16916	0.000119772	meta	C	0.942029	0.057971	0.1044	0.1124	0.0764	0.0606	0.1319
0	GGT7	ENSG00000131067	ENSG00000131067.17	protein_coding	chr20	34872856	34844720	-	2.21351	0.89	5.53	rs34337249	35054239	181383	1	1449	1	0.386577	0.168198	0.021542	0.24982	0.172441	0.147413	0.319902	0.120406	0.00788719	meta	G	0.938406	0.061594	0.0023	0.1311	0.001	0.0984	0.0624
0	GHDC	ENSG00000167925	ENSG00000167925.16	protein_coding	chr17	42194532	42188799	-	2.93453	1.02	9.22	rs8078731	42328363	133831	1	1484	1	0.300116	0.11167	0.00719804	0.255337	0.207477	0.218444	0.290058	0.0983315	0.0031798	meta	A	0.807971	0.192029	0.2723	0.098	0.3681	0.1889	0.3282
0	GHITM	ENSG00000165678	ENSG00000165678.21	protein_coding	chr10	84139509	84153568	+	27.3188	12.5	146.32	rs10788330	84156660	17151	1	2663	1	-0.0612535	0.0823135	0.456786	-0.15254	0.0434102	0.000441542	-0.132676	0.0383977	0.000549671	meta	A	0.666667	0.333333	0.233	0.4049	0.1627	0.4692	0.272
0	GHR	ENSG00000112964	ENSG00000112964.14	protein_coding	chr5	42423439	42721878	+	4.44351	0.94	41.62	rs72637404	42224089	199350	1	2015	1	-0.267509	0.127276	0.0355703	-0.119021	0.081058	0.14201	-0.161869	0.0683698	0.0179063	meta	C	0.836957	0.163043	0.0053	0.1124	0.2768	0.168	0.2137
0	GHRHR	ENSG00000106128	ENSG00000106128.19	protein_coding	chr7	30938669	30993254	+	0.151486	0	1.62	rs12154580	30764527	174142	0.85064	2187	1	-0.241344	0.690617	0.726743	-1.14268	0.306653	0.000194321	-0.994237	0.280267	0.000388953	meta	G	0.931159	0.06884	0.0272	0.0865	0.001	0.0775	0.0838
0	GHRL	ENSG00000157017	ENSG00000157017.16	protein_coding	chr3	10292947	10285666	-	1.11182	0.23	3.17	rs35684	10285002	7945	0.659306	2452	1	0.164743	0.119689	0.168691	0.203079	0.0599812	0.000709937	0.195384	0.0536244	0.000268885	meta	A	0.757246	0.242754	0.3722	0.1859	0.0327	0.3002	0.2045
0	GHRLOS	ENSG00000240288	ENSG00000240288.8	lncRNA	chr3	10285754	10294903	+	1.62723	0.59	3.78	rs242729	10277578	8176	0.00184332	2446	0.0204587	0.496289	0.111587	8.68615e-06	0.215264	0.0709338	0.00240758	0.296141	0.0598627	7.53607e-07	meta	G	0.778986	0.221014	0.3351	0.1614	0.0317	0.2644	0.1943
0	GID4	ENSG00000141034	ENSG00000141034.10	protein_coding	chr17	18039408	18068405	+	2.7775	1.36	5	rs59692383	17664443	374965	1	1487	1	0.248984	0.100655	0.0133746	0.145715	0.101893	0.152694	0.197981	0.0716075	0.00569568	meta	A	0.858696	0.141304	0.1422	0.085	0.3105	0.0815	0.0409
0	GID8	ENSG00000101193	ENSG00000101193.8	protein_coding	chr20	62938147	62948475	+	4.82095	2.36	7.98	rs6062663	62789527	148620	1	3017	1	0.316964	0.124061	0.0106218	0.180064	0.0968743	0.0630636	0.231919	0.0763538	0.00238603	meta	C	0.913043	0.086956	0.2443	0.1009	0.1627	0.0149	0.0787
0	GIGYF1	ENSG00000146830	ENSG00000146830.10	protein_coding	chr7	100694037	100679507	-	4.00459	0.85	13.33	rs2897360	100473768	220269	1	1694	1	-0.119676	0.157291	0.446739	-0.30261	0.095993	0.00161923	-0.252966	0.081939	0.00202019	meta	A	0.905797	0.094202	0.1762	0.0576	0.1062	0.0845	0.1074
0	GIGYF2	ENSG00000204120	ENSG00000204120.14	protein_coding	chr2	232697299	232860575	+	18.7992	9.02	36.44	rs72984266	233113683	416384	0.652318	2729	1	0.463447	0.112889	4.03765e-05	-0.369904	0.387157	0.339357	0.398145	0.108376	0.000239032	meta	C	0.884058	0.115942	0.2799	0.0965	0.0179	0.1392	0.0971
0	GIHCG	ENSG00000257698	ENSG00000257698.2	lncRNA	chr12	57936345	57930115	-	3.0023	0.93	6.41	rs1148545	58289836	353491	0.254273	1715	0.947262	-0.34134	0.103827	0.00101045	-0.397387	0.208177	0.0562767	-0.352505	0.0929121	0.000148264	meta	A	0.445652	0.554348	0.5522	0.549	0.8075	0.4473	0.592
0	GIMAP1	ENSG00000213203	ENSG00000213203.3	protein_coding	chr7	150716606	150724284	+	1.15595	0.03	3.89	rs4725925	150631238	85368	0.111506	2897	0.536062	-0.389092	0.170002	0.0220937	-0.29481	0.0852758	0.000545953	-0.313764	0.0762237	3.84902e-05	meta	A	0.315217	0.684783	0.7829	0.7233	0.7292	0.6451	0.6237
0	GIMAP2	ENSG00000106560	ENSG00000106560.11	protein_coding	chr7	150685697	150693641	+	3.56095	0.1	14.34	rs112748368	150866645	180948	0.670067	2912	1	0.171576	0.177454	0.333605	0.309223	0.085365	0.000291927	0.283356	0.0769268	0.000230105	meta	T	0.800725	0.199275	0.0741	0.1427	0.0962	0.2525	0.1002
0	GIMAP4	ENSG00000133574	ENSG00000133574.10	protein_coding	chr7	150567369	150573953	+	8.94399	0.49	38.25	rs12539	150861278	293909	0.597089	3043	1	0.461317	0.20022	0.0212197	0.436353	0.14907	0.00342065	0.445256	0.119569	0.000196217	meta	C	0.804348	0.195652	0.2216	0.1499	0.1002	0.2346	0.1585
0	GIMAP5	ENSG00000196329	ENSG00000196329.11	protein_coding	chr7	150722253	150750033	+	6.45682	0.1	28.29	rs3918196	151008754	286501	0.617571	2908	1	-0.840346	0.305043	0.00587207	-0.413927	0.149107	0.00550237	-0.496163	0.133959	0.00021237	meta	G	0.916667	0.083333	0.0492	0.0634	0.1647	0.0765	0.0982
0	GIMAP6	ENSG00000133561	ENSG00000133561.15	protein_coding	chr7	150632648	150625375	-	5.22953	0.07	19.56	rs10378	150804367	171719	1	2994	1	0.336384	0.203016	0.0975334	0.187207	0.0746268	0.012122	0.204965	0.0700444	0.00343121	meta	G	0.818841	0.181159	0.1694	0.1354	0.0397	0.172	0.1115
0	GIMAP7	ENSG00000179144	ENSG00000179144.5	protein_coding	chr7	150514872	150521073	+	4.54804	0.07	18.77	rs77562085	150598514	83642	1	3085	1	-0.465371	0.189675	0.0141468	-0.184093	0.0815113	0.0239147	-0.227941	0.074889	0.00233672	meta	G	0.75	0.25	0.4357	0.3674	0.2232	0.2177	0.2485
0	GIMAP8	ENSG00000171115	ENSG00000171115.4	protein_coding	chr7	150450630	150479393	+	3.11	0.07	11.65	rs10249926	150004645	445985	1	3157	1	-0.107053	0.208842	0.60823	-0.426086	0.134056	0.00148084	-0.332991	0.112814	0.00316056	meta	T	0.793478	0.206522	0.1127	0.2205	0.0863	0.165	0.2311
0	GIN1	ENSG00000145723	ENSG00000145723.17	protein_coding	chr5	103120138	103086000	-	3.18716	1.18	5.75	rs291839	103518356	398218	1	1451	1	0.180726	0.084476	0.0324055	0.193094	0.0988737	0.0508276	0.185944	0.0642265	0.00378993	meta	T	0.5	0.5	0.587	0.366	0.7232	0.5169	0.4018
0	GINM1	ENSG00000055211	ENSG00000055211.14	protein_coding	chr6	149566294	149591748	+	17.0619	6.95	30.61	rs1555698	150023412	457118	1	2452	1	-0.244378	0.0743897	0.00101943	-0.0996856	0.129908	0.44287	-0.208648	0.0645548	0.00122879	meta	T	0.605072	0.394928	0.562	0.5879	0.2282	0.4215	0.4233
0	GINS1	ENSG00000101003	ENSG00000101003.10	protein_coding	chr20	25407673	25452628	+	0.255473	0.03	0.91	rs116208948	25570694	163021	1	2264	1	-0.21258	0.190331	0.264039	-0.453105	0.16991	0.00765937	-0.346433	0.126752	0.00627298	meta	C	0.097826	0.902174	0.8858	0.9035	0.9613	0.9036	0.907
0	GINS2	ENSG00000131153	ENSG00000131153.9	protein_coding	chr16	85690073	85676198	-	0.232365	0.04	0.81	rs72801192	85638696	51377	0.021926	3217	0.157736	-0.373673	0.12703	0.00326514	-0.385794	0.113291	0.000660831	-0.380424	0.0845506	6.81568e-06	meta	C	0.797101	0.202899	0.0106	0.1282	0.2173	0.2664	0.2342
0	GINS3	ENSG00000181938	ENSG00000181938.13	protein_coding	chr16	58295080	58406144	+	0.602027	0.07	2.59	rs57271894	58481077	185997	0.0359822	2575	0.230626	-0.331942	0.22634	0.142496	-0.914043	0.202385	6.29152e-06	-0.655416	0.150869	1.39737e-05	meta	G	0.934783	0.065217	0.1619	0.0548	0.1002	0.0139	0.0798
0	GINS4	ENSG00000147536	ENSG00000147536.12	protein_coding	chr8	41529218	41545030	+	0.399122	0.06	1.9	rs10958659	41106368	422850	1	2276	1	0.287362	0.177406	0.105274	0.573551	0.175744	0.00110018	0.431804	0.124853	0.000543193	meta	C	0.876812	0.123188	0.3669	0.1715	0.0466	0.16	0.1053
0	GIPC1	ENSG00000123159	ENSG00000123159.16	protein_coding	chr19	14496149	14477760	-	7.995	2.37	25.54	rs12327819	14757329	261180	1	2700	1	0.497609	0.135503	0.000240367	0.154315	0.155621	0.321388	0.349573	0.102193	0.000624547	meta	C	0.887681	0.112319	0.3971	0.0879	0.0665	0.0746	0.0562
0	GIPC2	ENSG00000137960	ENSG00000137960.6	protein_coding	chr1	77979542	78138444	+	0.675473	0.07	2.29	rs1166708	77865541	114001	0.239909	1446	0.912082	0.165222	0.158149	0.296151	0.180778	0.0499474	0.00029533	0.179367	0.0476285	0.000165912	meta	C	0.793478	0.206522	0.0098	0.1196	0.372	0.2127	0.0665
0	GIPC3	ENSG00000179855	ENSG00000179855.8	protein_coding	chr19	3585478	3593541	+	0.314595	0.06	1.06	rs10421668	3226968	358510	0.656243	2774	1	-0.478552	0.116164	3.79471e-05	-0.103669	0.148903	0.486292	-0.336718	0.0915895	0.000236569	meta	G	0.706522	0.293478	0.2239	0.2378	0.2619	0.327	0.2853
0	GIT1	ENSG00000108262	ENSG00000108262.15	protein_coding	chr17	29594054	29573469	-	4.6377	1.19	18.99	rs12603897	29515955	78099	1	1055	1	-0.394597	0.201308	0.0499765	-0.535121	0.227557	0.0186933	-0.45629	0.150776	0.00247593	meta	T	0.949275	0.050724	0.0053	0.0418	0.2996	0.0089	0.0235
0	GIT2	ENSG00000139436	ENSG00000139436.21	protein_coding	chr12	109996389	109929802	-	14.7167	5.16	30.79	rs200452148	109834274	162115	0.0668929	1435	0.368268	-0.172276	0.0791575	0.0295279	-0.198249	0.0574333	0.000556843	-0.189291	0.0464863	4.66153e-05	meta	T	0.572464	0.427536	0.3495	0.4885	0.2163	0.3897	0.4959
0	GJA1	ENSG00000152661	ENSG00000152661.9	protein_coding	chr6	121435595	121449727	+	23.0928	5.49	78.34	rs34466473	121460513	24918	0.64327	2331	1	0.453081	0.135817	0.000849999	0.202295	0.0969103	0.0368479	0.286903	0.078887	0.000275963	meta	G	0.782609	0.217391	0.2806	0.1282	0.2232	0.163	0.2924
0	GJA3	ENSG00000121743	ENSG00000121743.4	protein_coding	chr13	20161052	20138255	-	0.699932	0.02	3.26	rs9552084	20135913	25139	0.00302398	2344	0.031452	0.473243	0.188073	0.0118604	0.439678	0.106231	3.4898e-05	0.447797	0.0924956	1.29009e-06	meta	A	0.684783	0.315217	0.1785	0.2983	0.2599	0.3688	0.2822
0	GJA4	ENSG00000187513	ENSG00000187513.9	protein_coding	chr1	34792999	34795747	+	5.03912	1.14	13.51	rs9425913	34814065	21066	1	2136	1	0.307318	0.110507	0.00541941	0.128411	0.0562426	0.0224206	0.165219	0.0501242	0.000980023	meta	A	0.594203	0.405797	0.2821	0.5029	0.5496	0.2922	0.4366
0	GJA5	ENSG00000265107	ENSG00000265107.3	protein_coding	chr1	147773362	147756199	-	8.67561	1.88	21.49	rs6593809	147760266	13096	0.0769955	819	0.408011	-0.178576	0.123337	0.147652	-0.164427	0.045311	0.000284684	-0.166109	0.0425316	9.40116e-05	meta	T	0.550725	0.449275	0.3472	0.4726	0.3383	0.4821	0.4008
0	GJA9	ENSG00000131233	ENSG00000131233.10	protein_coding	chr1	38881587	38874069	-	0.2475	0	1.53	rs1930564	38777733	103854	1	1921	1	0.207604	0.0938348	0.0269365	0.131441	0.0801091	0.100844	0.16355	0.0609262	0.00726616	meta	A	0.427536	0.572464	0.7163	0.5259	0.7698	0.4811	0.5685
0	GJB2	ENSG00000165474	ENSG00000165474.8	protein_coding	chr13	20192938	20187463	-	0.120473	0	1.65	rs2147136	20201429	8491	1	2348	1	-1.31253	0.580959	0.023868	-1.71929	0.648407	0.0181346	-1.49366	0.432687	0.000556333	meta	G	0.050724	0.949275	0.4955	0.9121	0.998	0.9592	0.9642
0	GJB3	ENSG00000188910	ENSG00000188910.8	protein_coding	chr1	34781214	34786369	+	0.124459	0	0.49	rs35035273	34866781	85567	0.0748815	2146	0.39958	0.280773	0.112027	0.0122003	0.419544	0.123492	0.000680456	0.343419	0.0829729	3.48935e-05	meta	G	0.467391	0.532609	0.3275	0.5432	0.9544	0.3877	0.6063
0	GJB5	ENSG00000189280	ENSG00000189280.3	protein_coding	chr1	34755047	34758512	+	0.0775	0	0.52	rs12404674	34976712	221665	0.148628	2165	0.654481	0.971918	0.244144	6.86506e-05	NA	NA	NA	0.971918	0.244144	6.86506e-05	trc	T	0.927536	0.072463	0.1846	0.0692	0.2609	0.0258	0.1084
0	GJC1	ENSG00000182963	ENSG00000182963.10	protein_coding	chr17	44830816	44798448	-	4.42412	0.95	15.64	rs10451262	44624688	206128	0.483236	1852	1	0.16052	0.133091	0.227782	0.313011	0.0875105	0.000347772	0.266983	0.0731202	0.000260927	meta	T	0.130435	0.869565	0.8359	0.915	0.8621	0.8956	0.8548
0	GJC2	ENSG00000198835	ENSG00000198835.4	protein_coding	chr1	228149930	228159826	+	0.288446	0.03	1.12	rs144929835	227773075	376855	1	1660	1	-0.462594	0.156569	0.003131	-0.417189	0.344189	0.225477	-0.454809	0.142516	0.00141644	meta	C	0.880435	0.119565	0.0756	0.1311	0.3472	0.0477	0.1585
0	GJC3	ENSG00000176402	ENSG00000176402.6	protein_coding	chr7	99929620	99923266	-	0.129459	0	0.83	rs113036675	99510680	418940	0.140276	1178	0.627403	-0.715732	0.321878	0.0261744	-0.830467	0.263424	0.00161828	-0.784445	0.203857	0.00011908	meta	G	0.916667	0.083333	0.2126	0.0634	0.0317	0.0308	0.045
0	GK3P	ENSG00000229894	ENSG00000229894.4	protein_coding	chr4	165279679	165277812	-	0.630676	0.16	1.65	rs2125698	165698149	418470	0.241424	2879	0.914899	0.51622	0.155726	0.000916672	0.465085	0.218835	0.0335637	0.49903	0.12688	8.38569e-05	meta	T	0.913043	0.086956	0.0265	0.111	0.1062	0.1312	0.137
0	GK5	ENSG00000175066	ENSG00000175066.16	protein_coding	chr3	142225592	142157527	-	9.57115	4.55	25.44	rs4491918	142243095	17503	0.00122955	1913	0.0143853	-0.304916	0.0812325	0.000174294	-0.214932	0.0635142	0.00071439	-0.249072	0.0500354	6.42736e-07	meta	T	0.333333	0.666667	0.9728	0.6758	0.5526	0.672	0.4387
0	GKAP1	ENSG00000165113	ENSG00000165113.13	protein_coding	chr9	83829516	83739425	-	4.11459	0.94	8.18	rs10868013	83452802	376714	1	2501	1	0.344964	0.138845	0.0129724	0.21841	0.0851622	0.0103285	0.253006	0.0725945	0.00049179	meta	C	0.894928	0.105072	0.0446	0.085	0.0308	0.1531	0.1687
0	GLB1	ENSG00000170266	ENSG00000170266.16	protein_coding	chr3	33097202	32996609	-	9.40703	1.97	23.47	rs56331159	33217703	120501	1	2086	1	-0.209981	0.0933539	0.0244933	-0.107622	0.0708726	0.128883	-0.145047	0.0564483	0.0101831	meta	T	0.786232	0.213768	0.233	0.4006	0.5109	0.1948	0.273
0	GLB1L	ENSG00000163521	ENSG00000163521.16	protein_coding	chr2	219245478	219236598	-	1.17209	0.2	3.92	rs12623561	219376314	130836	0.381638	1466	1	-0.385545	0.116368	0.000922485	-0.652251	0.390684	0.095016	-0.407278	0.111526	0.000260326	meta	C	0.199275	0.800725	0.6725	0.8329	0.7421	0.8887	0.8292
0	GLB1L2	ENSG00000149328	ENSG00000149328.14	protein_coding	chr11	134331874	134378341	+	0.334932	0.01	0.76	rs481252	134318648	13226	0.035656	2951	0.229452	-0.310996	0.111586	0.00531907	-0.391107	0.114669	0.00064784	-0.34996	0.0799709	1.20827e-05	meta	T	0.496377	0.503623	0.4327	0.3718	0.2877	0.5328	0.318
0	GLCCI1	ENSG00000106415	ENSG00000106415.13	protein_coding	chr7	7968796	8094272	+	4.11378	1.57	11.09	rs17568389	8052246	83450	0.282754	2978	1	-0.230817	0.0769942	0.00271891	-0.11592	0.0410302	0.00472478	-0.141332	0.0362097	9.49474e-05	meta	T	0.532609	0.467391	0.4266	0.3804	0.251	0.4692	0.3446
0	GLCE	ENSG00000138604	ENSG00000138604.10	protein_coding	chr15	69160584	69272217	+	3.45757	1.62	7.95	rs8032624	68725082	435502	0.198061	1540	0.799081	-0.445054	0.156485	0.00445414	-0.254654	0.0919266	0.00560244	-0.303502	0.079262	0.000128611	meta	G	0.065217	0.934783	0.4796	0.9366	0.8958	0.9543	0.9683
0	GLDC	ENSG00000178445	ENSG00000178445.9	protein_coding	chr9	6645783	6532464	-	0.21527	0	1.04	rs2890741	7135196	489413	0.578897	3070	1	0.652935	0.282731	0.0209221	0.473263	0.158498	0.00282724	0.516227	0.138255	0.000188566	meta	T	0.869565	0.130435	0.3752	0.0879	0.0377	0.0964	0.2669
0	GLDN	ENSG00000186417	ENSG00000186417.14	protein_coding	chr15	51341655	51408005	+	7.35601	1.78	23.62	rs1841128	51332142	9513	0.000104385	1886	0.00162773	-0.204877	0.0977393	0.0360681	-0.239753	0.0477328	5.09173e-07	-0.233037	0.0428912	5.53475e-08	meta	T	0.485507	0.514493	0.9115	0.6282	0.5556	0.4811	0.4969
0	GLE1	ENSG00000119392	ENSG00000119392.14	protein_coding	chr9	128504700	128542288	+	3.65338	1.23	12.46	rs6478835	128531108	26408	0.00155044	1348	0.0175868	0.00438306	0.109029	0.967933	-0.341303	0.0609919	2.19517e-08	-0.258908	0.0532292	1.15018e-06	meta	G	0.847826	0.152174	0.0734	0.1167	0.3849	0.0954	0.3129
0	GLG1	ENSG00000090863	ENSG00000090863.11	protein_coding	chr16	74607144	74447427	-	27.2771	7.31	82.31	rs62055181	74374236	232908	0.171126	2133	0.723932	0.267341	0.12547	0.0331117	0.594612	0.161378	0.000229078	0.39064	0.0990537	8.02276e-05	meta	T	0.862319	0.137681	0.0091	0.1499	0.0079	0.2575	0.0828
0	GLI1	ENSG00000111087	ENSG00000111087.10	protein_coding	chr12	57459785	57472268	+	0.577703	0	5.26	rs697222	57041338	418447	1	1120	1	-0.255158	0.27217	0.348504	-0.332541	0.195082	0.0882657	-0.306278	0.158559	0.0534045	meta	G	0.84058	0.15942	0.2126	0.1311	0.1875	0.1302	0.1309
0	GLI2	ENSG00000074047	ENSG00000074047.21	protein_coding	chr2	120735623	120992653	+	0.564054	0.12	2.37	rs77718071	120892934	157311	1	2183	1	-0.150928	0.20136	0.453528	-0.255625	0.0888098	0.00399767	-0.238576	0.0812575	0.00332425	meta	A	0.927536	0.072463	0.0197	0.1326	0.006	0.1163	0.0716
0	GLI3	ENSG00000106571	ENSG00000106571.14	protein_coding	chr7	42237870	41960949	-	1.63959	0.37	5.05	rs10277168	42265638	27768	1	2290	1	0.253398	0.0961121	0.00837697	0.0602289	0.0289638	0.0375753	0.076311	0.0277319	0.00592796	meta	C	0.605072	0.394928	0.1982	0.4236	0.3026	0.5278	0.4438
0	GLIDR	ENSG00000278175	ENSG00000278175.4	lncRNA	chr9	39810097	39748514	-	2.60068	0.42	8.29	rs539328714	40069167	259070	0.0028217	284	0.0296168	0.848728	0.151325	2.03923e-08	0.0197231	0.186114	0.915604	0.518795	0.117412	9.93556e-06	meta	G	0.865942	0.134058	0.143	0.2219	0.1567	0.1819	0.274
0	GLIPR1	ENSG00000139278	ENSG00000139278.10	protein_coding	chr12	75480753	75503863	+	35.2723	4.01	94.08	rs6582297	75714534	233781	0.536646	2168	1	-0.112718	0.0931237	0.226123	-0.196969	0.0555572	0.000392125	-0.174853	0.0477114	0.00024753	meta	G	0.648551	0.351449	0.8381	0.353	0.2282	0.337	0.3681
0	GLIPR1L1	ENSG00000173401	ENSG00000173401.10	protein_coding	chr12	75334670	75370560	+	1.04757	0.22	2.72	rs7978312	75338555	3885	0.0428679	2040	0.263661	0.199392	0.0896548	0.0261486	0.151067	0.0412858	0.000253147	0.159522	0.0375006	2.10137e-05	meta	G	0.637681	0.362319	0.0174	0.2435	0.4405	0.3767	0.272
0	GLIPR1L2	ENSG00000180481	ENSG00000180481.11	protein_coding	chr12	75391089	75432688	+	0.736689	0.04	1.92	rs10879913	75415290	24201	5.82447e-137	2112	2.9268e-133	-1.40839	0.146789	8.42312e-22	-1.42563	0.0611378	2.89534e-120	-1.42308	0.0564382	2.7578e-140	meta	T	0.601449	0.398551	0.1316	0.2579	0.4683	0.3767	0.3436
0	GLIPR2	ENSG00000122694	ENSG00000122694.16	protein_coding	chr9	36136536	36163913	+	6.75014	1.94	20.81	rs12379036	35962149	174387	1	1884	1	0.362772	0.165844	0.0287115	0.294996	0.181707	0.104489	0.331971	0.122494	0.00672651	meta	G	0.927536	0.072463	0.0053	0.0778	0.001	0.1491	0.0521
0	GLIS2	ENSG00000126603	ENSG00000126603.8	protein_coding	chr16	4314761	4339597	+	1.79426	0.46	7.84	rs12598464	3925453	389308	1	2045	1	-0.31144	0.0974641	0.00139622	NA	NA	NA	-0.31144	0.0974641	0.00139622	trc	A	0.507246	0.492754	0.3215	0.3256	0.749	0.3956	0.592
0	GLIS2-AS1	ENSG00000262686	ENSG00000262686.1	lncRNA	chr16	4328340	4324667	-	0.0681081	0	0.56	rs1684620	4659635	331295	1	2000	1	0.843137	0.21637	0.0024905	NA	NA	NA	0.843137	0.21637	0.0024905	trc	A	0.550725	0.449275	0.5159	0.4438	0.629	0.4463	0.3579
0	GLIS3	ENSG00000107249	ENSG00000107249.23	protein_coding	chr9	4348392	3824127	-	6.43791	1.68	20.19	rs62521684	4060416	287976	0.0591366	3447	0.336441	0.65945	0.153396	1.7156e-05	NA	NA	NA	0.65945	0.153396	1.7156e-05	trc	G	0.913043	0.086956	0.0083	0.0576	0.001	0.1471	0.0838
0	GLIS3-AS1	ENSG00000237009	ENSG00000237009.2	lncRNA	chr9	3898642	3901248	+	0.126284	0	0.55	rs764328	4090290	191648	0.480824	2705	1	0.608285	0.221712	0.00607736	0.67015	0.261688	0.0217245	0.634136	0.169162	0.000177754	meta	T	0.652174	0.347826	0.4607	0.4568	0.4752	0.3777	0.3425
0	GLMN	ENSG00000174842	ENSG00000174842.17	protein_coding	chr1	92298987	92246402	-	2.99608	1.04	6.83	rs12063245	91856091	442896	1	1607	1	-0.100525	0.0752553	0.181617	-0.136768	0.0733136	0.0621079	-0.119121	0.0525136	0.0233064	meta	T	0.865942	0.134058	0.0862	0.1023	0.3135	0.1083	0.1697
0	GLMP	ENSG00000198715	ENSG00000198715.13	protein_coding	chr1	156295689	156290089	-	7.50622	3.07	21.49	rs12116478	156321644	25955	0.000790097	1259	0.00979097	-0.209576	0.0973768	0.0313803	-0.275036	0.0607171	5.90414e-06	-0.256711	0.0515221	6.27559e-07	meta	C	0.731884	0.268116	0.059	0.2738	0.2262	0.2694	0.2229
0	GLO1	ENSG00000124767	ENSG00000124767.7	protein_coding	chr6	38703145	38675925	-	17.493	6.14	32.92	rs13199033	38675695	27450	0.00165762	2553	0.0186866	-0.0495187	0.115401	0.667851	-0.289105	0.0545392	1.1525e-07	-0.245363	0.0493097	6.49285e-07	meta	A	0.894928	0.105072	0.0106	0.0663	0.002	0.1173	0.0818
0	GLOD4	ENSG00000167699	ENSG00000167699.13	protein_coding	chr17	783390	757097	-	10.2228	4.76	19.92	rs140344974	824083	40693	0.269422	3425	0.982653	-0.312714	0.0897396	0.000492714	-0.245418	0.128795	0.0567162	-0.290721	0.0736293	7.86633e-05	meta	C	0.800725	0.199275	0.1702	0.1499	0.1518	0.1789	0.1789
0	GLP2R	ENSG00000065325	ENSG00000065325.13	protein_coding	chr17	9822206	9892099	+	0.644459	0	3.63	rs12939916	9716901	105305	0.357304	3027	1	-0.251985	0.428082	0.556104	0.347357	0.0858742	5.23345e-05	0.324172	0.0841968	0.000118039	meta	C	0.615942	0.384058	0.4032	0.3617	0.627	0.3688	0.5798
0	GLRA1	ENSG00000145888	ENSG00000145888.10	protein_coding	chr5	151924842	151822513	-	0.0635811	0	0.22	rs4467698	151890561	34281	0.50421	2327	1	0.378761	0.147473	0.0102186	0.160601	0.0534792	0.0026729	0.185956	0.0502755	0.000216678	meta	A	0.532609	0.467391	0.4501	0.5173	0.5367	0.4473	0.4519
0	GLRB	ENSG00000109738	ENSG00000109738.11	protein_coding	chr4	157076125	157172090	+	4.82743	0.39	12.86	rs4502727	157055111	21014	0.248001	1977	0.930489	0.46348	0.146135	0.00151612	0.273828	0.114777	0.0170445	0.346184	0.0902641	0.000125443	meta	T	0.130435	0.869565	0.5227	0.9121	0.9653	0.9036	0.862
0	GLRX	ENSG00000173221	ENSG00000173221.14	protein_coding	chr5	95822726	95751319	-	10.6861	2.34	37	rs34894	95732879	89847	1	1488	1	0.000344512	0.0850895	0.99677	0.199738	0.0697393	0.00418235	0.119618	0.0539378	0.0265756	meta	G	0.496377	0.503623	0.4592	0.3559	0.8165	0.4602	0.7035
0	GLRX2	ENSG00000023572	ENSG00000023572.9	protein_coding	chr1	193106114	193090866	-	4.68385	1.78	10.27	rs545266389	193551837	445723	0.305751	1526	1	0.390789	0.115881	0.000745391	0.283389	0.171704	0.0988505	0.357179	0.096053	0.000200361	meta	G	0.902174	0.097826	0.1067	0.1599	0.1944	0.1243	0.1339
0	GLRX3	ENSG00000108010	ENSG00000108010.12	protein_coding	chr10	130136391	130184521	+	12.1807	7.26	20.92	rs11017097	130135719	672	0.259058	3153	0.958237	0.351787	0.135529	0.00944079	0.202153	0.0646972	0.00178045	0.229923	0.0583858	8.21623e-05	meta	C	0.934783	0.065217	0.2216	0.0793	0	0.0537	0.0153
0	GLRX5	ENSG00000182512	ENSG00000182512.5	protein_coding	chr14	95533503	95544724	+	8.24	2.33	27.33	rs141191126	95978311	444808	1	3135	1	-0.300942	0.0879398	0.000621312	-0.13785	0.11892	0.246382	-0.243286	0.0707071	0.000580094	meta	C	0.822464	0.177536	0.2269	0.2738	0.1438	0.1292	0.0971
0	GLS	ENSG00000115419	ENSG00000115419.12	protein_coding	chr2	190880827	190965552	+	120.832	32.13	263.65	rs6728759	191222164	341337	1	1744	1	-0.151069	0.0698084	0.03046	-0.177229	0.0946179	0.0610547	-0.16029	0.0561741	0.00432481	meta	A	0.326087	0.673913	0.3707	0.6009	0.6597	0.6083	0.7168
0	GLS2	ENSG00000135423	ENSG00000135423.13	protein_coding	chr12	56488414	56470944	-	0.252365	0.02	1.09	rs2229046	56093417	394997	1	1207	1	-0.337404	0.326371	0.301227	-0.613213	0.204734	0.00274297	-0.535327	0.173434	0.00202441	meta	T	0.942029	0.057971	0.0749	0.0403	0.001	0.0726	0.0481
0	GLT1D1	ENSG00000151948	ENSG00000151948.12	protein_coding	chr12	128853427	128984968	+	0.0925676	0	2.23	rs11611308	128580336	273091	1	3313	1	-0.258098	0.216267	0.232705	-0.214623	0.0735733	0.00353267	-0.219133	0.0696531	0.00165487	meta	G	0.586957	0.413043	0.0386	0.2925	0.2798	0.4354	0.501
0	GLT8D1	ENSG00000016864	ENSG00000016864.18	protein_coding	chr3	52706032	52694488	-	13.802	5.85	26.71	rs192855409	52533778	172254	1	1429	1	0.0742396	0.109279	0.496911	0.230709	0.0872207	0.00816624	0.169821	0.0681695	0.0127331	meta	A	0.902174	0.097826	0.233	0.0865	0.0139	0.1412	0.1585
0	GLT8D2	ENSG00000120820	ENSG00000120820.12	protein_coding	chr12	104064183	103988984	-	15.8407	4.77	35.52	rs11111867	104007855	56328	1	2853	1	-0.0587523	0.0944664	0.533982	-0.245444	0.0635241	0.000111641	-0.187311	0.0527141	0.000380381	meta	G	0.768116	0.231884	0.0159	0.2435	0.005	0.3419	0.1851
0	GLTP	ENSG00000139433	ENSG00000139433.10	protein_coding	chr12	109880541	109850945	-	7.0477	3.53	13.06	rs6606742	109840891	39650	0.00643107	1683	0.0588636	-0.129348	0.0779243	0.0969318	-0.250467	0.0557344	6.99176e-06	-0.209476	0.0453325	3.82119e-06	meta	G	0.481884	0.518116	0.5983	0.6023	0.3046	0.501	0.6973
0	GLUD1	ENSG00000148672	ENSG00000148672.9	protein_coding	chr10	87094843	87050202	-	27.7031	12.04	44.79	rs200073187	87395098	300255	1	1725	1	-0.207035	0.120293	0.0852343	-0.272122	0.0907152	0.0027021	-0.248526	0.0724287	0.000600648	meta	A	0.913043	0.086956	0.0787	0.0749	0.0615	0.0726	0.0859
0	GLUL	ENSG00000135821	ENSG00000135821.18	protein_coding	chr1	182392206	182381704	-	136.706	22.45	623	rs77051788	182736961	344755	0.0409372	1885	0.254591	1.02358	0.291148	0.000438657	0.437405	0.146565	0.00284164	0.555918	0.130913	2.17174e-05	meta	A	0.945652	0.054347	0.0265	0.0375	0.0427	0.0815	0.0685
0	GLYAT	ENSG00000149124	ENSG00000149124.11	protein_coding	chr11	58731974	58640426	-	0.388108	0	7.76	rs11229578	58693253	38721	1	2302	1	-0.545074	0.502008	0.277573	-0.32469	0.109604	0.00305267	-0.334717	0.107082	0.00177315	meta	G	0.789855	0.210145	0.2088	0.2723	0.256	0.161	0.2219
0	GLYATL1	ENSG00000166840	ENSG00000166840.13	protein_coding	chr11	58905398	59043527	+	0.12027	0	0.56	rs118030976	59084790	179392	0.244748	2140	0.923318	0.930347	0.306032	0.00236556	0.419002	0.149094	0.00494924	0.517089	0.134034	0.000114368	meta	T	0.913043	0.086956	0.0045	0.0562	0.001	0.1024	0.0378
0	GLYATL2	ENSG00000156689	ENSG00000156689.7	protein_coding	chr11	58904215	58834065	-	0.070473	0	0.99	rs11229578	58693253	210962	0.0101781	2149	0.0861755	-0.374598	0.332454	0.259841	-0.686339	0.151962	6.28687e-06	-0.632462	0.138209	4.73622e-06	meta	G	0.789855	0.210145	0.2088	0.2723	0.256	0.161	0.2219
0	GLYCTK	ENSG00000168237	ENSG00000168237.18	protein_coding	chr3	52287089	52295257	+	2.23081	0.47	28.35	rs78309788	51885721	401368	1	1001	1	0.436438	0.174068	0.0121662	0.464597	0.259056	0.0729053	0.445197	0.144481	0.00206065	meta	G	0.898551	0.101449	0.0068	0.1383	0.005	0.1849	0.1697
0	GLYCTK-AS1	ENSG00000242797	ENSG00000242797.3	lncRNA	chr3	52299067	52288580	-	0.310405	0	1.91	rs614288	52186187	112880	0.0218691	1022	0.157382	-0.0645428	0.134423	0.631122	-0.382703	0.0817416	2.84285e-06	-0.296814	0.0698422	2.13983e-05	meta	T	0.485507	0.514493	0.4887	0.5274	0.3929	0.5308	0.4233
0	GLYR1	ENSG00000140632	ENSG00000140632.17	protein_coding	chr16	4847288	4803203	-	13.6595	4.45	34.66	rs13333974	4904749	57461	1	2457	1	0.511033	0.177427	0.00397363	0.206553	0.125917	0.100924	0.30854	0.102686	0.0026585	meta	A	0.934783	0.065217	0.3601	0.0922	0.0526	0.0726	0.0204
0	GM2A	ENSG00000196743	ENSG00000196743.9	protein_coding	chr5	151212150	151270440	+	9.90041	2.7	48.32	rs7731932	150973261	238889	1	2704	1	0.436866	0.116863	0.00018528	0.10809	0.0920116	0.240099	0.233907	0.072293	0.00121411	meta	T	0.851449	0.148551	0.2685	0.121	0.121	0.1252	0.0879
0	GMCL1	ENSG00000087338	ENSG00000087338.5	protein_coding	chr2	69829660	69881384	+	4.62986	1.5	10.11	rs55719575	69653097	176563	1	1807	1	0.283185	0.143137	0.0478816	0.185608	0.115448	0.107897	0.224066	0.0898617	0.0126505	meta	A	0.945652	0.054347	0.1203	0.0231	0.0417	0.1024	0.0317
0	GMDS	ENSG00000112699	ENSG00000112699.11	protein_coding	chr6	2245605	1623806	-	11.2341	1.51	37.83	rs9378706	2510934	265329	1	2239	1	-0.0502536	0.0973698	0.605777	-0.0753214	0.0433931	0.0826005	-0.0711678	0.0396353	0.0725639	meta	C	0.405797	0.594203	0.5113	0.5576	0.4216	0.5616	0.5327
0	GMDS-DT	ENSG00000250903	ENSG00000250903.9	lncRNA	chr6	2245718	2525976	+	12.7061	5.98	23.3	rs72650638	2459118	213400	1	2239	1	0.320268	0.146043	0.0283089	1.90954	0.548744	0.000501707	0.425391	0.14113	0.00257673	meta	C	0.931159	0.06884	0.0318	0.0476	0.2431	0.0517	0.1575
0	GMEB1	ENSG00000162419	ENSG00000162419.12	protein_coding	chr1	28668732	28719353	+	2.40716	0.87	5.93	rs550085477	28935475	266743	1	1445	1	-0.14898	0.113192	0.188119	-0.183747	0.0912625	0.0440737	-0.17005	0.0710466	0.0166884	meta	C	0.876812	0.123188	0.1172	0.1542	0.1071	0.0795	0.0644
0	GMEB2	ENSG00000101216	ENSG00000101216.11	protein_coding	chr20	63627101	63587602	-	1.21122	0.37	3.06	rs4809288	63312383	314718	0.288702	2897	1	0.232708	0.208709	0.264855	0.508612	0.130647	9.90046e-05	0.430937	0.11074	9.96555e-05	meta	A	0.945652	0.054347	0.0855	0.0389	0.0139	0.0547	0.1227
0	GMFB	ENSG00000197045	ENSG00000197045.13	protein_coding	chr14	54489026	54474484	-	11.927	5.48	29.23	rs1957888	54626084	137058	1	1966	1	0.188486	0.0784284	0.0162484	0.27299	0.160761	0.0894879	0.204732	0.0704876	0.0036783	meta	A	0.836957	0.163043	0.2708	0.1715	0.0169	0.2048	0.1462
0	GMFG	ENSG00000130755	ENSG00000130755.13	protein_coding	chr19	39342372	39328353	-	9.67615	0.49	37.9	rs3922304	39708845	366473	1	2557	1	-0.354023	0.162716	0.0295774	-0.582371	0.324144	0.0723925	-0.399983	0.145422	0.00595053	meta	C	0.757246	0.242754	0.0877	0.1686	0.1796	0.332	0.2853
0	GMIP	ENSG00000089639	ENSG00000089639.11	protein_coding	chr19	19643657	19629476	-	1.78284	0.16	14.77	rs62135547	19241159	402498	1	2050	1	-0.420118	0.113721	0.000220506	-0.127296	0.113758	0.263138	-0.273754	0.0804259	0.000664541	meta	G	0.677536	0.322464	0.0469	0.2378	0.246	0.3042	0.2219
0	GMNN	ENSG00000112312	ENSG00000112312.10	protein_coding	chr6	24774931	24786099	+	1.80608	0.51	4.69	rs62400534	24616654	158277	1	2723	1	0.302468	0.100897	0.00271941	0.210851	0.148977	0.156973	0.273659	0.0835404	0.00105375	meta	G	0.800725	0.199275	0.1505	0.1369	0.1339	0.168	0.3067
0	GMPPA	ENSG00000144591	ENSG00000144591.18	protein_coding	chr2	219498867	219506989	+	5.21615	1.89	11.86	rs4672926	219373774	125093	0.0122743	2005	0.10029	-0.455933	0.0925879	8.46524e-07	-0.068907	0.170989	0.686955	-0.368184	0.081418	6.12184e-06	meta	G	0.188406	0.811594	0.7057	0.8314	0.8204	0.8926	0.8415
0	GMPPB	ENSG00000173540	ENSG00000173540.12	protein_coding	chr3	49723951	49716844	-	2.87905	0.66	7.65	rs55754265	49650053	73898	1	1201	1	0.517565	0.16461	0.00166546	0.062985	0.128477	0.623961	0.235071	0.10128	0.0202866	meta	C	0.902174	0.097826	0.0113	0.0677	0	0.1382	0.0174
0	GMPR	ENSG00000137198	ENSG00000137198.10	protein_coding	chr6	16238587	16295549	+	4.28926	0.62	17.11	rs10046457	16238506	81	0.0315074	2399	0.209461	-0.306149	0.226256	0.176021	-0.475828	0.11339	2.71212e-05	-0.441767	0.101372	1.31336e-05	meta	C	0.913043	0.086956	0.1036	0.1455	0.0149	0.0656	0.0787
0	GMPR2	ENSG00000100938	ENSG00000100938.17	protein_coding	chr14	24232422	24239242	+	16.5272	7.93	29.38	rs143262153	24494334	261912	1	2615	1	0.25625	0.0695111	0.000227394	0.0133392	0.109905	0.903397	0.186845	0.0587473	0.00147027	meta	C	0.641304	0.358696	0.2269	0.4957	0.4137	0.2843	0.2996
0	GMPS	ENSG00000163655	ENSG00000163655.16	protein_coding	chr3	155870650	155944020	+	8.7127	4.15	17.68	rs369043838	155814055	56595	1	1829	1	0.0297373	0.0692064	0.667421	0.136501	0.0481476	0.00458187	0.10168	0.0395235	0.0100927	meta	C	0.503623	0.496377	0.4607	0.4899	0.4732	0.502	0.4744
0	GNA11	ENSG00000088256	ENSG00000088256.9	protein_coding	chr19	3094362	3123999	+	7.04831	1.66	20.32	rs4807401	3103252	8890	0.28014	3144	1	-0.270189	0.105306	0.0102949	-0.282278	0.0952711	0.00304764	-0.276837	0.0706487	8.91029e-05	meta	T	0.25	0.75	0.4781	0.8401	0.7312	0.8171	0.6237
0	GNA12	ENSG00000146535	ENSG00000146535.14	protein_coding	chr7	2844308	2728105	-	6.94149	2.72	23.02	rs798566	2711135	133173	0.8141	3598	1	0.352275	0.101252	0.000502946	0.165013	0.0892298	0.064414	0.246872	0.0669441	0.000226265	meta	G	0.764493	0.235507	0.2141	0.2709	0.2024	0.2704	0.1411
0	GNA13	ENSG00000120063	ENSG00000120063.10	protein_coding	chr17	65056740	65009289	-	14.2128	6.5	35.16	rs12451996	65086118	29378	1	1486	1	-0.15176	0.0730248	0.037691	-0.283129	0.126926	0.0257039	-0.18443	0.0632966	0.0035712	meta	G	0.699275	0.300725	0.0696	0.2478	0.3978	0.2634	0.3384
0	GNA14	ENSG00000156049	ENSG00000156049.7	protein_coding	chr9	77648322	77423079	-	0.887838	0.11	2.86	rs2025846	77407499	240823	0.877738	1791	1	-0.251041	0.133668	0.0603689	-0.122538	0.0398097	0.00208323	-0.133008	0.0381535	0.000490082	meta	A	0.485507	0.514493	0.5711	0.5447	0.6796	0.5209	0.5992
0	GNA14-AS1	ENSG00000231373	ENSG00000231373.1	lncRNA	chr9	77456295	77526697	+	0.0582432	0	0.58	rs11145452	77511982	55687	0.112911	1929	0.541003	-0.457937	0.222918	0.0399484	-0.208376	0.0575624	0.000294599	-0.223976	0.0557342	5.85333e-05	meta	G	0.768116	0.231884	0.2254	0.1427	0.4147	0.1769	0.3926
0	GNA15	ENSG00000060558	ENSG00000060558.4	protein_coding	chr19	3136033	3163749	+	1.38351	0.11	7.43	rs62126858	2874190	261843	1	3144	1	-0.184024	0.135267	0.173688	-0.249576	0.0884019	0.00475467	-0.229958	0.0740003	0.0018866	meta	G	0.467391	0.532609	0.0582	0.6066	0.7946	0.505	0.6431
0	GNAI1	ENSG00000127955	ENSG00000127955.17	protein_coding	chr7	79768028	80226181	+	9.19081	2.42	21.5	rs17153296	80034673	266645	1	2353	1	-0.266215	0.118041	0.0241162	-0.256433	0.228499	0.261757	-0.264155	0.104874	0.0117762	meta	C	0.891304	0.108696	0.0212	0.1931	0.3125	0.1382	0.0706
0	GNAI2	ENSG00000114353	ENSG00000114353.17	protein_coding	chr3	50226292	50259362	+	43.5883	16.73	140.16	rs6800913	50015434	210858	1	1256	1	-0.275924	0.107149	0.0100196	-0.126959	0.0957816	0.185002	-0.193124	0.0714096	0.00684178	meta	T	0.224638	0.775362	0.7897	0.8646	0.8323	0.7674	0.862
0	GNAI3	ENSG00000065135	ENSG00000065135.11	protein_coding	chr1	109548615	109618324	+	5.69027	2.77	10.92	rs510636	109829593	280978	0.436333	1749	1	0.218983	0.073866	0.00303073	0.191871	0.0886694	0.0304731	0.207876	0.0567534	0.000249476	meta	C	0.768116	0.231884	0.5151	0.1931	0.3492	0.1531	0.228
0	GNAL	ENSG00000141404	ENSG00000141404.16	protein_coding	chr18	11689264	11885685	+	3.55432	0.69	9.44	rs529414049	11963736	274472	1	2968	1	0.48684	0.168087	0.0037753	0.217572	0.143211	0.128703	0.330825	0.10901	0.00240693	meta	C	0.90942	0.090579	0.2133	0.0807	0.1131	0.1402	0.1697
0	GNAO1	ENSG00000087258	ENSG00000087258.15	protein_coding	chr16	56191489	56357444	+	0.743243	0.1	3.38	rs1478465	56260215	68726	4.08401e-17	2608	2.93174e-15	0.669864	0.138464	1.31272e-06	0.480387	0.0598393	9.91071e-16	0.510206	0.0549293	1.56595e-20	meta	G	0.525362	0.474638	0.4123	0.4784	0.5794	0.4423	0.3333
0	GNAQ	ENSG00000156052	ENSG00000156052.11	protein_coding	chr9	78031811	77716097	-	11.7139	4.56	22.89	rs72732708	77574232	457579	1	1880	1	-0.267516	0.158043	0.0905165	-0.170743	0.0926366	0.0653072	-0.195489	0.0799195	0.0144419	meta	G	0.931159	0.06884	0.3744	0.0591	0.001	0.0537	0.0256
0	GNAS	ENSG00000087460	ENSG00000087460.25	protein_coding	chr20	58839718	58911192	+	127.185	54.55	380.08	rs6100392	59271387	431669	0.253279	1843	0.945306	0.665303	0.182921	0.000275724	0.680299	0.594571	0.252547	0.6666	0.174834	0.000137428	meta	G	0.942029	0.057971	0.3359	0.0504	0	0.0368	0.0501
0	GNAS-AS1	ENSG00000235590	ENSG00000235590.7	lncRNA	chr20	58850903	58818919	-	0.176419	0.01	0.66	rs6128355	58499404	351499	1	1844	1	-0.414285	0.123965	0.000831915	-0.340925	0.510699	0.504411	-0.410203	0.120467	0.000661365	meta	G	0.322464	0.677536	0.3956	0.719	0.8819	0.5596	0.7321
0	GNAZ	ENSG00000128266	ENSG00000128266.9	protein_coding	chr22	23070519	23125032	+	0.907838	0.09	2.6	rs11913465	23490943	420424	1	3150	1	0.330829	0.162851	0.0422062	0.328442	0.137468	0.0168841	0.329435	0.105046	0.00171206	meta	C	0.887681	0.112319	0.3275	0.1153	0.0258	0.169	0.045
0	GNB1	ENSG00000078369	ENSG00000078369.18	protein_coding	chr1	1891117	1785285	-	38.9244	16.91	79.78	rs2643910	2347542	456425	1	2424	1	-0.266328	0.075692	0.000433873	-0.0576256	0.0603305	0.339494	-0.138704	0.0471779	0.00328193	meta	C	0.431159	0.568841	0.5469	0.6931	0.6974	0.5298	0.773
0	GNB1L	ENSG00000185838	ENSG00000185838.14	protein_coding	chr22	19854939	19783223	-	0.456824	0.1	1.69	rs886162	20008313	153374	0.653868	2297	1	0.226436	0.102942	0.027832	0.205571	0.0711064	0.00383975	0.21231	0.0585059	0.000284662	meta	G	0.583333	0.416667	0.2799	0.3473	0.4534	0.4473	0.3865
0	GNB2	ENSG00000172354	ENSG00000172354.10	protein_coding	chr7	100673567	100679174	+	20.6999	7.59	75.09	rs12538287	100873499	199932	1	1674	1	0.234643	0.0835141	0.00495994	0.31724	0.165118	0.0546953	0.251469	0.0745241	0.000739963	meta	C	0.641304	0.358696	0.0575	0.4568	0.4484	0.2724	0.2607
0	GNB3	ENSG00000111664	ENSG00000111664.10	protein_coding	chr12	6839954	6847393	+	1.0598	0.15	5.13	rs4764614	6711411	128543	1	1008	1	-0.25101	0.145852	0.0852531	-0.273907	0.160912	0.088714	-0.261337	0.108066	0.0155927	meta	C	0.702899	0.297101	0.1142	0.3199	0.5437	0.2952	0.4601
0	GNB4	ENSG00000114450	ENSG00000114450.10	protein_coding	chr3	179451476	179396088	-	19.1807	9.26	44.63	rs6443679	179948666	497190	1	1858	1	0.179916	0.0677445	0.00791215	0.288534	0.15324	0.0597145	0.197673	0.0619599	0.00142106	meta	G	0.416667	0.583333	0.8101	0.4813	0.6706	0.497	0.4775
0	GNB5	ENSG00000069966	ENSG00000069966.18	protein_coding	chr15	52191369	52115105	-	6.66736	2.42	12.23	rs4776007	52155102	36267	0.0167155	1853	0.127796	-0.193973	0.0824075	0.0185815	-0.192297	0.0510876	0.000167178	-0.192762	0.0434207	9.02077e-06	meta	A	0.782609	0.217391	0.084	0.3357	0.2004	0.163	0.182
0	GNE	ENSG00000159921	ENSG00000159921.16	protein_coding	chr9	36277056	36214441	-	4.53318	1.53	8.67	rs76673336	35785208	491848	0.719742	1942	1	0.552857	0.147248	0.000173617	0.187438	0.135684	0.167146	0.355238	0.0997812	0.000370619	meta	A	0.938406	0.061594	0.0318	0.0562	0.002	0.1044	0.0112
0	GNG10	ENSG00000242616	ENSG00000242616.4	protein_coding	chr9	111661605	111670226	+	20.2326	8.41	48.13	rs7045665	111671790	10185	8.5521e-07	2455	1.94454e-05	-0.236105	0.0706274	0.000828887	-0.87904	0.127244	4.90412e-12	-0.387532	0.0617525	3.48354e-10	meta	A	0.336957	0.663043	0.8328	0.7176	0.9147	0.6093	0.6329
0	GNG11	ENSG00000127920	ENSG00000127920.6	protein_coding	chr7	93921735	93928610	+	7.20135	1.32	25.29	rs12667463	93920644	1091	0.579863	1676	1	0.272509	0.170238	0.109432	0.813141	0.216612	0.000174096	0.478935	0.133848	0.00034598	meta	A	0.942029	0.057971	0.0227	0.1153	0.1171	0.0109	0.0971
0	GNG12	ENSG00000172380	ENSG00000172380.6	protein_coding	chr1	67833467	67701475	-	34.1504	11.4	59.89	rs12126729	67642763	190704	1	2068	1	0.215641	0.143931	0.134073	0.28511	0.0947056	0.00260824	0.264121	0.079115	0.000842498	meta	G	0.931159	0.06884	0.0681	0.0461	0	0.0984	0.0409
0	GNG12-AS1	ENSG00000232284	ENSG00000232284.7	lncRNA	chr1	67832303	68202987	+	0.934392	0.21	2.39	rs1938440	67810978	21325	1	2070	1	0.012239	0.200473	0.951319	-0.104996	0.0348261	0.00257084	-0.101562	0.0343122	0.003077	meta	C	0.934783	0.065217	0.3132	0.0432	0.0169	0.0318	0.0613
0	GNG2	ENSG00000186469	ENSG00000186469.8	protein_coding	chr14	51826195	51979342	+	5.08014	0.3	20.78	rs10136747	51382453	443742	1	3137	1	0.107337	0.176131	0.542248	0.235634	0.0690344	0.000641847	0.218549	0.0642737	0.000673145	meta	A	0.771739	0.228261	0.205	0.219	0.0714	0.2306	0.093
0	GNG5	ENSG00000174021	ENSG00000174021.11	protein_coding	chr1	84506581	84498325	-	20.0207	8.31	46.65	rs11164009	84573635	67054	0.194942	1980	0.792064	0.244894	0.147873	0.0976996	0.476564	0.128171	0.000200655	0.37718	0.0968527	9.84557e-05	meta	C	0.92029	0.07971	0.4887	0.1052	0.002	0.0239	0.0593
0	GNG7	ENSG00000176533	ENSG00000176533.13	protein_coding	chr19	2702694	2511219	-	0.412973	0.1	2.9	rs4989797	3096287	393593	1	3353	1	-0.415744	0.104474	6.90934e-05	-0.0766929	0.0674198	0.255311	-0.176376	0.0566484	0.00184872	meta	C	0.355072	0.644928	0.6392	0.6167	0.6131	0.6402	0.5879
0	GNGT2	ENSG00000167083	ENSG00000167083.7	protein_coding	chr17	49210574	49202791	-	0.310203	0	1.73	rs2584684	49442691	232117	0.0371171	1919	0.235645	0.848663	0.224727	0.000159101	0.667238	0.325498	0.0403744	0.790099	0.184933	1.93419e-05	meta	T	0.898551	0.101449	0.208	0.098	0.1032	0.1272	0.1912
0	GNL1	ENSG00000204590	ENSG00000204590.12	protein_coding	chr6	30557174	30541377	-	11.7105	4.8	31.29	rs2517601	30106295	450879	1	4172	1	0.384565	0.163017	0.018322	0.186813	0.364999	0.608779	0.351679	0.148846	0.0181425	meta	G	0.927536	0.072463	0.1241	0.036	0.0099	0.0835	0.0859
0	GNL2	ENSG00000134697	ENSG00000134697.13	protein_coding	chr1	37595937	37566816	-	9.87466	4.42	20.87	rs12021739	37584863	11074	0.0727673	2120	0.391285	-0.0660322	0.0806537	0.41295	-0.193083	0.0450331	1.80627e-05	-0.162888	0.0393193	3.43242e-05	meta	T	0.445652	0.554348	0.3434	0.6354	0.622	0.5835	0.4918
0	GNL3	ENSG00000163938	ENSG00000163938.17	protein_coding	chr3	52681156	52694497	+	16.0978	6.82	38.19	rs13081028	52521300	159856	0.00247719	1392	0.026598	-0.0273871	0.0945233	0.772016	-0.166689	0.0335641	6.8241e-07	-0.151092	0.0316292	1.77959e-06	meta	G	0.431159	0.568841	0.7005	0.6455	0.4633	0.5636	0.3313
0	GNLY	ENSG00000115523	ENSG00000115523.16	protein_coding	chr2	85685175	85698854	+	0.942162	0	28.28	rs2077079	85668215	16960	1	2167	1	0.0466985	0.185618	0.801363	-0.570088	0.133058	1.83155e-05	-0.360728	0.108143	0.000851008	meta	T	0.550725	0.449275	0.3533	0.4438	0.505	0.3757	0.4438
0	GNMT	ENSG00000124713	ENSG00000124713.6	protein_coding	chr6	42960754	42963880	+	0.208108	0	1.25	rs62646251	43294441	333687	1	1591	1	0.347264	0.207135	0.0936386	0.504289	0.195354	0.00983975	0.430369	0.142119	0.00245986	meta	A	0.891304	0.108696	0.1778	0.1153	0.1736	0.0974	0.1258
0	GNPAT	ENSG00000116906	ENSG00000116906.13	protein_coding	chr1	231241207	231277973	+	9.25547	3.88	19.31	rs12745333	231259142	17935	0.566126	2240	1	-0.211441	0.0662801	0.0014222	-0.129606	0.0648535	0.0456691	-0.169633	0.0463545	0.000252735	meta	G	0.376812	0.623188	0.5439	0.621	0.63	0.5219	0.6258
0	GNPDA1	ENSG00000113552	ENSG00000113552.16	protein_coding	chr5	142013041	141991749	-	6.78703	2.44	18.93	rs6865784	141837059	175982	1	2169	1	0.541403	0.14464	0.000181754	-0.156815	0.292696	0.592124	0.404364	0.129671	0.00181845	meta	C	0.938406	0.061594	0.1014	0.0476	0.1458	0.0487	0.1196
0	GNPDA2	ENSG00000163281	ENSG00000163281.12	protein_coding	chr4	44726588	44682200	-	7.21311	2.1	13.4	rs16857236	44612793	113795	0.132306	2925	0.603162	0.290017	0.0940218	0.00203846	0.185797	0.065906	0.00481558	0.220134	0.0539678	4.52327e-05	meta	T	0.800725	0.199275	0.3797	0.1455	0.2331	0.2306	0.3078
0	GNPNAT1	ENSG00000100522	ENSG00000100522.10	protein_coding	chr14	52791668	52775193	-	4.61047	2.05	15.33	rs10133783	52395807	395861	0.802483	1895	1	0.55268	0.162064	0.000648999	0.295526	0.232128	0.202976	0.46841	0.132882	0.000423474	meta	C	0.945652	0.054347	0.2648	0.0591	0	0.0487	0.0092
0	GNPTAB	ENSG00000111670	ENSG00000111670.16	protein_coding	chr12	101830959	101745499	-	11.9905	5.39	32.47	rs60930790	101914081	83122	0.475811	2234	1	-0.201287	0.10779	0.0618455	-0.260467	0.0806942	0.00124733	-0.239212	0.0645979	0.000212986	meta	T	0.902174	0.097826	0.3555	0.0389	0.2202	0.0278	0.1677
0	GNPTG	ENSG00000090581	ENSG00000090581.10	protein_coding	chr16	1351931	1364113	+	8.5948	3.48	23.32	rs74001116	999085	352846	1	3310	1	0.348159	0.139496	0.0125661	0.301652	0.125621	0.016338	0.322478	0.0933488	0.000551206	meta	C	0.891304	0.108696	0.2602	0.0504	0.1696	0.0696	0.1544
0	GNRH1	ENSG00000147437	ENSG00000147437.10	protein_coding	chr8	25424654	25419258	-	2.87899	0.92	5.97	rs56073693	25163206	261448	1	2457	1	0.178028	0.09399	0.0582093	0.321011	0.132327	0.015271	0.225975	0.0766276	0.00318806	meta	G	0.764493	0.235507	0.3245	0.2349	0.1567	0.2763	0.3957
0	GNRH2	ENSG00000125787	ENSG00000125787.11	protein_coding	chr20	3043622	3045747	+	0.140203	0	0.68	rs6051857	3431917	388295	1	2427	1	-0.633969	0.248436	0.0107157	-0.609204	0.325794	0.061497	-0.624863	0.197552	0.00156136	meta	G	0.876812	0.123188	0.4576	0.1066	0.0446	0.1372	0.089
0	GNRHR	ENSG00000109163	ENSG00000109163.6	protein_coding	chr4	67754360	67739328	-	0.805068	0.19	2.37	rs11930087	67717121	37239	7.82378e-57	2385	5.61635e-54	1.18401	0.107923	5.27455e-28	0.872147	0.0704213	3.16275e-35	0.965278	0.0589764	3.28041e-60	meta	C	0.82971	0.17029	0.171	0.121	0.1052	0.165	0.2249
0	GNS	ENSG00000135677	ENSG00000135677.11	protein_coding	chr12	64759431	64713445	-	28.1917	10.04	92.69	rs11175564	64818970	59539	1	1560	1	-0.283642	0.0828395	0.000617066	-0.078544	0.267658	0.769179	-0.265714	0.079136	0.000785983	meta	G	0.286232	0.713768	0.4599	0.5951	0.8819	0.6173	0.7004
0	GOLGA1	ENSG00000136935	ENSG00000136935.14	protein_coding	chr9	124948492	124878275	-	4.50932	1.67	12.16	rs62580620	125219723	271231	1	1142	1	0.102108	0.100783	0.31099	0.191639	0.0627972	0.0022754	0.1666	0.0532976	0.0017729	meta	G	0.807971	0.192029	0.0522	0.1354	0.1111	0.2465	0.1595
0	GOLGA2	ENSG00000167110	ENSG00000167110.17	protein_coding	chr9	128275995	128255829	-	19.1234	4.98	64.78	rs7874346	128299765	23770	1	1365	1	0.0247719	0.109538	0.821086	-0.292946	0.0770621	0.000143865	-0.187757	0.0630274	0.00289212	meta	T	0.728261	0.271739	0.7095	0.1844	0.3115	0.1869	0.2618
0	GOLGA3	ENSG00000090615	ENSG00000090615.15	protein_coding	chr12	132829078	132768914	-	12.1662	2.59	41.61	rs28510983	132403939	425139	0.704772	2556	1	0.356288	0.101681	0.000458368	0.201815	0.158344	0.202474	0.311187	0.0855594	0.000275732	meta	G	0.742754	0.257246	0.0779	0.2622	0.1319	0.2296	0.1861
0	GOLGA4	ENSG00000144674	ENSG00000144674.16	protein_coding	chr3	37243177	37366751	+	28.002	14.33	70.5	rs199281	37466124	222947	1	1388	1	-0.173661	0.0959027	0.0701704	-0.226806	0.152333	0.136518	-0.188746	0.0811585	0.0200374	meta	T	0.221014	0.778986	0.7315	0.7305	0.5337	0.8579	0.6687
0	GOLGA5	ENSG00000066455	ENSG00000066455.13	protein_coding	chr14	92794305	92839947	+	9.11041	4.6	18.6	rs4900166	92988046	193741	1	2724	1	0.604854	0.149105	4.97986e-05	0.135146	0.159341	0.396351	0.385571	0.108872	0.000397848	meta	G	0.934783	0.065217	0.0053	0.0331	0	0.0964	0.0532
0	GOLGA6A	ENSG00000159289	ENSG00000159289.6	protein_coding	chr15	74082550	74069857	-	0.0983108	0	0.52	rs12905100	74309472	226922	1	1692	1	-1.22172	0.307979	0.00124012	NA	NA	NA	-1.22172	0.307979	0.00124012	trc	G	0.492754	0.507246	0.2791	0.6311	0.246	0.6183	0.2914
0	GOLGA6L4	ENSG00000184206	ENSG00000184206.12	protein_coding	chr15	84235773	84245368	+	1.38912	0.36	3.71	rs6422423	84268936	33163	1.33043e-06	1557	2.9067e-05	-1.3564	0.221111	8.54484e-10	NA	NA	NA	-1.3564	0.221111	8.54484e-10	trc	G	0.202899	0.797101	0.9546	0.8732	0.6786	0.8211	0.908
0	GOLGA7	ENSG00000147533	ENSG00000147533.17	protein_coding	chr8	41490396	41510980	+	15.0928	6.46	33.63	rs17598565	41498867	8471	0.106608	2304	0.51859	0.571249	0.15324	0.000193152	0.342225	0.179347	0.0563696	0.474605	0.116504	4.62707e-05	meta	T	0.949275	0.050724	0.0015	0.0461	0	0.0586	0.0102
0	GOLGA7B	ENSG00000155265	ENSG00000155265.11	protein_coding	chr10	97849843	97871580	+	0.222162	0	2.2	rs11599019	98320874	471031	0.663906	1763	1	0.43819	0.159863	0.00612476	0.429329	0.189498	0.0234748	0.434506	0.12219	0.000376577	meta	G	0.474638	0.525362	0.4244	0.5476	0.5655	0.4354	0.591
0	GOLGA8A	ENSG00000175265	ENSG00000175265.17	protein_coding	chr15	34437466	34379068	-	13.4384	1.91	51.08	rs77001129	34372542	64924	0.0175824	2839	0.132511	0.679885	0.169067	5.78517e-05	0.498565	0.23103	0.0309275	0.616649	0.136436	6.19318e-06	meta	C	0.894928	0.105072	0.1127	0.2248	0.251	0.0984	0.1943
0	GOLGA8B	ENSG00000215252	ENSG00000215252.11	protein_coding	chr15	34588503	34525207	-	15.5261	5.54	34.31	rs1978809	34665988	77485	0.00337655	2795	0.0344861	-0.507249	0.148688	0.000646079	-0.545419	0.157731	0.000544414	-0.525208	0.108194	1.20807e-06	meta	C	0.880435	0.119565	0.0129	0.2334	0.1567	0.159	0.1125
0	GOLGA8H	ENSG00000261794	ENSG00000261794.1	protein_coding	chr15	30604126	30614561	+	0.316419	0	1.83	rs2079192	30766490	162364	0.103954	1183	0.508512	0.651039	0.159638	4.53844e-05	0.230338	0.230911	0.318515	0.514989	0.131313	8.78733e-05	meta	C	0.710145	0.289855	0.5144	0.3199	0.0278	0.4592	0.2751
0	GOLGA8K	ENSG00000249931	ENSG00000249931.4	protein_coding	chr15	32403292	32392782	-	0.670743	0	2.25	rs12594943	32607667	204375	0.895508	1607	1	-0.799735	0.231699	0.000557254	-0.0719205	0.400054	0.860596	-0.799735	0.231699	0.000557254	trc	C	0.702899	0.297101	0.1952	0.2781	0.3274	0.3559	0.2648
0	GOLGA8M	ENSG00000188626	ENSG00000188626.6	protein_coding	chr15	28738384	28701954	-	0.568851	0.09	1.67	rs55830902	28634351	104033	0.138636	1609	0.622699	0.651724	0.195363	0.000850032	0.421782	0.188499	0.0252484	0.532643	0.135651	8.61627e-05	meta	T	0.793478	0.206522	0.1634	0.1888	0.2996	0.2038	0.363
0	GOLGA8M	ENSG00000188626	ENSG00000188626.6	protein_coding	chr15	28738384	28701954	-	0.568851	0.09	1.67	rs55830902	28634351	104033	0.138636	1609	0.622699	0.651724	0.195363	0.000850032	0.421782	0.188499	0.0252484	0.532643	0.135651	8.61627e-05	meta	T	0.793478	0.206522	0.1634	0.1888	0.2996	0.2038	0.363
0	GOLGA8M	ENSG00000188626	ENSG00000188626.6	protein_coding	chr15	28738384	28701954	-	0.50723	0	1.89	rs55830902	28634351	104033	0.138636	1609	0.622699	0.651724	0.195363	0.000850032	0.421782	0.188499	0.0252484	0.532643	0.135651	8.61627e-05	meta	T	0.793478	0.206522	0.1634	0.1888	0.2996	0.2038	0.363
0	GOLGA8M	ENSG00000188626	ENSG00000188626.6	protein_coding	chr15	28738384	28701954	-	0.50723	0	1.89	rs55830902	28634351	104033	0.138636	1609	0.622699	0.651724	0.195363	0.000850032	0.421782	0.188499	0.0252484	0.532643	0.135651	8.61627e-05	meta	T	0.793478	0.206522	0.1634	0.1888	0.2996	0.2038	0.363
0	GOLGA8N	ENSG00000232653	ENSG00000232653.8	protein_coding	chr15	32593456	32607310	+	10.9421	3.3	27.7	rs62000954	32606610	13154	0.000636489	1705	0.00813831	-0.626453	0.123267	3.73307e-07	NA	NA	NA	-0.626453	0.123267	3.73307e-07	trc	G	0.257246	0.742754	0.7632	0.853	0.7014	0.7893	0.6656
0	GOLGA8O	ENSG00000206127	ENSG00000206127.11	protein_coding	chr15	32455634	32441914	-	4.39622	0.78	10.27	rs1062254	32606430	150796	1.95395e-06	1616	4.18257e-05	1.39973	0.230256	1.20912e-09	NA	NA	NA	1.39973	0.230256	1.20912e-09	trc	C	0.710145	0.289855	0.2035	0.2781	0.3264	0.3539	0.2648
0	GOLGA8Q	ENSG00000178115	ENSG00000178115.11	protein_coding	chr15	30552078	30562501	+	1.61047	0.11	5.34	rs76651034	30194549	357529	1	1111	1	-0.518938	0.16303	0.0014571	NA	NA	NA	-0.518938	0.16303	0.0014571	trc	C	0.601449	0.398551	0.6301	0.3415	0.244	0.5497	0.3916
0	GOLGA8R	ENSG00000186399	ENSG00000186399.10	protein_coding	chr15	30414162	30403740	-	3.93351	1.22	8.18	rs12102157	30013258	400904	0.887049	1137	1	0.450771	0.134169	0.000780167	NA	NA	NA	0.450771	0.134169	0.000780167	trc	C	0.735507	0.264493	0.4357	0.3458	0.0595	0.3231	0.2587
0	GOLGA8S	ENSG00000261739	ENSG00000261739.2	protein_coding	chr15	23354748	23367231	+	0.169392	0.02	1.14	rs111063743	23676266	321518	0.331919	1793	1	-0.840943	0.224941	0.000185119	NA	NA	NA	-0.840943	0.224941	0.000185119	trc	T	0.797101	0.202899	0.5484	0.3055	0.1389	0.2137	0.3845
0	GOLGB1	ENSG00000173230	ENSG00000173230.15	protein_coding	chr3	121749767	121663199	-	31.4144	12.49	56.66	rs77950489	121745293	4474	0.279511	2085	1	0.527177	0.135989	0.00010592	0.21373	0.272404	0.432684	0.464644	0.12167	0.000134058	meta	T	0.90942	0.090579	0.2511	0.0576	0.0714	0.0924	0.1738
0	GOLIM4	ENSG00000173905	ENSG00000173905.9	protein_coding	chr3	168095924	168008689	-	14.7507	5.52	35.4	rs10513635	167750849	345075	0.468689	1716	1	-0.316975	0.160724	0.0485899	-0.307977	0.100671	0.00221891	-0.310512	0.0853165	0.000273129	meta	T	0.938406	0.061594	0.0983	0.0202	0.2569	0.006	0.0409
0	GOLM1	ENSG00000135052	ENSG00000135052.16	protein_coding	chr9	86100173	86026146	-	3.74932	1.06	12.71	rs1425941	86417492	317319	1	1657	1	0.23509	0.0876549	0.00731846	0.157409	0.070531	0.0256298	0.187938	0.0549507	0.000625942	meta	T	0.474638	0.525362	0.7088	0.611	0.3056	0.5139	0.4591
0	GOLPH3	ENSG00000113384	ENSG00000113384.14	protein_coding	chr5	32174319	32124716	-	14.1745	6.92	28.27	rs60095510	32011032	163287	1	2466	1	0.254071	0.100928	0.0118243	0.26917	0.119262	0.0240102	0.260372	0.0770426	0.000725958	meta	C	0.880435	0.119565	0.3222	0.1542	0.0942	0.1243	0.1227
0	GOLPH3L	ENSG00000143457	ENSG00000143457.11	protein_coding	chr1	150697154	150646230	-	4.99014	2.19	9.89	rs111520413	150677529	19625	0.185989	1566	0.767497	-0.107623	0.0834253	0.197032	-0.217314	0.0574252	0.00015414	-0.18205	0.0473021	0.000118767	meta	A	0.648551	0.351449	0.2852	0.4597	0.3571	0.4324	0.5695
0	GOLT1B	ENSG00000111711	ENSG00000111711.10	protein_coding	chr12	21501781	21518408	+	10.5707	5.7	27.07	rs10743430	21998639	496858	1	2362	1	-0.258278	0.0888974	0.00366845	-0.208922	0.144536	0.148327	-0.244731	0.0757214	0.00122927	meta	C	0.097826	0.902174	0.2534	0.9164	0.9831	0.9483	0.9018
0	GON4L	ENSG00000116580	ENSG00000116580.18	protein_coding	chr1	155859400	155749662	-	13.3016	8	29.8	rs73006728	156148491	289091	1	861	1	0.528011	0.138645	0.000139891	0.00771993	0.176503	0.965113	0.329477	0.10903	0.00251197	meta	G	0.938406	0.061594	0.4123	0.0317	0.0169	0.0209	0.0818
0	GOPC	ENSG00000047932	ENSG00000047932.14	protein_coding	chr6	117602542	117560269	-	8.16777	2.76	14.49	rs210644	117582131	20411	0.291186	1957	1	0.250288	0.100301	0.0125829	0.24672	0.0863621	0.00427929	0.248239	0.0654452	0.000148792	meta	A	0.887681	0.112319	0.1959	0.1254	0.0119	0.2008	0.1605
0	GORAB	ENSG00000120370	ENSG00000120370.12	protein_coding	chr1	170532129	170553446	+	4.77892	2.51	11.94	rs6427248	170412305	119824	0.0364574	2297	0.232619	0.283835	0.105997	0.00741168	0.251223	0.0740073	0.000687373	0.261911	0.0606804	1.58718e-05	meta	A	0.137681	0.862319	0.7126	0.9323	0.8919	0.9016	0.6861
0	GORAB-AS1	ENSG00000231407	ENSG00000231407.6	lncRNA	chr1	170532647	170460453	-	0.217027	0	1.09	rs1330378	170084818	447829	1	2297	1	0.261564	0.238666	0.273105	0.691186	0.217497	0.00148341	0.49627	0.160758	0.00202143	meta	T	0.927536	0.072463	0.2542	0.0432	0.1885	0.0408	0.1605
0	GORASP1	ENSG00000114745	ENSG00000114745.13	protein_coding	chr3	39108363	39096659	-	10.8428	3.9	24.1	rs12636980	39082641	25722	0.537687	2393	1	0.0757469	0.0848525	0.372024	-0.250528	0.0515543	1.1769e-06	-0.162558	0.0440595	0.000224692	meta	A	0.688406	0.311594	0.3858	0.245	0.3194	0.2575	0.1933
0	GORASP2	ENSG00000115806	ENSG00000115806.13	protein_coding	chr2	170928464	170967130	+	8.53777	4	17.32	rs2355826	170567969	360495	0.153446	2165	0.669475	-0.241442	0.073176	0.000968681	-0.165066	0.0706099	0.0194016	-0.201891	0.0508117	7.08759e-05	meta	G	0.355072	0.644928	0.1717	0.5879	0.2907	0.7256	0.5348
0	GOSR1	ENSG00000108587	ENSG00000108587.15	protein_coding	chr17	30477362	30527592	+	12.0326	5.82	22.48	rs9303633	30480432	3070	0.00323251	1491	0.0332856	-0.134629	0.0743306	0.0701069	-0.198893	0.0448023	9.02295e-06	-0.181768	0.0383711	2.16801e-06	meta	A	0.365942	0.634058	0.562	0.4957	0.8294	0.507	0.5573
0	GOSR2	ENSG00000108433	ENSG00000108433.16	protein_coding	chr17	46923075	46975524	+	10.9629	5.21	25.04	rs11650022	47295776	372701	1	1588	1	0.320585	0.112861	0.004504	-0.0606246	1.05592	0.954215	0.316279	0.112222	0.00482741	meta	G	0.887681	0.112319	0.1717	0.1023	0.0089	0.1093	0.091
0	GOT1	ENSG00000120053	ENSG00000120053.12	protein_coding	chr10	99430624	99396870	-	3.82939	1.24	139.79	rs117701966	99814769	384145	0.218533	1984	0.857076	-0.055674	0.227907	0.807011	-0.620423	0.141102	1.09762e-05	-0.463933	0.11997	0.000110148	meta	G	0.934783	0.065217	0.0061	0.0605	0.003	0.0646	0.0818
0	GOT2	ENSG00000125166	ENSG00000125166.13	protein_coding	chr16	58734342	58707131	-	6.39338	1.95	96.94	rs60700605	59197651	463309	1	2796	1	0.154415	0.18442	0.402425	0.331679	0.131547	0.01169	0.271902	0.107094	0.0111201	meta	A	0.927536	0.072463	0.4039	0.0317	0.0437	0.008	0.2055
0	GP1BA	ENSG00000185245	ENSG00000185245.8	protein_coding	chr17	4932277	4935023	+	0.246419	0.01	1.19	rs3970376	5280229	347952	1	2588	1	0.221719	0.132135	0.0933524	0.920251	0.225393	4.44805e-05	0.400387	0.113991	0.000443993	meta	G	0.373188	0.626812	0.7731	0.5576	0.9563	0.5268	0.8252
0	GP1BB	ENSG00000203618	ENSG00000203618.5	protein_coding	chr22	19722945	19724771	+	0.235135	0	1.24	rs2518848	19712098	10847	1	2330	1	0.578943	0.19042	0.00236312	0.184509	0.162214	0.255352	0.350377	0.123483	0.00454756	meta	T	0.818841	0.181159	0.351	0.2637	0.2917	0.174	0.2331
0	GPALPP1	ENSG00000133114	ENSG00000133114.17	protein_coding	chr13	44989529	45037669	+	6.0773	2.37	10.85	rs113215430	45411065	421536	0.487733	1572	1	0.321493	0.118978	0.00689004	0.214732	0.0859972	0.012526	0.251368	0.0696971	0.000310263	meta	G	0.865942	0.134058	0.2352	0.072	0.0913	0.1332	0.1217
0	GPAM	ENSG00000119927	ENSG00000119927.14	protein_coding	chr10	112215377	112149865	-	15.9435	0.79	551.06	rs67451905	112519658	304281	1	1879	1	0.531151	0.303921	0.0805233	0.464152	0.169155	0.00607045	0.479998	0.147804	0.0011641	meta	G	0.934783	0.065217	0.1513	0.0994	0.0208	0.1491	0.1084
0	GPANK1	ENSG00000204438	ENSG00000204438.11	protein_coding	chr6	31666283	31661228	-	3.83574	1.47	9.91	rs3130465	31198575	467708	1	8203	1	0.39348	0.106641	0.000224466	0.0794508	0.287644	0.782385	0.355533	0.0999906	0.000377021	meta	A	0.775362	0.224638	0.3359	0.1816	0.2371	0.2346	0.3119
0	GPAT2	ENSG00000186281	ENSG00000186281.12	protein_coding	chr2	96039451	96021946	-	0.717027	0.04	4.34	rs4611680	95966785	72666	1	751	1	-0.341934	0.18708	0.0675889	-0.470381	0.183879	0.0105247	-0.407266	0.131139	0.00189898	meta	T	0.202899	0.797101	0.9796	0.9035	0.8204	0.7893	0.8129
0	GPAT3	ENSG00000138678	ENSG00000138678.11	protein_coding	chr4	83535914	83605875	+	2.29682	0.1	43.62	rs191280299	83649171	113257	0.0801753	2180	0.420544	-0.155786	0.168828	0.356136	-0.280926	0.0688459	4.49398e-05	-0.263083	0.0637492	3.67776e-05	meta	A	0.800725	0.199275	0.0575	0.1585	0.2738	0.2117	0.2362
0	GPAT4	ENSG00000158669	ENSG00000158669.11	protein_coding	chr8	41577187	41625001	+	14.6476	5.39	31	rs10097592	41404025	173162	1	2239	1	-0.136707	0.0834987	0.101582	-0.156505	0.0635492	0.0137884	-0.149243	0.0505691	0.00316476	meta	A	0.673913	0.326087	0.3064	0.2954	0.4355	0.3231	0.2495
0	GPATCH1	ENSG00000076650	ENSG00000076650.7	protein_coding	chr19	33080899	33130542	+	2.25459	1.08	3.85	rs2081046	33262430	181531	0.536176	3025	1	0.169454	0.0717934	0.0182603	0.273546	0.0896589	0.00228108	0.210121	0.056041	0.000177248	meta	C	0.271739	0.728261	0.879	0.5274	0.7103	0.7535	0.7566
0	GPATCH11	ENSG00000152133	ENSG00000152133.14	protein_coding	chr2	37084451	37099244	+	3.29088	1.53	7.71	rs17019886	36820598	263853	1	2386	1	-0.277912	0.136929	0.0423957	-0.447599	0.211529	0.0343433	-0.32802	0.114947	0.00432186	meta	T	0.923913	0.076087	0.0151	0.049	0.3175	0.0298	0.0726
0	GPATCH2	ENSG00000092978	ENSG00000092978.11	protein_coding	chr1	217631090	217426992	-	6.79459	3.35	12.65	rs1024006	218125999	494909	0.989995	2641	1	-0.383768	0.147991	0.00950929	-0.207747	0.0783309	0.00799751	-0.246268	0.0692312	0.000374856	meta	T	0.942029	0.057971	0.0741	0.0634	0.2778	0.0129	0.0521
0	GPATCH2L	ENSG00000089916	ENSG00000089916.18	protein_coding	chr14	76151916	76254342	+	13.2962	7.13	25.27	rs10137238	75795451	356465	1	2053	1	0.245551	0.0748637	0.00103814	0.0726138	0.217946	0.739003	0.2273	0.0708031	0.00132591	meta	G	0.800725	0.199275	0.5461	0.2075	0.2212	0.1103	0.3569
0	GPATCH3	ENSG00000198746	ENSG00000198746.13	protein_coding	chr1	26900467	26890488	-	1.61649	0.59	3.12	rs76908673	26623978	276489	1	959	1	-0.283099	0.0943978	0.0027087	0.00528444	0.233807	0.982266	-0.242679	0.0875328	0.00556388	meta	C	0.724638	0.275362	0.3623	0.3184	0.2738	0.2803	0.3139
0	GPATCH4	ENSG00000160818	ENSG00000160818.16	protein_coding	chr1	156601496	156594487	-	3.93932	1.13	19.18	rs141257912	156142446	459050	1	1651	1	0.362166	0.207719	0.0812399	0.572902	0.197622	0.00374389	0.47278	0.143176	0.000959722	meta	C	0.942029	0.057971	0.2307	0.0216	0.0228	0.0249	0.09
0	GPATCH8	ENSG00000186566	ENSG00000186566.13	protein_coding	chr17	44503430	44395281	-	13.6228	5.81	25.47	rs12449853	44049191	454239	1	1621	1	0.376694	0.132128	0.00435861	0.255025	0.170148	0.133915	0.330925	0.104358	0.00151888	meta	A	0.894928	0.105072	0.2126	0.134	0.0149	0.2117	0.1513
0	GPBAR1	ENSG00000179921	ENSG00000179921.15	protein_coding	chr2	218259496	218263861	+	0.3875	0.03	2.4	rs16858286	217824465	435031	0.606929	1567	1	-0.84939	0.258933	0.00103681	-1.11503	0.802404	0.164649	-0.874443	0.246421	0.000387319	meta	T	0.905797	0.094202	0.0045	0.1787	0.2272	0.0239	0.1851
0	GPBP1	ENSG00000062194	ENSG00000062194.16	protein_coding	chr5	57173948	57264679	+	23.1782	9.15	48.3	rs74832333	57599080	425132	1	2122	1	-0.274991	0.138029	0.0463417	-0.231951	0.0984583	0.0184812	-0.246466	0.0801556	0.00210616	meta	C	0.923913	0.076087	0.0129	0.1023	0.002	0.163	0.1227
0	GPBP1L1	ENSG00000159592	ENSG00000159592.11	protein_coding	chr1	45688113	45627304	-	29.4832	16.11	79.69	rs61789773	45190618	497495	1	1545	1	0.356144	0.161031	0.0269906	0.437373	0.234834	0.0625353	0.382123	0.132806	0.00401092	meta	G	0.942029	0.057971	0.0045	0.0807	0.002	0.1044	0.0297
0	GPC1	ENSG00000063660	ENSG00000063660.9	protein_coding	chr2	240435663	240468076	+	5.43709	1.11	22.98	rs1109411	240213008	222655	1	3306	1	0.304838	0.142802	0.0327867	0.169876	0.062873	0.00689475	0.19179	0.0575427	0.000859149	meta	A	0.615942	0.384058	0.5015	0.3934	0.3631	0.4026	0.3834
0	GPC2	ENSG00000213420	ENSG00000213420.8	protein_coding	chr7	100177381	100169606	-	0.147838	0	0.84	rs60675124	100525896	348515	0.766608	1168	1	0.947129	0.277979	0.000656342	-0.693147	0.797967	0.405408	0.947129	0.277979	0.000656342	trc	T	0.90942	0.090579	0.1067	0.0735	0.0685	0.0746	0.0481
0	GPC5	ENSG00000179399	ENSG00000179399.15	protein_coding	chr13	91398621	92873682	+	0.589797	0.02	2.57	rs61967081	91778076	379455	1	2135	1	-0.715656	0.280105	0.0106201	-0.10517	0.0427023	0.0137829	-0.119037	0.0422146	0.00480536	meta	C	0.891304	0.108696	0.0635	0.0663	0.0962	0.1133	0.045
0	GPC5-AS2	ENSG00000232885	ENSG00000232885.2	lncRNA	chr13	92379536	92339794	-	0.116554	0	0.62	rs7989093	92269464	110072	0.378083	2178	1	0.168405	0.52703	0.756612	-0.226442	0.0603099	0.000173592	-0.226442	0.0603099	0.000173592	asc	A	0.630435	0.369565	0.618	0.2939	0.371	0.3668	0.4591
0	GPC5-IT1	ENSG00000236240	ENSG00000236240.1	lncRNA	chr13	92484606	92510094	+	0.0986486	0	0.59	rs7334434	92627064	142458	1	2386	1	-0.281289	0.167614	0.0933091	-0.218974	0.0862854	0.0111555	-0.232029	0.076717	0.00249064	meta	C	0.456522	0.543478	0.3041	0.4294	0.6865	0.5099	0.6769
0	GPC6	ENSG00000183098	ENSG00000183098.11	protein_coding	chr13	93226807	94408020	+	8.22385	0.51	30.76	rs9516276	93722556	495749	0.00365517	2423	0.0365335	0.999981	0.172916	7.33541e-09	0.198314	0.154456	0.19916	0.554087	0.115192	1.50853e-06	meta	G	0.673913	0.326087	0.0651	0.3084	0.4802	0.3082	0.1125
0	GPC6-AS1	ENSG00000236520	ENSG00000236520.2	lncRNA	chr13	94187991	94154193	-	0.0575676	0	0.34	rs12876221	93832757	355234	0.000167105	2191	0.00246971	-0.753955	0.209614	0.000322076	-0.567407	0.139645	4.84016e-05	-0.624751	0.116217	7.62686e-08	meta	C	0.713768	0.286232	0.0272	0.2017	0.0982	0.3817	0.2403
0	GPC6-AS2	ENSG00000224394	ENSG00000224394.1	lncRNA	chr13	93836144	93818424	-	0.112838	0	0.45	rs1411501	93826740	9404	5.82352e-11	2205	2.34575e-09	0.0126106	0.193627	0.948072	0.859644	0.100578	1.26318e-17	0.679659	0.089255	2.64105e-14	meta	C	0.416667	0.583333	0.6982	0.6037	0.6339	0.5825	0.5245
0	GPCPD1	ENSG00000125772	ENSG00000125772.13	protein_coding	chr20	5611006	5544399	-	11.6091	3.91	27.52	rs6139803	5686954	75948	1	3019	1	-0.134292	0.0861866	0.119197	-0.167326	0.0604983	0.00567846	-0.156422	0.0495168	0.00158332	meta	C	0.771739	0.228261	0.2511	0.2767	0.4474	0.1531	0.411
0	GPD1	ENSG00000167588	ENSG00000167588.13	protein_coding	chr12	50103982	50111313	+	9.35169	0	273.37	rs76908531	49766879	337103	1	1529	1	0.789276	0.731141	0.280359	1.16329	0.436742	0.00773185	1.06493	0.374942	0.00450776	meta	T	0.949275	0.050724	0.0038	0.0548	0	0.0586	0.0685
0	GPD1L	ENSG00000152642	ENSG00000152642.10	protein_coding	chr3	32105689	32168713	+	9.08959	2.88	52.62	rs34940255	32283408	177719	0.815937	2726	1	-0.204853	0.10594	0.0531543	-0.168506	0.0548778	0.00213649	-0.176196	0.0487282	0.000299316	meta	G	0.804348	0.195652	0.0371	0.1801	0.126	0.2893	0.1452
0	GPD2	ENSG00000115159	ENSG00000115159.16	protein_coding	chr2	156435290	156613735	+	4.85061	2.21	13.92	rs189031926	156771956	336666	1	1558	1	0.131796	0.107708	0.221089	0.411083	0.138871	0.00307457	0.236698	0.0851096	0.00541748	meta	C	0.887681	0.112319	0.003	0.1167	0.4087	0.0219	0.0552
0	GPER1	ENSG00000164850	ENSG00000164850.15	protein_coding	chr7	1082208	1093815	+	0.830473	0.12	2.21	rs34574938	994686	87522	1	3066	1	-0.440441	0.160522	0.00607311	-0.182896	0.127449	0.151272	-0.282475	0.099814	0.00465458	meta	C	0.873188	0.126812	0.0446	0.2305	0.1429	0.1978	0.1084
0	GPHA2	ENSG00000149735	ENSG00000149735.7	protein_coding	chr11	64935893	64934471	-	0.176554	0	1.72	rs56205242	65310180	374287	0.110786	1098	0.533366	0.784614	0.364852	0.0315158	1.08331	0.32865	0.000979889	0.949511	0.244189	0.000100898	meta	G	0.916667	0.083333	0.0144	0.0605	0	0.1233	0.0552
0	GPHN	ENSG00000171723	ENSG00000171723.15	protein_coding	chr14	66507407	67181803	+	4.22345	1.65	9.3	rs10138087	66066084	441323	1	1747	1	0.25729	0.0796347	0.00123408	-0.0263203	0.101836	0.796053	0.14967	0.0627314	0.0170381	meta	G	0.634058	0.365942	0.5741	0.3501	0.3284	0.3658	0.4018
0	GPI	ENSG00000105220	ENSG00000105220.17	protein_coding	chr19	34359480	34402413	+	26.6036	9.43	112.2	rs11084765	34392540	33060	3.71131e-07	1996	8.96603e-06	-0.142763	0.124573	0.251788	1.45939	0.13636	9.90333e-27	0.586092	0.0919717	1.85937e-10	meta	G	0.481884	0.518116	0.2428	0.7017	0.7996	0.831	0.6227
0	GPLD1	ENSG00000112293	ENSG00000112293.15	protein_coding	chr6	24495205	24424565	-	1.87115	0.28	3.92	rs1417215	24218365	276840	1	2751	1	-0.174709	0.098458	0.0759876	-0.115483	0.0455126	0.0111687	-0.12591	0.0413123	0.00230556	meta	T	0.224638	0.775362	0.4054	0.7968	0.63	0.8579	0.7679
0	GPM6A	ENSG00000150625	ENSG00000150625.16	protein_coding	chr4	176002664	175632934	-	1.26568	0	5.04	rs113411380	176246021	243357	1	2360	1	1.02261	0.511377	0.0455307	0.362976	0.13103	0.0056026	0.403615	0.12693	0.00147357	meta	A	0.938406	0.061594	0.1293	0.0519	0.0258	0.0755	0.0603
0	GPN1	ENSG00000198522	ENSG00000198522.14	protein_coding	chr2	27628247	27651511	+	6.22169	2.92	10.83	rs1659681	27189415	438832	1	1041	1	0.139917	0.122906	0.25495	0.309381	0.149058	0.037934	0.208502	0.0948273	0.0278952	meta	A	0.072463	0.927536	0.4849	0.902	0.999	0.9364	0.9376
0	GPN2	ENSG00000142751	ENSG00000142751.15	protein_coding	chr1	26890283	26876132	-	3.25081	1.06	6.99	rs11247642	27372521	482238	1	982	1	0.2576	0.103212	0.0125661	0.0892886	0.119096	0.453424	0.185409	0.0779976	0.0174487	meta	T	0.17029	0.82971	0.6823	0.8458	0.9137	0.8062	0.8681
0	GPN3	ENSG00000111231	ENSG00000111231.9	protein_coding	chr12	110469268	110452486	-	5.79088	2.6	11.16	rs73205080	110167583	301685	0.0600956	1008	0.34034	0.547413	0.144068	0.000144872	0.654776	0.499306	0.189732	0.555665	0.138421	5.96187e-05	meta	A	0.934783	0.065217	0.0045	0.0576	0	0.0815	0.0286
0	GPNMB	ENSG00000136235	ENSG00000136235.16	protein_coding	chr7	23235967	23275108	+	73.4218	11.64	558.26	rs6461722	23679320	443353	1	2050	1	0.360283	0.141139	0.0106897	0.334817	0.177524	0.0592896	0.35042	0.110478	0.00151464	meta	G	0.735507	0.264493	0.5416	0.2867	0.1706	0.3072	0.2106
0	GPR1	ENSG00000183671	ENSG00000183671.12	protein_coding	chr2	206218047	206175316	-	0.397973	0	2.37	rs12994332	206486256	268209	0.24787	1811	0.930208	0.893617	0.296909	0.00261478	0.659053	0.273084	0.0158056	0.766547	0.200995	0.000136869	meta	G	0.92029	0.07971	0.0356	0.0922	0	0.0964	0.0184
0	GPR107	ENSG00000148358	ENSG00000148358.19	protein_coding	chr9	130053426	130140169	+	8.01432	2.51	15.47	rs62579986	130514594	461168	1	2471	1	-0.286997	0.101768	0.00480054	-0.211868	0.103546	0.0407447	-0.250083	0.0725812	0.00056987	meta	G	0.858696	0.141304	0.1452	0.0893	0.0605	0.1561	0.18
0	GPR108	ENSG00000125734	ENSG00000125734.15	protein_coding	chr19	6737603	6729914	-	8.47446	2.75	15.56	rs13343619	6654000	83603	0.906137	3175	1	0.539359	0.134047	5.72994e-05	0.00930285	0.273577	0.972874	0.436741	0.120374	0.000285398	meta	T	0.90942	0.090579	0.1384	0.0591	0.0079	0.1292	0.046
0	GPR132	ENSG00000183484	ENSG00000183484.12	protein_coding	chr14	105065445	105049395	-	0.886959	0.02	9.05	rs377198190	104951727	113718	1	2103	1	-0.492762	0.223911	0.027757	-0.478898	0.224442	0.0328652	-0.485847	0.158517	0.002177	meta	A	0.887681	0.112319	0.031	0.111	0.0268	0.1909	0.137
0	GPR135	ENSG00000181619	ENSG00000181619.11	protein_coding	chr14	59465342	59429022	-	2.54169	0.82	4.64	rs1253097	59476750	11408	5.03632e-10	2384	1.80446e-08	0.279447	0.0876298	0.00142792	0.321652	0.048543	3.44647e-11	0.311741	0.0424631	2.11255e-13	meta	G	0.586957	0.413043	0.7867	0.5303	0.2004	0.4185	0.4356
0	GPR137	ENSG00000173264	ENSG00000173264.14	protein_coding	chr11	64270062	64289500	+	2.0348	0.52	7.68	rs7126110	64752783	482721	0.143914	1377	0.640115	0.429423	0.141404	0.00239065	0.322632	0.130208	0.0132189	0.371633	0.0957849	0.000104513	meta	C	0.894928	0.105072	0.0083	0.0735	0.0208	0.1431	0.1667
0	GPR137B	ENSG00000077585	ENSG00000077585.14	protein_coding	chr1	236142505	236221865	+	6.87493	1.56	32.29	rs10924372	236149026	6521	0.181495	2903	0.755445	-0.235354	0.0917036	0.0102741	-0.193232	0.0624232	0.00196474	-0.206569	0.0516024	6.25197e-05	meta	C	0.326087	0.673913	0.497	0.7709	0.8591	0.6322	0.7812
0	GPR137C	ENSG00000180998	ENSG00000180998.12	protein_coding	chr14	52552836	52637713	+	0.228581	0.03	1.59	rs10483612	52567551	14715	1	2397	1	-0.30407	0.126446	0.0161839	-0.245487	0.0949643	0.00973659	-0.266614	0.075934	0.000446212	meta	A	0.797101	0.202899	0.1407	0.1816	0.4008	0.1531	0.3834
0	GPR146	ENSG00000164849	ENSG00000164849.10	protein_coding	chr7	1044546	1059261	+	1.04088	0.03	4.58	rs55704002	812160	232386	1	3117	1	0.0326473	0.167277	0.845261	0.300809	0.0896365	0.000791128	0.240986	0.0790081	0.00228728	meta	C	0.786232	0.213768	0.4145	0.2464	0.2014	0.2078	0.09
0	GPR150	ENSG00000178015	ENSG00000178015.5	protein_coding	chr5	95620087	95622142	+	0.0759459	0	0.76	rs11950237	96021532	401445	1	1523	1	-0.30818	0.1317	0.0192825	NA	NA	NA	-0.30818	0.1317	0.0192825	trc	G	0.351449	0.648551	0.5204	0.5418	0.873	0.6481	0.7239
0	GPR151	ENSG00000173250	ENSG00000173250.2	protein_coding	chr5	146516190	146513103	-	0.117162	0	0.27	rs13181792	146966716	450526	1	1896	1	0.188423	0.103499	0.0686772	0.26824	0.254825	0.309167	0.199725	0.0958911	0.0372663	meta	C	0.543478	0.456522	0.2572	0.4986	0.2738	0.6302	0.4877
0	GPR153	ENSG00000158292	ENSG00000158292.7	protein_coding	chr1	6261098	6247353	-	0.42027	0.02	1.92	rs12239811	6243564	17534	1	2163	1	0.220635	0.331266	0.505388	0.868743	0.231513	0.000175104	0.656068	0.189763	0.000545614	meta	C	0.945652	0.054347	0.0998	0.036	0.006	0.0785	0.0307
0	GPR155	ENSG00000163328	ENSG00000163328.13	protein_coding	chr2	174487094	174431571	-	3.65797	1.42	9.07	rs12614979	174453668	33426	1	1732	1	-0.0392068	0.0924364	0.671457	-0.203768	0.0643952	0.00155435	-0.149999	0.0528378	0.00452744	meta	G	0.34058	0.65942	0.6611	0.598	0.4673	0.8131	0.6902
0	GPR156	ENSG00000175697	ENSG00000175697.10	protein_coding	chr3	120285094	120164645	-	0.0973649	0.01	0.44	rs1259291	120416687	131593	0.00220051	1872	0.023986	0.18332	0.13113	0.162112	0.371474	0.0771363	1.46599e-06	0.323104	0.0664862	1.17549e-06	meta	C	0.572464	0.427536	0.6581	0.2464	0.7579	0.2724	0.4765
0	GPR157	ENSG00000180758	ENSG00000180758.12	protein_coding	chr1	9129102	9100305	-	0.929257	0.16	5.07	rs77390888	9323045	193943	0.482923	2123	1	0.378698	0.186856	0.0426944	0.363816	0.118122	0.00206998	0.368065	0.0998447	0.000227472	meta	C	0.90942	0.090579	0.1536	0.0605	0.0317	0.1083	0.0716
0	GPR160	ENSG00000173890	ENSG00000173890.17	protein_coding	chr3	170037995	170085392	+	1.42277	0.41	3.69	rs4122245	169579803	458192	0.203457	1645	0.814759	-0.212094	0.0871765	0.0149775	-0.289228	0.0954987	0.00245688	-0.247154	0.0643846	0.000123682	meta	C	0.311594	0.688406	0.7912	0.755	0.8948	0.6103	0.5716
0	GPR161	ENSG00000143147	ENSG00000143147.14	protein_coding	chr1	168137667	168079543	-	2.99405	0.59	6.98	rs12728893	168145964	8297	0.00271793	2066	0.0286774	-0.341661	0.0980702	0.000494266	-0.232213	0.0667161	0.000500279	-0.26684	0.0551619	1.31555e-06	meta	G	0.67029	0.32971	0.6082	0.4899	0.3899	0.2197	0.2055
0	GPR162	ENSG00000250510	ENSG00000250510.8	protein_coding	chr12	6821624	6829972	+	0.864797	0.14	3.1	rs4764513	6721080	100544	0.0326588	1039	0.215015	0.247436	0.126638	0.0507156	0.573316	0.141308	4.96605e-05	0.392588	0.094308	3.14329e-05	meta	G	0.692029	0.307971	0.4781	0.402	0.3006	0.3231	0.1442
0	GPR17	ENSG00000144230	ENSG00000144230.16	protein_coding	chr2	127645864	127652639	+	2.56912	0.36	9.83	rs6758607	127647887	2023	0.22015	2051	0.861569	0.362798	0.193006	0.0601458	0.636198	0.179621	0.000397279	0.509306	0.131489	0.000107338	meta	A	0.927536	0.072463	0.41	0.0879	0.001	0.0547	0.1667
0	GPR171	ENSG00000174946	ENSG00000174946.7	protein_coding	chr3	151203216	151197832	-	0.994054	0.06	6.78	rs6790903	151467074	263858	0.0390634	2090	0.245828	-0.516793	0.138017	0.000180817	-0.282405	0.115331	0.0143394	-0.378778	0.0884998	1.86906e-05	meta	T	0.416667	0.583333	0.4592	0.572	0.4484	0.5746	0.6104
0	GPR176	ENSG00000166073	ENSG00000166073.10	protein_coding	chr15	39920892	39799032	-	7.03358	0.73	15.77	rs11631801	39979102	58210	1	2044	1	0.257147	0.115518	0.0260115	0.105151	0.0400863	0.00871288	0.121487	0.0378709	0.00133694	meta	C	0.735507	0.264493	0.3048	0.2406	0.1667	0.2704	0.2628
0	GPR18	ENSG00000125245	ENSG00000125245.12	protein_coding	chr13	99261744	99254714	-	1.87716	0.78	4.88	rs2793738	99603018	341274	1	2350	1	-0.362858	0.114558	0.00153785	-0.171127	0.0977884	0.080123	-0.251944	0.0743761	0.000705492	meta	G	0.130435	0.869565	0.6649	0.8213	0.9315	0.8668	0.908
0	GPR180	ENSG00000152749	ENSG00000152749.8	protein_coding	chr13	94601857	94634661	+	1.83378	0.75	4.76	rs34840490	94587178	14679	3.65191e-10	2423	1.33704e-08	0.281656	0.072471	0.000101717	0.273166	0.0434824	3.3378e-10	0.275413	0.0372859	1.50719e-13	meta	C	0.384058	0.615942	0.82	0.7666	0.5942	0.6491	0.6483
0	GPR182	ENSG00000166856	ENSG00000166856.3	protein_coding	chr12	56994492	56998447	+	0.210608	0.05	0.66	rs77899273	56759356	235136	1	1236	1	0.495195	0.212556	0.0198213	1.30891	0.719333	0.0688173	0.560539	0.203843	0.00596218	meta	T	0.927536	0.072463	0.0053	0.0648	0.002	0.0984	0.0102
0	GPR183	ENSG00000169508	ENSG00000169508.7	protein_coding	chr13	99307399	99294539	-	7.27304	1.18	37.73	rs9517656	99237671	69728	1	2272	1	0.145594	0.127836	0.254741	0.135424	0.0523567	0.00969387	0.136885	0.0484506	0.00472448	meta	C	0.826087	0.173913	0.0076	0.147	0.002	0.2883	0.0961
0	GPR19	ENSG00000183150	ENSG00000183150.8	protein_coding	chr12	12696207	12660890	-	0.0798649	0	0.42	rs12825576	12575543	120664	1	2289	1	2.18298	0.556347	8.7172e-05	0.518137	0.352663	0.141774	0.995347	0.297861	0.000832826	meta	C	0.949275	0.050724	0.0961	0.0605	0.0417	0.1044	0.09
0	GPR22	ENSG00000172209	ENSG00000172209.6	protein_coding	chr7	107470018	107475684	+	1.89054	0.72	16.71	rs3735605	107782809	312791	1	1656	1	0.287519	0.115719	0.0129689	0.127586	0.151282	0.399022	0.228483	0.0919128	0.0129236	meta	C	0.826087	0.173913	0.0552	0.1369	0.2758	0.175	0.137
0	GPR26	ENSG00000154478	ENSG00000154478.4	protein_coding	chr10	123666355	123697399	+	0.443243	0.01	1.37	rs10902797	123716809	50454	0.544328	2650	1	0.1607	0.116429	0.167512	0.23434	0.0671574	0.000484065	0.215956	0.0581735	0.000205407	meta	T	0.423913	0.576087	0.5651	0.7291	0.7351	0.5437	0.59
0	GPR27	ENSG00000170837	ENSG00000170837.3	protein_coding	chr3	71753855	71756496	+	0.556824	0.05	1.7	rs35971163	71780635	26780	1	2276	1	-0.516936	0.195945	0.00833553	NA	NA	NA	-0.516936	0.195945	0.00833553	trc	T	0.855072	0.144928	0.0219	0.1499	0.2758	0.1183	0.3599
0	GPR3	ENSG00000181773	ENSG00000181773.7	protein_coding	chr1	27392622	27395814	+	0.0786486	0	0.41	rs10902673	27871748	479126	1	1045	1	-1.00951	0.314672	0.00133596	NA	NA	NA	-1.00951	0.314672	0.00133596	trc	C	0.92029	0.07971	0.1309	0.0706	0.2669	0.0258	0.1012
0	GPR35	ENSG00000178623	ENSG00000178623.12	protein_coding	chr2	240605430	240631259	+	0.334189	0.06	1.31	rs17846975	240594746	10684	0.197115	3269	0.796881	0.448608	0.187451	0.0167021	0.427813	0.132825	0.001278	0.434764	0.108376	6.02982e-05	meta	G	0.884058	0.115942	0.0287	0.1254	0.0933	0.159	0.2106
0	GPR37	ENSG00000170775	ENSG00000170775.3	protein_coding	chr7	124765792	124743885	-	0.0656081	0	0.47	rs62473374	124282631	483161	1	2699	1	-0.780989	0.294335	0.00796853	-0.556966	0.358242	0.120012	-0.690707	0.22742	0.00238833	meta	G	0.891304	0.108696	0.0045	0.1542	0.1171	0.0835	0.1431
0	GPR37L1	ENSG00000170075	ENSG00000170075.9	protein_coding	chr1	202122917	202133592	+	0.143176	0.02	1.24	rs4950744	201954255	168662	1	1812	1	0.200356	0.193324	0.300029	0.569242	0.174884	0.00113406	0.403227	0.129692	0.00187657	meta	C	0.826087	0.173913	0.1142	0.1931	0.2748	0.1531	0.2014
0	GPR39	ENSG00000183840	ENSG00000183840.7	protein_coding	chr2	132416805	132646582	+	0.110878	0	0.79	rs4125660	132030901	385904	0.000563598	2661	0.00731331	0.0529053	0.330846	0.872953	0.369595	0.070131	1.36374e-07	0.355977	0.0686065	2.11799e-07	meta	G	0.199275	0.800725	0.9191	0.8141	0.9494	0.7575	0.8241
0	GPR45	ENSG00000135973	ENSG00000135973.3	protein_coding	chr2	105241743	105243467	+	0.0605405	0	0.25	rs17687727	105249510	7767	1	2722	1	0.819898	0.242118	0.000708288	NA	NA	NA	0.819898	0.242118	0.000708288	trc	G	0.851449	0.148551	0.2829	0.1859	0.1429	0.1571	0.1534
0	GPR52	ENSG00000203737	ENSG00000203737.5	protein_coding	chr1	174447964	174449545	+	0.998041	0.39	2.49	rs12136358	174241772	206192	1	1474	1	-0.583642	0.19879	0.00332511	NA	NA	NA	-0.583642	0.19879	0.00332511	trc	G	0.949275	0.050724	0.0015	0.0259	0.002	0.0825	0.0256
0	GPR61	ENSG00000156097	ENSG00000156097.12	protein_coding	chr1	109539872	109548406	+	0.200608	0.01	0.62	rs113319756	109949716	409844	0.175643	1756	0.737713	-0.486178	0.124964	0.000100024	NA	NA	NA	-0.486178	0.124964	0.000100024	trc	T	0.753623	0.246377	0.2973	0.2478	0.2788	0.2078	0.2157
0	GPR62	ENSG00000180929	ENSG00000180929.6	protein_coding	chr3	51955381	51957499	+	0.0694595	0	0.24	rs115470580	51902507	52874	0.109421	767	0.527932	0.859792	0.226052	0.000142661	NA	NA	NA	0.859792	0.226052	0.000142661	trc	C	0.92029	0.07971	0.0098	0.1412	0.0169	0.1889	0.0859
0	GPR63	ENSG00000112218	ENSG00000112218.9	protein_coding	chr6	96837477	96794125	-	1.07932	0.16	2.86	rs12209999	96821679	15798	4.33448e-09	2091	1.40069e-07	-0.204617	0.102512	0.0459314	-0.305077	0.0448664	1.04856e-11	-0.288927	0.0411022	2.07292e-12	meta	C	0.742754	0.257246	0.2905	0.3285	0.1954	0.2913	0.3364
0	GPR65	ENSG00000140030	ENSG00000140030.6	protein_coding	chr14	88005135	88014811	+	1.11453	0.05	6.17	rs34827096	88292625	287490	1	2404	1	-0.423721	0.133817	0.00154328	-0.148082	0.0781076	0.0579763	-0.218127	0.0674572	0.00122258	meta	A	0.793478	0.206522	0.059	0.2695	0.4454	0.1879	0.1605
0	GPR68	ENSG00000119714	ENSG00000119714.11	protein_coding	chr14	91253925	91232532	-	0.601554	0.06	3.06	rs8021917	90837525	416400	1	2111	1	-0.164012	0.254323	0.518996	-0.552566	0.177889	0.00189483	-0.424919	0.145769	0.00355681	meta	C	0.92029	0.07971	0.2912	0.0663	0.0387	0.0716	0.0307
0	GPR75	ENSG00000119737	ENSG00000119737.6	protein_coding	chr2	53859967	53852912	-	1.05872	0.34	2.5	rs805373	53859458	509	0.00375263	2527	0.0373775	-0.260236	0.0960681	0.0067513	-0.289634	0.0726613	6.71716e-05	-0.278936	0.0579519	1.48501e-06	meta	A	0.496377	0.503623	0.6846	0.4755	0.7282	0.4394	0.6268
0	GPR83	ENSG00000123901	ENSG00000123901.9	protein_coding	chr11	94401419	94377316	-	0.0823649	0	0.39	rs12794929	94635862	234443	0.726727	2268	1	0.332616	0.223259	0.136272	0.73501	0.208183	0.000414624	0.547857	0.152259	0.000320426	meta	C	0.876812	0.123188	0.1891	0.1009	0.2857	0.0835	0.2434
0	GPR84	ENSG00000139572	ENSG00000139572.4	protein_coding	chr12	54364487	54362445	-	0.505068	0	2.74	rs59335907	54442498	78011	0.538334	1847	1	0.899717	0.248351	0.000291464	NA	NA	NA	0.899717	0.248351	0.000291464	trc	C	0.898551	0.101449	0.0023	0.0764	0.1944	0.0537	0.0665
0	GPR85	ENSG00000164604	ENSG00000164604.12	protein_coding	chr7	113087778	113078331	-	0.337838	0.01	2.45	rs1852193	113218515	130737	0.656944	1715	1	-0.455849	0.179001	0.0108771	-0.735387	0.28138	0.00896193	-0.536384	0.151031	0.000383058	meta	C	0.173913	0.826087	0.5908	0.8256	0.8383	0.827	0.7577
0	GPR88	ENSG00000181656	ENSG00000181656.7	protein_coding	chr1	100538139	100542021	+	0.46973	0.02	3.46	rs12091010	100745004	206865	1	1616	1	0.44444	0.229345	0.0526396	0.2989	0.139827	0.0325452	0.338339	0.119388	0.00459761	meta	C	0.742754	0.257246	0.3132	0.3948	0.1786	0.2614	0.2761
0	GPR89A	ENSG00000117262	ENSG00000117262.19	protein_coding	chr1	145607988	145670650	+	5.88027	2.21	12.16	rs199531492	146065663	457675	1	277	1	0.20515	0.0816571	0.0119937	0.129066	0.163222	0.429098	0.189919	0.0730281	0.00930526	meta	A	0.525362	0.474638	0.5991	0.6167	0.5417	0.5616	0.5757
0	GPR89B	ENSG00000188092	ENSG00000188092.15	protein_coding	chr1	147928393	147993592	+	5.27655	1.38	11.85	rs2201605	147503446	424947	1	642	1	0.16911	0.0840108	0.0441191	0.482898	0.162953	0.0030425	0.235	0.0746713	0.00164886	meta	C	0.525362	0.474638	0.6407	0.6124	0.3889	0.4145	0.3456
0	GPRC5A	ENSG00000013588	ENSG00000013588.8	protein_coding	chr12	12890782	12917937	+	3.58392	0.17	26.12	rs10845655	12860075	30707	1	2333	1	-0.1342	0.172293	0.436036	-0.25817	0.0827959	0.00181987	-0.234913	0.0746263	0.00164474	meta	A	0.644928	0.355072	0.0703	0.2133	0.4196	0.3121	0.2658
0	GPRC5B	ENSG00000167191	ENSG00000167191.12	protein_coding	chr16	19886167	19856691	-	2.01689	0.16	10.93	rs35818379	19619628	266539	0.160326	2338	0.689317	-0.79417	0.223523	0.00038091	-0.366975	0.153613	0.0168961	-0.504014	0.126599	6.85741e-05	meta	T	0.902174	0.097826	0.0643	0.134	0.1905	0.0586	0.1247
0	GPRC5C	ENSG00000170412	ENSG00000170412.18	protein_coding	chr17	74424851	74451653	+	8.64926	0.98	22.33	rs2034310	74695789	270938	1	2224	1	0.411072	0.111995	0.000242126	0.144847	0.132742	0.27519	0.300367	0.0855989	0.000449777	meta	T	0.282609	0.717391	0.6089	0.7089	0.6647	0.8141	0.7618
0	GPRC5D	ENSG00000111291	ENSG00000111291.8	protein_coding	chr12	12952147	12940775	-	0.548649	0.03	1.97	rs4763903	12927706	24441	0.316737	2379	1	0.650944	0.204959	0.00149336	0.29107	0.110846	0.00864213	0.372508	0.0975005	0.000133139	meta	G	0.800725	0.199275	0.0129	0.1571	0.1438	0.1769	0.1697
0	GPRC5D-AS1	ENSG00000247498	ENSG00000247498.10	lncRNA	chr12	12927726	12984645	+	1.9175	0.37	7.06	rs4763903	12927706	20	0.000209537	2353	0.00305195	0.752261	0.139155	6.44805e-08	0.225183	0.0680402	0.000934437	0.32688	0.0611247	8.90511e-08	meta	G	0.800725	0.199275	0.0129	0.1571	0.1438	0.1769	0.1697
0	GPRIN3	ENSG00000185477	ENSG00000185477.5	protein_coding	chr4	89307800	89236383	-	2.65264	0.17	11.44	rs11732740	89501878	194078	1	2575	1	-0.310798	0.12713	0.0144959	-0.0983363	0.0508422	0.0530953	-0.127632	0.0472071	0.00685807	meta	A	0.692029	0.307971	0.3979	0.2349	0.495	0.2087	0.2403
0	GPS1	ENSG00000169727	ENSG00000169727.12	protein_coding	chr17	82050691	82057470	+	8.19243	2.11	21.46	rs6502082	82173179	122488	1	2298	1	-0.259927	0.111032	0.0192311	-0.605228	0.23512	0.0100495	-0.32289	0.1004	0.00129971	meta	A	0.188406	0.811594	0.708	0.8631	0.9435	0.7992	0.8599
0	GPS2	ENSG00000132522	ENSG00000132522.16	protein_coding	chr17	7315564	7311324	-	13.3181	4.96	28.47	rs554236502	7312671	2893	9.27558e-05	2157	0.00145884	0.177285	0.136075	0.192627	-0.558091	0.07878	1.39885e-12	-0.373485	0.0681784	4.30022e-08	meta	T	0.884058	0.115942	0.1271	0.2104	0.3105	0.2485	0.089
0	GPSM1	ENSG00000160360	ENSG00000160360.13	protein_coding	chr9	136327476	136359605	+	1.95385	0.33	5.18	rs10781533	136361157	33681	1	2270	1	-0.0755639	0.10132	0.455792	-0.251414	0.0739936	0.00067934	-0.190249	0.0597552	0.00145353	meta	T	0.503623	0.496377	0.3918	0.6671	0.3988	0.5934	0.4693
0	GPSM2	ENSG00000121957	ENSG00000121957.14	protein_coding	chr1	108875350	108934545	+	3.98209	1.31	10.27	rs368437174	108452132	423218	1	1596	1	-0.244759	0.0843761	0.00372197	-0.286793	0.161001	0.0748606	-0.253816	0.0747349	0.000683228	meta	C	0.394928	0.605072	0.1059	0.6326	0.7649	0.666	0.6779
0	GPSM3	ENSG00000213654	ENSG00000213654.10	protein_coding	chr6	32195523	32190766	-	2.63919	0.17	13.47	rs9272139	32632988	437465	1	14987	1	-0.751993	0.211499	0.000377196	NA	NA	NA	-0.751993	0.211499	0.000377196	trc	G	0.916667	0.083333	0.0507	0.1095	0.0526	0.1064	0.0634
0	GPT2	ENSG00000166123	ENSG00000166123.14	protein_coding	chr16	46884362	46931289	+	1.13561	0.09	15.43	rs7194270	46945754	61392	0.736814	481	1	-0.326581	0.117137	0.00530318	-0.441283	0.284499	0.120881	-0.343207	0.108316	0.00153184	meta	G	0.652174	0.347826	0.5061	0.4697	0.4196	0.3429	0.2914
0	GPX2	ENSG00000176153	ENSG00000176153.12	protein_coding	chr14	64942905	64939152	-	0.914797	0.14	3.51	rs10131002	64922532	20373	1.78154e-15	2243	1.11818e-13	-0.395834	0.110218	0.000328916	-0.654111	0.0786	8.64726e-17	-0.567042	0.0639943	7.94265e-19	meta	T	0.746377	0.253623	0.41	0.196	0.128	0.1869	0.2904
0	GPX3	ENSG00000211445	ENSG00000211445.12	protein_coding	chr5	151020438	151028992	+	65.2764	11.2	328.6	rs62380656	150987177	33261	1	2544	1	0.317757	0.145686	0.0291754	0.229407	0.092365	0.0130024	0.254738	0.0780082	0.00109259	meta	G	0.398551	0.601449	0.3926	0.67	0.8165	0.4791	0.5982
0	GPX4	ENSG00000167468	ENSG00000167468.17	protein_coding	chr19	1103926	1106791	+	61.7489	25.52	269.52	rs148389949	1562280	458354	0.354744	3108	1	-0.00174852	0.173304	0.99195	4.67283	0.441472	3.51027e-26	0.622433	0.161319	0.000114139	meta	C	0.938406	0.061594	0.0136	0.0576	0.2312	0.0557	0.1513
0	GPX7	ENSG00000116157	ENSG00000116157.6	protein_coding	chr1	52602371	52609051	+	3.20297	0.95	6.09	rs28609180	52609649	7278	5.59121e-19	1795	4.78227e-17	-0.314809	0.0779896	5.42432e-05	-0.537188	0.0589986	8.61853e-20	-0.456246	0.0470518	3.11488e-22	meta	G	0.391304	0.608696	0.5008	0.6844	0.7669	0.5805	0.6421
0	GPX8	ENSG00000164294	ENSG00000164294.14	protein_coding	chr5	55160167	55167297	+	9.31507	2.25	28.09	rs7719575	54717285	442882	1	2056	1	-0.283299	0.108177	0.00882261	-0.131078	0.122113	0.283084	-0.216367	0.0809734	0.00753845	meta	A	0.199275	0.800725	0.8328	0.7579	0.7302	0.8211	0.7914
0	GRAMD1A	ENSG00000089351	ENSG00000089351.14	protein_coding	chr19	34994784	35026471	+	6.62986	2.32	20.61	rs67813969	35012121	17337	0.0460966	2722	0.278324	-0.0909165	0.0946986	0.337024	-0.299624	0.0655913	4.923e-06	-0.23196	0.0539204	1.69348e-05	meta	C	0.688406	0.311594	0.115	0.2939	0.2133	0.3419	0.137
0	GRAMD1B	ENSG00000023171	ENSG00000023171.18	protein_coding	chr11	123358428	123627774	+	0.845676	0.1	7.34	rs55991135	123453143	94715	0.0715342	2701	0.38662	0.255245	0.194535	0.189494	0.314041	0.0784812	6.29478e-05	0.305811	0.0727816	2.64844e-05	meta	G	0.902174	0.097826	0.0719	0.0807	0.0079	0.1312	0.0654
0	GRAMD1C	ENSG00000178075	ENSG00000178075.20	protein_coding	chr3	113828182	113947174	+	0.663649	0.02	1.93	rs13087470	113834157	5975	3.72115e-11	1468	1.52955e-09	-0.802731	0.146425	4.20054e-08	-0.543648	0.0989924	3.97835e-08	-0.624919	0.0820093	2.53484e-14	meta	G	0.735507	0.264493	0.2035	0.2882	0.3006	0.2356	0.2188
0	GRAMD2A	ENSG00000175318	ENSG00000175318.12	protein_coding	chr15	72197787	72159806	-	0.120608	0	0.85	rs11858354	71971711	226076	1	1053	1	0.792406	0.351899	0.0243349	0.631053	0.286081	0.0273943	0.695258	0.221981	0.00173584	meta	A	0.938406	0.061594	0.0121	0.0461	0	0.0815	0.0593
0	GRAMD2B	ENSG00000155324	ENSG00000155324.10	protein_coding	chr5	126360132	126496494	+	8.18169	3.73	18.36	rs28456348	126525116	164984	1	2908	1	-0.224089	0.0975737	0.0216407	-0.122118	0.0551951	0.026934	-0.146837	0.0480413	0.00223953	meta	A	0.594203	0.405797	0.2738	0.4121	0.4812	0.4583	0.3671
0	GRAMD4	ENSG00000075240	ENSG00000075240.17	protein_coding	chr22	46576012	46679790	+	3.08595	0.54	16.49	rs116484910	46673129	97117	1	2704	1	-0.346971	0.179072	0.0526716	-0.187462	0.0839149	0.025486	-0.216183	0.0759856	0.00444049	meta	C	0.902174	0.097826	0.0983	0.0735	0.001	0.1173	0.1207
0	GRAP	ENSG00000154016	ENSG00000154016.13	protein_coding	chr17	19047637	19020673	-	0.712095	0.01	2.81	rs145899684	18702835	344802	1	1441	1	-0.943464	0.345747	0.00635712	-0.622397	0.814857	0.45766	-0.943464	0.345747	0.00635712	trc	T	0.942029	0.057971	0.0356	0.0231	0.0179	0.0457	0.1125
0	GRAP2	ENSG00000100351	ENSG00000100351.17	protein_coding	chr22	39901084	39973721	+	0.553716	0.01	2.99	rs11705454	40005891	104807	1	1225	1	-0.284162	0.162382	0.0801246	-0.303168	0.11162	0.006606	-0.297069	0.091984	0.00123974	meta	A	0.746377	0.253623	0.0825	0.1801	0.1647	0.2873	0.2147
0	GRB10	ENSG00000106070	ENSG00000106070.19	protein_coding	chr7	50793462	50590063	-	10.099	3.06	26.88	rs11765988	50349824	443638	1	2213	1	0.185487	0.101661	0.0680679	0.245265	0.138929	0.0774968	0.206333	0.0820422	0.0119043	meta	A	0.768116	0.231884	0.1664	0.2781	0.1776	0.329	0.2209
0	GRB14	ENSG00000115290	ENSG00000115290.10	protein_coding	chr2	164621482	164492417	-	0.952297	0.19	3.95	rs6750879	164595991	25491	1	1768	1	-0.0501244	0.196829	0.798986	-0.267311	0.0770789	0.000524308	-0.238433	0.0717719	0.000893426	meta	G	0.858696	0.141304	0.2973	0.2493	0.006	0.1362	0.1094
0	GRB2	ENSG00000177885	ENSG00000177885.15	protein_coding	chr17	75405709	75318076	-	17.9747	5.26	62.13	rs62088534	75537522	131813	1	1926	1	0.272279	0.0947788	0.00406869	0.159943	0.133336	0.230316	0.234571	0.0772508	0.00239352	meta	A	0.786232	0.213768	0.5212	0.2046	0.1339	0.2346	0.2249
0	GRB7	ENSG00000141738	ENSG00000141738.14	protein_coding	chr17	39737927	39747291	+	0.148986	0	0.73	rs16965666	40147294	409367	1	1245	1	1.31347	0.438588	0.00274652	NA	NA	NA	1.31347	0.438588	0.00274652	trc	T	0.898551	0.101449	0.003	0.1196	0.3075	0.0775	0.092
0	GREB1L	ENSG00000141449	ENSG00000141449.14	protein_coding	chr18	21242242	21525417	+	2.06764	0.31	6.38	rs35996865	21112383	129859	1	611	1	0.261077	0.120709	0.0305517	0.165477	0.0712046	0.0201277	0.190155	0.0613294	0.00193159	meta	T	0.818841	0.181159	0.4592	0.3718	0.0942	0.2078	0.1135
0	GREM1	ENSG00000166923	ENSG00000166923.12	protein_coding	chr15	32718004	32745106	+	1.45257	0	17.65	rs16958652	32772153	54149	0.0201607	1934	0.147679	0.349261	0.798056	0.661647	-5.24702	0.790456	7.90276e-06	-2.47565	0.561605	1.04244e-05	meta	T	0.945652	0.054347	0.0015	0.0259	0	0.0398	0.0112
0	GRHL1	ENSG00000134317	ENSG00000134317.18	protein_coding	chr2	9951693	10002277	+	0.274459	0	2.65	rs527583071	9998864	47171	0.0147838	3185	0.116121	-0.151044	0.228853	0.509251	-0.469821	0.0997712	2.48957e-06	-0.418909	0.0914577	4.64169e-06	meta	G	0.82971	0.17029	0.1543	0.3271	0.2371	0.1322	0.0879
0	GRHPR	ENSG00000137106	ENSG00000137106.18	protein_coding	chr9	37422666	37436990	+	16.4695	5.81	34.67	rs13297152	37075626	347040	0.426323	2096	1	-0.231067	0.0868014	0.00776731	-0.247883	0.0955516	0.00948025	-0.23867	0.0642492	0.000203398	meta	C	0.73913	0.26087	0.1944	0.183	0.1389	0.3628	0.3139
0	GRIA1	ENSG00000155511	ENSG00000155511.18	protein_coding	chr5	153489615	153813869	+	3.44703	0.03	15.31	rs2962822	153165244	324371	1	2584	1	0.140991	0.246376	0.567146	0.209527	0.073012	0.00410788	0.203994	0.0700028	0.00356741	meta	A	0.862319	0.137681	0.059	0.2046	0.003	0.1879	0.1329
0	GRIA2	ENSG00000120251	ENSG00000120251.20	protein_coding	chr4	157204182	157366075	+	3.34689	0.03	25.65	rs28701071	157308746	104564	0.0772169	1963	0.408867	-0.13521	0.3098	0.662516	-0.550981	0.128983	1.93958e-05	-0.489558	0.119075	3.93362e-05	meta	T	0.818841	0.181159	0.2549	0.1239	0.1994	0.1412	0.0624
0	GRIA4	ENSG00000152578	ENSG00000152578.13	protein_coding	chr11	105609994	105982092	+	0.152297	0.02	1.55	rs4237618	106074650	464656	0.869361	1550	1	-0.208345	0.177258	0.239844	-0.246647	0.0759024	0.00115594	-0.240713	0.0697746	0.000560878	meta	G	0.271739	0.728261	0.1573	0.7738	0.5933	0.7753	0.7342
0	GRID1	ENSG00000182771	ENSG00000182771.19	protein_coding	chr10	86366795	85599552	-	0.231149	0.01	1.41	rs61856637	86366155	640	2.67837e-06	2128	5.58457e-05	0.527022	0.194703	0.00679355	0.299566	0.0539632	2.83547e-08	0.315792	0.0520028	1.25863e-09	meta	G	0.717391	0.282609	0.702	0.1585	0.5228	0.175	0.2607
0	GRID2	ENSG00000152208	ENSG00000152208.13	protein_coding	chr4	92303966	93810157	+	0.496486	0	2.55	rs62309200	92653322	349356	1	1374	1	-0.227873	0.446163	0.609534	-0.182427	0.0572165	0.00143086	-0.183162	0.0567518	0.00124912	meta	T	0.865942	0.134058	0.1664	0.1268	0.2579	0.1312	0.2147
0	GRIK1	ENSG00000171189	ENSG00000171189.17	protein_coding	chr21	29940033	29536933	-	0.141622	0.03	0.43	rs2248218	29781368	158665	1	2148	1	0.194532	0.110382	0.0780087	0.120881	0.0420536	0.00404719	0.130217	0.0392982	0.000921178	meta	G	0.449275	0.550725	0.0938	0.4957	0.4831	0.5596	0.6063
0	GRIK1-AS1	ENSG00000174680	ENSG00000174680.10	lncRNA	chr21	29748175	29764002	+	0.173378	0.03	0.71	rs62210234	30217638	469463	1	1741	1	-0.75177	0.334315	0.0245322	-0.435594	0.612525	0.476995	-0.679201	0.293451	0.0206387	meta	C	0.938406	0.061594	0.0023	0.0764	0	0.0934	0.0225
0	GRIK2	ENSG00000164418	ENSG00000164418.20	protein_coding	chr6	101181257	102070083	+	0.753378	0.04	6.56	rs12215909	100779722	401535	0.126428	2030	0.585395	-0.481909	0.168594	0.00425793	-0.155989	0.0463295	0.000760048	-0.178873	0.0446735	6.22797e-05	meta	T	0.547101	0.452899	0.497	0.402	0.3155	0.4901	0.6186
0	GRIK3	ENSG00000163873	ENSG00000163873.10	protein_coding	chr1	37034515	36795527	-	0.420743	0	8.34	rs215212	37493898	459383	1	2167	1	-1.4395	0.443122	0.00116002	-0.302382	0.126458	0.0167952	-0.388016	0.121603	0.00141861	meta	G	0.746377	0.253623	0.0461	0.1801	0.3482	0.2386	0.1595
0	GRIN2A	ENSG00000183454	ENSG00000183454.17	protein_coding	chr16	10182754	9753404	-	0.396689	0	5.15	rs11646046	10116400	66354	1.18409e-60	3442	1.08183e-57	-3.48849	0.435064	1.07187e-15	-1.71238	0.111115	1.38215e-53	-1.82114	0.107659	3.44013e-64	meta	A	0.083333	0.916667	0.646	0.9049	0.9335	0.9056	0.909
0	GRIN2C	ENSG00000161509	ENSG00000161509.14	protein_coding	chr17	74861504	74842023	-	0.0875676	0.01	0.55	rs1807073	75273958	412454	0.984341	1878	1	-0.292668	0.266499	0.27212	-0.844738	0.23195	0.000270632	-0.606786	0.174962	0.000524143	meta	C	0.880435	0.119565	0.1778	0.1153	0.002	0.1133	0.1912
0	GRIN3A	ENSG00000198785	ENSG00000198785.6	protein_coding	chr9	101738580	101569353	-	0.270811	0.1	0.94	rs16921369	102209192	470612	1	2905	1	0.349818	0.11448	0.00224524	0.104506	0.0805791	0.194651	0.185778	0.0658929	0.00481154	meta	G	0.844203	0.155797	0.2035	0.2233	0.1458	0.1332	0.1636
0	GRIP1	ENSG00000155974	ENSG00000155974.12	protein_coding	chr12	67069162	66347431	-	0.308378	0	1.86	rs10878558	67099397	30235	1	2243	1	-0.242343	0.132688	0.0677891	-0.216819	0.12178	0.0750071	-0.228489	0.0897204	0.0108753	meta	G	0.630435	0.369565	0.1293	0.3545	0.3651	0.3867	0.3906
0	GRIP2	ENSG00000144596	ENSG00000144596.13	protein_coding	chr3	14556075	14489107	-	1.20459	0.05	3.69	rs13086985	14524908	31167	0.000423659	2591	0.00566194	0.204977	0.191237	0.283789	0.664413	0.120494	3.50577e-08	0.533852	0.101945	1.63512e-07	meta	G	0.858696	0.141304	0.1906	0.1052	0.0139	0.1809	0.1646
0	GRK2	ENSG00000173020	ENSG00000173020.11	protein_coding	chr11	67266473	67286556	+	6.83264	1.45	30.26	rs11227805	67479286	212813	0.967553	1242	1	0.508939	0.13643	0.000191169	0.0773487	0.221799	0.727289	0.390469	0.116206	0.000779028	meta	C	0.876812	0.123188	0.0083	0.1311	0.121	0.2097	0.0787
0	GRK3	ENSG00000100077	ENSG00000100077.15	protein_coding	chr22	25564675	25729294	+	2.98122	0.38	18.4	rs2187966	25254681	309994	0.122268	2620	0.572198	0.395369	0.16892	0.0192544	0.514512	0.152555	0.000744535	0.46099	0.113217	4.66672e-05	meta	C	0.090579	0.90942	0.9501	0.9049	0.9812	0.8787	0.9141
0	GRK4	ENSG00000125388	ENSG00000125388.20	protein_coding	chr4	2963571	3040760	+	1.82243	0.5	3.5	rs3021142	2975289	11718	1.20843e-13	1681	6.35849e-12	-0.431324	0.0769666	2.09413e-08	-0.450627	0.0728636	6.22891e-10	-0.441504	0.0529134	7.18876e-17	meta	C	0.681159	0.318841	0.5015	0.3285	0.0923	0.3757	0.1554
0	GRK5	ENSG00000198873	ENSG00000198873.12	protein_coding	chr10	119207571	119459745	+	5.77041	1.83	12.12	rs35148933	119192525	15046	1	2420	1	-0.0182505	0.0923468	0.843334	0.0956666	0.0290519	0.000991397	0.0854076	0.0277129	0.00205702	meta	G	0.594203	0.405797	0.553	0.3516	0.6538	0.2982	0.2556
0	GRK5-IT1	ENSG00000228485	ENSG00000228485.1	lncRNA	chr10	119208531	119211760	+	1.69095	0.48	3.82	rs10886418	119201084	7447	0.415802	2420	1	0.234687	0.110685	0.0339787	0.25345	0.081633	0.00190442	0.24684	0.0656976	0.000171819	meta	C	0.673913	0.326087	0.4637	0.2507	0.5248	0.2773	0.2454
0	GRK6	ENSG00000198055	ENSG00000198055.11	protein_coding	chr5	177403204	177442901	+	3.63372	0.7	11.79	rs425957	176986217	416987	0.787049	1362	1	-0.433162	0.168984	0.0103676	-0.427611	0.186167	0.0216234	-0.430654	0.125125	0.000577862	meta	C	0.06884	0.931159	0.9962	0.9352	1	0.8827	0.9888
0	GRM2	ENSG00000164082	ENSG00000164082.15	protein_coding	chr3	51707068	51718613	+	0.0688514	0	0.29	rs58080002	52091535	384467	1	870	1	0.771767	0.251735	0.00217098	NA	NA	NA	0.771767	0.251735	0.00217098	trc	A	0.869565	0.130435	0.2632	0.121	0.002	0.0964	0.0532
0	GRM5	ENSG00000168959	ENSG00000168959.14	protein_coding	chr11	89065945	88504576	-	0.327027	0.01	5.88	rs7950074	88683248	382697	0.806998	2057	1	-0.452493	0.215181	0.0354793	-0.128807	0.0400698	0.00130644	-0.139655	0.0393926	0.000392318	meta	A	0.746377	0.253623	0.466	0.3444	0.2688	0.2316	0.1503
0	GRM6	ENSG00000113262	ENSG00000113262.16	protein_coding	chr5	178996206	178977587	-	0.226149	0.02	0.61	rs13362387	178936253	59953	1	3474	1	-0.278955	0.109271	0.0106842	-0.259253	0.114289	0.0233046	-0.269546	0.0789807	0.000642981	meta	C	0.427536	0.572464	0.3328	0.5259	0.506	0.669	0.6431
0	GRM7	ENSG00000196277	ENSG00000196277.16	protein_coding	chr3	6770001	7741533	+	0.160541	0	0.83	rs457866	6389390	380611	0.38521	3011	1	0.338697	0.231872	0.144096	0.147684	0.0406539	0.000280444	0.153381	0.0400431	0.000127934	meta	G	0.413043	0.586957	0.7595	0.5879	0.5565	0.5328	0.5143
0	GRM8	ENSG00000179603	ENSG00000179603.17	protein_coding	chr7	127253294	126438598	-	0.140811	0	3.59	rs7795904	127152825	100469	0.596829	1949	1	-0.630071	0.319954	0.0489236	-0.265185	0.0823341	0.00127817	-0.287847	0.0797364	0.000306223	meta	C	0.797101	0.202899	0.5265	0.1686	0.0933	0.171	0.2699
0	GRN	ENSG00000030582	ENSG00000030582.18	protein_coding	chr17	44345246	44353106	+	25.4251	3.28	129.63	rs850713	44350364	5118	0.948893	1609	1	-0.246349	0.11699	0.0352288	-0.285031	0.104534	0.00639736	-0.267858	0.0779498	0.000589741	meta	G	0.731884	0.268116	0.3835	0.2421	0.5218	0.2495	0.3149
0	GRPEL1	ENSG00000109519	ENSG00000109519.13	protein_coding	chr4	7068064	7058895	-	6.05209	2.81	21.35	rs10470724	7545763	477699	0.293054	3541	1	-0.590927	0.147535	6.19279e-05	-0.240668	0.209123	0.249797	-0.47453	0.120553	8.27602e-05	meta	A	0.061594	0.938406	0.7489	0.9035	0.9891	0.9553	0.9018
0	GRPEL2	ENSG00000164284	ENSG00000164284.15	protein_coding	chr5	149345430	149354583	+	2.61378	1.3	5.72	rs61433829	149381487	36057	1	2256	1	0.62519	0.144228	1.45926e-05	0.0830904	0.103063	0.420122	0.266334	0.0838539	0.00149233	meta	C	0.923913	0.076087	0.2458	0.0706	0.0843	0.0775	0.0654
0	GRPEL2-AS1	ENSG00000253618	ENSG00000253618.1	lncRNA	chr5	149357642	149348116	-	0.261419	0	1.28	rs352340	149302797	54845	1	2267	1	NA	NA	NA	-0.365579	0.129462	0.00474541	-0.365579	0.129462	0.00474541	asc	G	0.072463	0.927536	0.8797	0.9294	0.875	0.9344	0.9325
0	GRSF1	ENSG00000132463	ENSG00000132463.14	protein_coding	chr4	70839897	70815783	-	13.8814	6.31	32.99	rs202150345	71179524	339627	1	2151	1	0.382591	0.12265	0.00181237	0.315133	0.200194	0.115456	0.364181	0.104583	0.000497284	meta	A	0.931159	0.06884	0.2776	0.0519	0.0952	0.0417	0.1871
0	GRTP1	ENSG00000139835	ENSG00000139835.14	protein_coding	chr13	113364148	113324163	-	0.759595	0.18	1.7	rs4907618	113360700	3448	9.13773e-08	2681	2.42306e-06	0.533811	0.112683	2.16595e-06	0.548726	0.118359	3.55024e-06	0.540902	0.0816117	3.40833e-11	meta	A	0.521739	0.478261	0.3903	0.3818	0.3462	0.5278	0.5603
0	GRTP1-AS1	ENSG00000225083	ENSG00000225083.2	lncRNA	chr13	113351645	113361868	+	0.0995946	0	0.4	rs4907617	113359616	7971	0.262132	2637	0.964314	0.221608	0.161347	0.1696	0.736346	0.173672	2.23658e-05	0.460065	0.118207	9.94054e-05	meta	G	0.536232	0.463768	0.388	0.3775	0.3462	0.5149	0.5419
0	GSAP	ENSG00000186088	ENSG00000186088.16	protein_coding	chr7	77416349	77310751	-	6.67534	2.52	18.59	rs200338898	77054268	362081	1	2164	1	0.195749	0.129693	0.131215	0.307369	0.095485	0.00128626	0.268133	0.0768928	0.000488288	meta	A	0.902174	0.097826	0.0053	0.1945	0.1915	0.1173	0.1953
0	GSDMA	ENSG00000167914	ENSG00000167914.12	protein_coding	chr17	39953263	39977768	+	0.19527	0	2.06	rs3894193	39969093	15830	2.7105e-11	1074	1.13739e-09	-0.196188	0.271305	0.469601	-1.55886	0.179914	4.53517e-18	-1.14265	0.149941	2.52374e-14	meta	C	0.561594	0.438406	0.292	0.5476	0.4792	0.4642	0.4949
0	GSDMB	ENSG00000073605	ENSG00000073605.18	protein_coding	chr17	39919854	39904595	-	2.46446	0.87	5.92	rs12950209	39892849	27005	0.600517	1083	1	-0.0939106	0.0958433	0.327168	-0.230565	0.0656166	0.000441708	-0.186954	0.0541434	0.000554494	meta	T	0.554348	0.445652	0.357	0.3876	0.2827	0.508	0.3323
0	GSDME	ENSG00000105928	ENSG00000105928.16	protein_coding	chr7	24757940	24698355	-	5.68372	1.7	15.3	rs757202	25236805	478865	1	2804	1	-0.0600938	0.0813751	0.460223	-0.199626	0.0545118	0.000250182	-0.156407	0.0452892	0.000553352	meta	T	0.423913	0.576087	0.7466	0.6628	0.7708	0.5089	0.6166
0	GSE1	ENSG00000131149	ENSG00000131149.19	protein_coding	chr16	85169525	85676204	+	3.08189	0.65	12.98	rs2646100	84912655	256870	0.209567	3282	0.830172	-0.200278	0.143216	0.161982	-0.248152	0.0660358	0.000171391	-0.239758	0.059968	6.38533e-05	meta	C	0.869565	0.130435	0.4697	0.1297	0.255	0.0547	0.0746
0	GSEC	ENSG00000280832	ENSG00000280832.1	lncRNA	chr11	126355587	126340889	-	0.717703	0.22	1.85	rs7481810	126455613	100026	0.619161	2780	1	-0.225121	0.109403	0.0396175	-0.39934	0.123161	0.00118521	-0.30196	0.0817933	0.00022272	meta	G	0.804348	0.195652	0.528	0.2075	0.254	0.0596	0.1186
0	GSG1	ENSG00000111305	ENSG00000111305.19	protein_coding	chr12	13103683	13083532	-	0.101014	0	0.3	rs6488611	13573558	469875	1	2486	1	0.654208	0.19754	0.000927044	0.336163	0.361893	0.352941	0.581199	0.17339	0.000802394	meta	A	0.094202	0.905797	0.5809	0.9063	0.8036	0.9215	0.956
0	GSG1L	ENSG00000169181	ENSG00000169181.13	protein_coding	chr16	28063714	27787528	-	0.653041	0	3.48	rs749755	27795527	268187	2.99441e-06	1690	6.19852e-05	-0.872577	0.220081	7.34601e-05	-0.33653	0.0660854	3.53657e-07	-0.380865	0.0632935	1.77184e-09	meta	A	0.413043	0.586957	0.674	0.7709	0.3948	0.5934	0.5102
0	GSK3B	ENSG00000082701	ENSG00000082701.15	protein_coding	chr3	120094417	119821323	-	16.5458	7.58	57.65	rs55854851	120494623	400206	0.0356451	1924	0.229452	0.450675	0.0945091	1.8552e-06	-0.00892179	0.197496	0.963968	0.365039	0.0852507	1.85266e-05	meta	T	0.847826	0.152174	0.1256	0.1729	0.1905	0.1769	0.1973
0	GSKIP	ENSG00000100744	ENSG00000100744.15	protein_coding	chr14	96363452	96387288	+	4.20115	2	13.51	rs12435016	96298664	64788	0.0138873	2496	0.110812	0.235991	0.0675262	0.00047441	0.236203	0.0814055	0.00371314	0.236077	0.0519728	5.56381e-06	meta	A	0.663043	0.336957	0.1233	0.4553	0.1786	0.4076	0.1984
0	GSN	ENSG00000148180	ENSG00000148180.19	protein_coding	chr9	121207794	121332843	+	219.058	42.8	667.98	rs12351652	121528491	320697	1	1820	1	0.325269	0.117596	0.00567495	0.361251	0.202268	0.0740992	0.334359	0.101663	0.00100579	meta	T	0.778986	0.221014	0.2216	0.1657	0.002	0.2813	0.1391
0	GSN-AS1	ENSG00000235865	ENSG00000235865.2	lncRNA	chr9	121285530	121280768	-	2.8127	0.63	7.67	rs10733648	120938501	347029	0.852133	1735	1	0.186603	0.0838585	0.0260669	0.153786	0.0569098	0.00688673	0.164134	0.0470899	0.000491143	meta	T	0.333333	0.666667	0.6467	0.6816	0.7262	0.6412	0.7935
0	GSPT1	ENSG00000103342	ENSG00000103342.13	protein_coding	chr16	11916082	11868128	-	17.5504	8.85	31.81	rs58336892	11568139	347943	0.706767	2855	1	0.240123	0.103402	0.0202212	0.531477	0.165937	0.00136057	0.321614	0.0877582	0.000247554	meta	T	0.865942	0.134058	0.1498	0.1124	0.006	0.1909	0.1391
0	GSR	ENSG00000104687	ENSG00000104687.14	protein_coding	chr8	30727846	30678066	-	5.44405	2.4	13.97	rs10954782	31219124	491278	1	1827	1	-0.104199	0.091543	0.255013	-0.207956	0.0826244	0.01184	-0.161377	0.0613357	0.00851236	meta	A	0.65942	0.34058	0.3245	0.2507	0.1438	0.4274	0.3671
0	GSS	ENSG00000100983	ENSG00000100983.12	protein_coding	chr20	34956027	34928432	-	4.35554	1.59	8.88	rs34337249	35054239	98212	1	1485	1	0.520524	0.184189	0.00471292	0.0971045	0.185144	0.599943	0.309908	0.130578	0.0176268	meta	G	0.938406	0.061594	0.0023	0.1311	0.001	0.0984	0.0624
0	GSTA1	ENSG00000243955	ENSG00000243955.6	protein_coding	chr6	52803860	52791371	-	0.0947297	0	1.13	rs17602312	52611256	192604	0.194675	2464	0.791393	1.23161	0.312006	7.90077e-05	NA	NA	NA	1.23161	0.312006	7.90077e-05	trc	T	0.858696	0.141304	0.2231	0.0821	0.001	0.1521	0.0767
0	GSTA4	ENSG00000170899	ENSG00000170899.11	protein_coding	chr6	52995304	52977948	-	8.88622	2.25	17.72	rs67577823	52694439	300865	1	2471	1	-0.211451	0.126763	0.0952999	-0.224968	0.0867282	0.00948833	-0.220658	0.0715786	0.00205107	meta	C	0.894928	0.105072	0.1694	0.098	0.1359	0.0646	0.137
0	GSTCD	ENSG00000138780	ENSG00000138780.14	protein_coding	chr4	105708778	105847728	+	2.32432	1.06	4.8	rs10023586	106052445	343667	1	1756	1	-0.322571	0.157641	0.0407332	-0.37222	0.158116	0.018568	-0.347321	0.111637	0.00186348	meta	A	0.949275	0.050724	0.0401	0.0447	0	0.0746	0.0204
0	GSTK1	ENSG00000197448	ENSG00000197448.14	protein_coding	chr7	143244093	143270854	+	25.0335	11.4	64.27	rs371974983	143156437	87656	1	1155	1	0.488419	0.177075	0.00581101	0.341792	0.380435	0.36896	0.462309	0.160537	0.00397968	meta	A	0.942029	0.057971	0.1732	0.0692	0.0119	0.0795	0.0787
0	GSTM1	ENSG00000134184	ENSG00000134184.13	protein_coding	chr1	109687814	109709039	+	3.55622	0	18.96	rs148490733	109699212	11398	1.4647e-16	1688	1.00479e-14	-2.58814	0.387757	2.47827e-11	-2.26042	0.363268	4.89419e-10	-2.41361	0.265104	8.67711e-20	meta	A	0.380435	0.619565	0.1324	0.6066	0.745	0.6014	0.4693
0	GSTM2	ENSG00000213366	ENSG00000213366.13	protein_coding	chr1	109668022	109709551	+	18.7132	3.5	36.77	rs4147566	109689465	21443	0.376323	1735	1	0.41505	0.166617	0.0127367	1.00638	0.314613	0.00138001	0.544573	0.147243	0.000216901	meta	C	0.931159	0.06884	0.1838	0.1052	0.0893	0.0457	0.2904
0	GSTM3	ENSG00000134202	ENSG00000134202.11	protein_coding	chr1	109741038	109733932	-	15.3693	3.56	49.6	rs10776699	109720464	20574	2.17998e-14	1669	1.23778e-12	0.464871	0.101001	4.1713e-06	0.603395	0.082942	3.46652e-13	0.547603	0.0640985	1.30616e-17	meta	C	0.315217	0.684783	0.9312	0.6729	0.8472	0.5666	0.7249
0	GSTM4	ENSG00000168765	ENSG00000168765.17	protein_coding	chr1	109656099	109674836	+	4.84716	1.32	10.02	rs11101980	109651023	5076	0.0102748	1735	0.0868473	-0.258046	0.0846509	0.00230097	-0.298183	0.0885941	0.000763453	-0.277201	0.0612038	5.92206e-06	meta	T	0.532609	0.467391	0.2542	0.598	0.6429	0.4085	0.3487
0	GSTM5	ENSG00000134201	ENSG00000134201.12	protein_coding	chr1	109711780	109775428	+	2.49068	0	19.36	rs6673666	109731286	19506	0.000554827	1657	0.00720881	0.530303	0.372755	0.154835	0.552453	0.11273	9.54966e-07	0.550597	0.107903	3.34839e-07	meta	G	0.847826	0.152174	0.3434	0.1859	0.1498	0.1819	0.2526
0	GSTO1	ENSG00000148834	ENSG00000148834.13	protein_coding	chr10	104235356	104267459	+	29.4599	13.71	89.77	rs11192073	104456709	221353	0.770131	1789	1	0.34782	0.134971	0.00996643	0.178329	0.067321	0.00807444	0.212095	0.0602431	0.000430482	meta	A	0.905797	0.094202	0.4175	0.0648	0.1478	0.0348	0.1677
0	GSTO2	ENSG00000065621	ENSG00000065621.15	protein_coding	chr10	104268873	104304950	+	0.470338	0.08	1.94	rs505701	104313808	44935	0.000930709	1749	0.0113103	-0.134962	0.166057	0.416364	-0.536437	0.100007	8.13962e-08	-0.42958	0.0856702	5.32138e-07	meta	T	0.637681	0.362319	0.7738	0.2536	0.1984	0.335	0.2086
0	GSTP1	ENSG00000084207	ENSG00000084207.17	protein_coding	chr11	67583595	67586656	+	104.42	44.76	220.83	rs4147581	67584114	519	2.00972e-06	2048	4.29281e-05	0.197453	0.0771525	0.0104896	0.672227	0.100342	2.09318e-11	0.373853	0.0611628	9.81309e-10	meta	C	0.514493	0.485507	0.0734	0.33	0.6766	0.493	0.635
0	GSTT2B	ENSG00000133433	ENSG00000133433.10	protein_coding	chr22	23961186	23957414	-	1.76027	0.25	6.52	rs1805255	23952848	8338	3.9386e-12	2335	1.78704e-10	0.948336	0.132482	8.17363e-13	0.912903	0.261631	0.00048432	0.941105	0.118193	1.68677e-15	meta	C	0.655797	0.344203	0.6997	0.3775	0.5278	0.2962	0.2945
0	GSTZ1	ENSG00000100577	ENSG00000100577.19	protein_coding	chr14	77320996	77331597	+	2.29601	0.68	5.23	rs12434701	77643001	322005	1	2584	1	0.185801	0.141169	0.18812	0.41988	0.13081	0.00132812	0.311743	0.0959503	0.00115809	meta	C	0.836957	0.163043	0.0847	0.2277	0.0427	0.2167	0.181
0	GTDC1	ENSG00000121964	ENSG00000121964.14	protein_coding	chr2	144332568	143938068	-	11.5389	5.92	24.46	rs56385884	143952728	379840	1	877	1	0.344475	0.138709	0.0130125	-0.0937087	0.474207	0.843349	0.309938	0.133131	0.0199083	meta	A	0.931159	0.06884	0.1876	0.1138	0.0903	0.1004	0.0818
0	GTF2A1	ENSG00000165417	ENSG00000165417.12	protein_coding	chr14	81221377	81175452	-	8.33284	4.34	14.89	rs12437268	81320911	99534	1	2093	1	0.298594	0.129469	0.0210936	0.263258	0.128349	0.0402569	0.280773	0.0911498	0.00206764	meta	A	0.931159	0.06884	0.028	0.0706	0.0427	0.0606	0.1472
0	GTF2A1L	ENSG00000242441	ENSG00000242441.8	protein_coding	chr2	48617798	48733148	+	2.63182	0	11.95	rs2140551	48595242	22556	6.49212e-56	2676	3.83799e-53	2.4993	0.22273	3.20886e-29	1.82255	0.151728	3.0731e-33	2.03706	0.125396	2.42606e-59	meta	G	0.434783	0.565217	0.2814	0.5749	0.5575	0.5577	0.5501
0	GTF2A2	ENSG00000140307	ENSG00000140307.11	protein_coding	chr15	59657541	59638062	-	15.3355	3.99	37.05	rs12102233	59854030	196489	0.0211311	2292	0.153555	0.543389	0.14219	0.000132602	0.435706	0.189825	0.0217161	0.504685	0.113803	9.21948e-06	meta	A	0.949275	0.050724	0.0764	0.0432	0.2034	0.0268	0.092
0	GTF2B	ENSG00000137947	ENSG00000137947.12	protein_coding	chr1	88891944	88852633	-	8.52115	4.08	16.93	rs12045944	88872012	19932	0.0956554	1690	0.476972	-0.0788307	0.0741158	0.287503	-0.203383	0.049269	3.65924e-05	-0.165211	0.0410304	5.66008e-05	meta	C	0.456522	0.543478	0.2413	0.4769	0.4812	0.5736	0.7382
0	GTF2E1	ENSG00000153767	ENSG00000153767.10	protein_coding	chr3	120742637	120783069	+	2.55311	1.05	5.33	rs3914889	120500773	241864	1	2406	1	0.402135	0.0953476	2.46948e-05	0.0074392	0.0900101	0.934131	0.193431	0.0654524	0.00312371	meta	G	0.807971	0.192029	0.6611	0.2133	0.1915	0.1789	0.2045
0	GTF2E2	ENSG00000197265	ENSG00000197265.9	protein_coding	chr8	30658236	30578318	-	5.76101	2.76	13.66	rs11777732	30390713	267523	1	1875	1	0.197945	0.0960151	0.0392454	0.0829451	0.058442	0.15582	0.114033	0.0499215	0.0223569	meta	T	0.804348	0.195652	0.2201	0.1974	0.0813	0.2744	0.1401
0	GTF2F1	ENSG00000125651	ENSG00000125651.14	protein_coding	chr19	6393981	6379572	-	9.09932	3.57	25.72	rs28528252	6312862	81119	0.767146	2325	1	0.29309	0.125261	0.0192919	0.358974	0.130645	0.00600155	0.324646	0.0904163	0.000329955	meta	A	0.858696	0.141304	0.0431	0.1369	0.2698	0.1421	0.2311
0	GTF2F2	ENSG00000188342	ENSG00000188342.12	protein_coding	chr13	45120510	45284893	+	5.36662	2.51	9.96	rs56169877	44773249	347261	1	1699	1	-0.155147	0.0985185	0.115303	-0.177976	0.0769218	0.0206826	-0.16933	0.0606299	0.00522471	meta	C	0.797101	0.202899	0.2995	0.147	0.124	0.1352	0.1994
0	GTF2H1	ENSG00000110768	ENSG00000110768.12	protein_coding	chr11	18322295	18367045	+	16.3522	7.63	29.13	rs11024594	18265487	56808	0.633306	2408	1	-0.122499	0.069772	0.0791386	-0.15687	0.0486483	0.00126162	-0.145626	0.0399058	0.000263001	meta	G	0.362319	0.637681	0.6755	0.6326	0.6518	0.6928	0.6074
0	GTF2H2	ENSG00000145736	ENSG00000145736.14	protein_coding	chr5	71067689	71032670	-	7.36196	1.65	28.15	rs71241375	71033399	34290	3.83591e-33	347	9.51875e-31	-0.876356	0.147464	2.80086e-09	-1.84705	0.155752	1.9345e-32	-1.33519	0.107083	1.10545e-35	meta	T	0.478261	0.521739	0.4266	0.5562	0.8254	0.499	0.7157
0	GTF2H2C	ENSG00000183474	ENSG00000183474.15	protein_coding	chr5	69560208	69594723	+	8.09831	2.66	17.65	rs28633210	69506539	53669	0.696663	939	1	-0.295067	0.0918287	0.00131252	-0.226737	0.212004	0.284848	-0.284272	0.0842637	0.00074192	meta	C	0.282609	0.717391	0.3949	0.6167	0.7262	0.7197	0.7894
0	GTF2H3	ENSG00000111358	ENSG00000111358.14	protein_coding	chr12	123633739	123662604	+	5.68297	2.96	10.71	rs11519540	123430218	203521	1	1950	1	0.12904	0.067869	0.0572607	0.19277	0.070376	0.00615986	0.15975	0.0488529	0.00107539	meta	C	0.431159	0.568841	0.2405	0.5375	0.7659	0.5497	0.5818
0	GTF2H4	ENSG00000213780	ENSG00000213780.11	protein_coding	chr6	30908207	30914106	+	4.3177	1.73	11.17	rs4618569	30887474	20733	7.09055e-19	9532	5.98824e-17	-0.329935	0.0865926	0.000138856	-2.69797	0.181465	5.34023e-50	-0.769143	0.0781508	7.43868e-23	meta	G	0.706522	0.293478	0.2776	0.4265	0.6121	0.2217	0.591
0	GTF2H5	ENSG00000272047	ENSG00000272047.2	protein_coding	chr6	158168350	158199344	+	5.72047	1.42	10.22	rs10946159	158195303	26953	1.11048e-07	2875	2.92539e-06	-0.209761	0.0798212	0.00859188	-0.342693	0.0551195	5.05866e-10	-0.299772	0.0453564	3.86255e-11	meta	A	0.652174	0.347826	0.4402	0.5101	0.4167	0.2604	0.2515
0	GTF2I	ENSG00000263001	ENSG00000263001.6	protein_coding	chr7	74650231	74760692	+	30.1294	11.84	60.12	rs11514674	74542689	107542	0.459569	840	1	0.469657	0.139787	0.000779975	0.222152	0.154307	0.149961	0.358095	0.103598	0.000547106	meta	A	0.931159	0.06884	0.0045	0.0648	0.001	0.1382	0.0184
0	GTF2IRD1	ENSG00000006704	ENSG00000006704.10	protein_coding	chr7	74453790	74602604	+	1.07392	0.34	3.38	rs1091815	74075313	378477	1	1108	1	0.303351	0.120134	0.0115663	0.171435	0.0790113	0.0300258	0.211267	0.0660135	0.00137257	meta	G	0.224638	0.775362	0.4569	0.8141	0.8284	0.7982	0.8139
0	GTF2IRD2	ENSG00000196275	ENSG00000196275.14	protein_coding	chr7	74851551	74796144	-	8.30128	1.75	15.74	rs369485834	74784878	66673	1.44167e-07	538	3.71984e-06	0.773864	0.129164	2.08118e-09	0.49209	0.214441	0.0217469	0.698851	0.110643	2.67968e-10	meta	G	0.84058	0.15942	0.0877	0.1153	0.0407	0.1978	0.1595
0	GTF2IRD2B	ENSG00000174428	ENSG00000174428.18	protein_coding	chr7	75092573	75149817	+	10.7702	4.19	19.67	rs201421916	75105871	13298	1	340	1	-0.100906	0.0833338	0.225948	-0.330638	0.118031	0.00509003	-0.177328	0.0680762	0.00919153	meta	A	0.326087	0.673913	0.2118	0.7896	0.8571	0.7028	0.6646
0	GTF3A	ENSG00000122034	ENSG00000122034.15	protein_coding	chr13	27424619	27435823	+	16.2387	8.33	41	rs73449653	27834520	409901	0.965265	2722	1	0.329584	0.193777	0.0889717	0.425151	0.134251	0.00154112	0.394157	0.110354	0.000354616	meta	T	0.949275	0.050724	0.0643	0.0793	0.1071	0.1213	0.093
0	GTF3C1	ENSG00000077235	ENSG00000077235.18	protein_coding	chr16	27549913	27459555	-	7.03399	2.17	21.51	rs705918	27901517	351604	1	1953	1	0.150262	0.192867	0.435922	0.528114	0.152184	0.000520001	0.383128	0.119471	0.00134182	meta	A	0.065217	0.934783	0.8888	0.9424	0.875	0.8897	0.9703
0	GTF3C2	ENSG00000115207	ENSG00000115207.13	protein_coding	chr2	27357034	27325849	-	6.85128	2.95	14.04	rs62139017	27737909	380875	1	969	1	0.207804	0.117049	0.0758373	0.440188	0.148197	0.00297527	0.297078	0.0918541	0.0012197	meta	C	0.90942	0.090579	0.0136	0.0548	0.004	0.1302	0.0133
0	GTF3C2-AS1	ENSG00000234945	ENSG00000234945.8	lncRNA	chr2	27335520	27342599	+	1.31858	0.3	3.87	rs531407438	27338452	2932	1	982	1	-0.280437	0.128099	0.0285803	-0.432628	0.202541	0.0326796	-0.32392	0.108263	0.0027718	meta	G	0.771739	0.228261	0.2995	0.3026	0.0774	0.2058	0.2239
0	GTF3C3	ENSG00000119041	ENSG00000119041.11	protein_coding	chr2	196799725	196763035	-	10.3452	5.07	19.46	rs73988191	196382233	417492	1	1528	1	-0.289593	0.122625	0.0181955	-0.374849	0.159546	0.0188004	-0.321253	0.0972257	0.000952494	meta	A	0.902174	0.097826	0.2625	0.0865	0.1022	0.0676	0.1278
0	GTF3C4	ENSG00000125484	ENSG00000125484.12	protein_coding	chr9	132670035	132694953	+	2.19236	0.96	3.72	rs28404537	132584388	85647	1	2261	1	0.0981085	0.14923	0.510904	0.276714	0.0865201	0.00138257	0.231781	0.0748499	0.00195742	meta	C	0.938406	0.061594	0.3389	0.0922	0.001	0.1044	0.0389
0	GTF3C5	ENSG00000148308	ENSG00000148308.17	protein_coding	chr9	133030675	133058503	+	6.62142	2.38	15.63	rs7047076	133249942	219267	1	2221	1	0.197482	0.127133	0.120338	0.412207	0.142747	0.00388088	0.292463	0.0949386	0.00206617	meta	A	0.898551	0.101449	0.2867	0.0735	0.1806	0.0964	0.137
0	GTF3C6	ENSG00000155115	ENSG00000155115.7	protein_coding	chr6	110958706	110967890	+	11.6951	5.9	28.96	rs1279585	110834197	124509	1	1909	1	0.106756	0.0777809	0.169902	0.161418	0.0708418	0.0226925	0.136633	0.0523744	0.00908651	meta	T	0.626812	0.373188	0.5008	0.2334	0.7619	0.2813	0.5317
0	GTPBP1	ENSG00000100226	ENSG00000100226.16	protein_coding	chr22	38705742	38738299	+	8.02919	2.27	36.4	rs72656933	38588475	117267	1	1921	1	0.166852	0.210008	0.426902	0.298856	0.102009	0.00339294	0.273656	0.0917571	0.00286002	meta	C	0.942029	0.057971	0.0038	0.072	0	0.1213	0.0297
0	GTPBP10	ENSG00000105793	ENSG00000105793.15	protein_coding	chr7	90335223	90391455	+	5.53311	2.44	10.52	rs10279060	90554633	219410	1	2928	1	0.181019	0.0750559	0.0158745	0.200787	0.0876228	0.0219351	0.189385	0.0570025	0.000892491	meta	G	0.242754	0.757246	0.7867	0.7421	0.7976	0.7336	0.6748
0	GTPBP2	ENSG00000172432	ENSG00000172432.19	protein_coding	chr6	43629264	43605316	-	9.43365	3.06	21.5	rs10948097	43820118	190854	1	1627	1	0.476193	0.183234	0.00935412	0.239435	0.186705	0.199694	0.360036	0.130776	0.00590381	meta	G	0.949275	0.050724	0.0076	0.0706	0.001	0.1421	0.0358
0	GTPBP3	ENSG00000130299	ENSG00000130299.17	protein_coding	chr19	17334920	17342731	+	2.06486	0.43	8.22	rs1529481	17335813	893	1	2782	1	-0.169553	0.0817869	0.0381619	-0.17197	0.0857431	0.0448942	-0.170705	0.0591813	0.00392112	meta	C	0.474638	0.525362	0.8033	0.4366	0.2887	0.6163	0.5941
0	GTPBP4	ENSG00000107937	ENSG00000107937.19	protein_coding	chr10	988434	1019932	+	8.18885	3.16	18.26	rs17221561	1168138	179704	0.0109422	2641	0.0914888	0.840594	0.147882	1.31394e-08	0.149287	0.128318	0.24466	0.446219	0.0969186	4.14322e-06	meta	T	0.938406	0.061594	0.0068	0.0331	0.0069	0.1034	0.0297
0	GTPBP8	ENSG00000163607	ENSG00000163607.16	protein_coding	chr3	112990984	113015060	+	3.59797	1.28	7.38	rs1881945	113148188	157204	1	2178	1	0.171633	0.0824455	0.0373632	0.14671	0.072892	0.0441455	0.157645	0.0546092	0.00389211	meta	C	0.742754	0.257246	0.2693	0.2363	0.3462	0.2306	0.1861
0	GTSE1	ENSG00000075218	ENSG00000075218.19	protein_coding	chr22	46296870	46330810	+	0.146892	0	1.47	rs112136605	46354337	57467	1	2512	1	0.46727	0.337767	0.166539	0.684168	0.221262	0.0019873	0.61904	0.185085	0.000823941	meta	T	0.942029	0.057971	0.4478	0.0533	0	0.0249	0.0399
0	GTSE1-DT	ENSG00000277232	ENSG00000277232.2	lncRNA	chr22	46296660	46295143	-	0.206486	0	1.29	rs28567375	46021443	275217	1	2509	1	0.874133	0.263925	0.000926167	NA	NA	NA	0.874133	0.263925	0.000926167	trc	C	0.942029	0.057971	0.1823	0.0908	0.121	0.0537	0.0941
0	GTSF1	ENSG00000170627	ENSG00000170627.11	protein_coding	chr12	54473602	54455950	-	0.340541	0	3.23	rs11170861	54305802	167800	1	1959	1	0.36282	0.192399	0.0593269	0.465243	0.196586	0.0179516	0.412929	0.137503	0.00267286	meta	T	0.59058	0.40942	0.7723	0.4899	0.2649	0.3529	0.5746
0	GUCA1B	ENSG00000112599	ENSG00000112599.9	protein_coding	chr6	42194956	42183284	-	0.317703	0.07	0.71	rs7756342	42486048	291092	0.0323406	1969	0.213255	0.0418154	0.106387	0.694282	-0.329329	0.062881	1.6292e-07	-0.233238	0.0541324	1.64249e-05	meta	T	0.532609	0.467391	0.4523	0.5043	0.3562	0.4394	0.4673
0	GUCD1	ENSG00000138867	ENSG00000138867.16	protein_coding	chr22	24555935	24540423	-	8.89777	2.65	24.45	rs113934229	24224009	331926	1	1751	1	0.469006	0.131353	0.000356187	0.108132	0.15992	0.498938	0.323625	0.101503	0.00143094	meta	C	0.905797	0.094202	0.3646	0.0706	0.003	0.1024	0.1074
0	GUCY1A1	ENSG00000164116	ENSG00000164116.16	protein_coding	chr4	155666711	155732349	+	44.1149	7.81	131.89	rs10032464	155634870	31841	0.00751619	2533	0.0675046	0.0972472	0.163348	0.551618	4.9137	0.426696	1.0995e-30	0.712885	0.152552	2.96731e-06	meta	G	0.898551	0.101449	0.1566	0.1153	0.1349	0.1561	0.1513
0	GUCY1A2	ENSG00000152402	ENSG00000152402.10	protein_coding	chr11	107018524	106674012	-	3.63189	0.56	22.77	rs12365409	106523663	494861	0.000223057	2572	0.00323248	-0.443691	0.335605	0.186147	-0.411798	0.0793824	2.13103e-07	-0.413488	0.0772508	8.67251e-08	meta	T	0.938406	0.061594	0.0038	0.0706	0	0.1282	0.0061
0	GUCY1B1	ENSG00000061918	ENSG00000061918.13	protein_coding	chr4	155758992	155807774	+	9.88764	2.92	22.81	rs2340420	156224278	465286	1	2576	1	-0.258555	0.104721	0.0135496	-0.150345	0.0740352	0.0422825	-0.186406	0.0604533	0.00204595	meta	A	0.231884	0.768116	0.6876	0.8228	0.7708	0.7654	0.4816
0	GUF1	ENSG00000151806	ENSG00000151806.14	protein_coding	chr4	44678420	44700928	+	3.68649	1.53	6.98	rs2218111	44632441	45979	0.298974	2927	1	-0.254145	0.0640138	7.18213e-05	-0.0877661	0.0445091	0.0486243	-0.141988	0.0365437	0.000102144	meta	G	0.369565	0.630435	0.3888	0.6542	0.5099	0.6352	0.499
0	GUK1	ENSG00000143774	ENSG00000143774.16	protein_coding	chr1	228139962	228148984	+	48.5855	19	95.4	rs10916295	228258405	118443	0.597212	1667	1	-0.151625	0.093503	0.104887	-0.248149	0.075676	0.00104139	-0.209947	0.058824	0.000358256	meta	A	0.706522	0.293478	0.2731	0.2205	0.3155	0.2117	0.2086
0	GULP1	ENSG00000144366	ENSG00000144366.16	protein_coding	chr2	188291669	188595931	+	23.492	3.23	69.71	rs13012296	187797862	493807	1	1560	1	-0.244495	0.0790843	0.00199097	-0.171631	0.126924	0.1763	-0.224118	0.0671211	0.000840776	meta	A	0.456522	0.543478	0.413	0.6427	0.8165	0.5318	0.5542
0	GUSB	ENSG00000169919	ENSG00000169919.17	protein_coding	chr7	65982215	65960684	-	7.5052	2.74	19.73	rs113014079	65986434	4219	0.0102026	1533	0.0863194	0.252349	0.0827116	0.00228116	0.2503	0.0755308	0.000920087	0.251232	0.0557745	6.65533e-06	meta	C	0.565217	0.434783	0.1589	0.255	0.4683	0.3936	0.407
0	GVQW3	ENSG00000179240	ENSG00000179240.11	protein_coding	chr11	76381303	76414619	+	0.76223	0.18	1.64	rs2851481	76383778	2475	0.571043	1849	1	0.105036	0.100137	0.294215	0.348992	0.0894663	9.58701e-05	0.2407	0.066717	0.000308839	meta	A	0.293478	0.706522	0.4395	0.7522	0.8175	0.6561	0.772
0	GXYLT1	ENSG00000151233	ENSG00000151233.11	protein_coding	chr12	42144874	42081845	-	2.87561	1.07	6.91	rs2629522	42107471	37403	0.0104514	2347	0.08797	0.0111205	0.071409	0.876247	-0.189841	0.0363153	1.71757e-07	-0.148546	0.0323699	4.45307e-06	meta	A	0.413043	0.586957	0.9206	0.4726	0.6766	0.5487	0.5961
0	GXYLT2	ENSG00000172986	ENSG00000172986.13	protein_coding	chr3	72888046	72998138	+	6.3625	2.33	20.47	rs17010249	72910081	22035	0.00748903	2183	0.067351	-0.35558	0.115959	0.00216632	-0.311415	0.0889846	0.000465863	-0.327784	0.0705944	3.43061e-06	meta	G	0.865942	0.134058	0.7141	0.1816	0.0208	0.1133	0.1074
0	GYG1	ENSG00000163754	ENSG00000163754.17	protein_coding	chr3	148991341	149027668	+	18.3547	6.75	33.03	rs9814789	148983328	8013	1	2499	1	-0.286538	0.100121	0.00421091	-0.201022	0.101117	0.0468105	-0.244203	0.0711458	0.000598197	meta	A	0.206522	0.793478	0.9856	0.8444	0.6984	0.7763	0.6871
0	GYPA	ENSG00000170180	ENSG00000170180.22	protein_coding	chr4	144140751	144109303	-	0.169189	0	0.75	rs3936169	144108717	32034	1	2636	1	-0.206953	0.233351	0.375148	-0.397992	0.161228	0.0135678	-0.336262	0.132646	0.0112436	meta	G	0.894928	0.105072	0.4387	0.1254	0.1071	0.0726	0.0634
0	GYPB	ENSG00000250361	ENSG00000250361.8	protein_coding	chr4	144019345	143996104	-	0.343446	0	1.6	rs4515118	144080986	61641	0.442952	2689	1	0.0524188	1.41636	0.971678	-0.673452	0.178741	0.000164727	-0.673452	0.178741	0.000164727	asc	T	0.934783	0.065217	0.5439	0.0994	0.1627	0.008	0.0092
0	GYPC	ENSG00000136732	ENSG00000136732.16	protein_coding	chr2	126656133	126696667	+	25.0285	10.58	52.15	rs7570336	126733282	77149	1	2903	1	-0.036591	0.0913131	0.688626	0.165729	0.0437668	0.000152702	0.127932	0.0394674	0.00118918	meta	G	0.695652	0.304348	0.2307	0.451	0.4583	0.2326	0.2761
0	GYPE	ENSG00000197465	ENSG00000197465.14	protein_coding	chr4	143905563	143870864	-	0.711486	0.2	2.13	rs28537458	143884837	20726	0.180477	2631	0.752581	-0.166099	0.113168	0.14218	-0.314926	0.0817751	0.000117576	-0.263874	0.0662816	6.85965e-05	meta	A	0.311594	0.688406	0.4304	0.7651	0.7351	0.7445	0.6155
0	GZF1	ENSG00000125812	ENSG00000125812.16	protein_coding	chr20	23362182	23373062	+	3.71811	1.53	6.81	rs2424553	23423302	61120	0.714489	2773	1	-0.13737	0.0764884	0.0725015	-0.102413	0.0318982	0.00132454	-0.107592	0.0294406	0.000257659	meta	A	0.550725	0.449275	0.289	0.4928	0.621	0.3718	0.3661
0	GZMA	ENSG00000145649	ENSG00000145649.8	protein_coding	chr5	55102646	55110252	+	1.96845	0.02	10.16	rs113131661	55013420	89226	1	2097	1	0.552476	0.191137	0.0038466	0.503288	0.284419	0.0768052	0.537173	0.158642	0.000709007	meta	T	0.217391	0.782609	0.9675	0.8646	0.6528	0.7386	0.7566
0	GZMB	ENSG00000100453	ENSG00000100453.13	protein_coding	chr14	24634267	24630954	-	1.09372	0	73.99	rs1555598	24960818	326551	1	2694	1	0.417122	0.241855	0.0845857	0.460473	0.20238	0.0228889	0.442619	0.155209	0.0043478	meta	G	0.706522	0.293478	0.7663	0.3415	0.3056	0.3171	0.3834
0	GZMH	ENSG00000100450	ENSG00000100450.13	protein_coding	chr14	24609699	24606480	-	0.606149	0	3.43	rs2877612	24266418	343281	0.304708	2666	1	-0.613776	0.182622	0.000776854	-0.576894	0.304064	0.0577918	-0.603998	0.156555	0.000114294	meta	A	0.692029	0.307971	0.3533	0.4366	0.4435	0.2197	0.3926
0	GZMK	ENSG00000113088	ENSG00000113088.6	protein_coding	chr5	55024256	55034570	+	1.23412	0.01	8.58	rs34607327	54706120	318136	1	2223	1	0.411486	0.248533	0.0977906	0.603654	0.202554	0.00288044	0.526956	0.157013	0.000790391	meta	A	0.836957	0.163043	0.115	0.1628	0.0893	0.2048	0.137
0	GZMM	ENSG00000197540	ENSG00000197540.8	protein_coding	chr19	544034	549924	+	0.212905	0	1.58	rs148733966	761978	217944	0.160066	3482	0.688789	-1.38289	0.339342	4.59697e-05	NA	NA	NA	-1.38289	0.339342	4.59697e-05	trc	C	0.927536	0.072463	0.0083	0.111	0.1597	0.0547	0.2444
0	H19	ENSG00000130600	ENSG00000130600.19	lncRNA	chr11	2001470	1995176	-	17.803	0	203.47	rs547585638	1629858	371612	0.674326	3180	1	-1.41588	0.382234	0.000212052	NA	NA	NA	-1.41588	0.382234	0.000212052	trc	C	0.764493	0.235507	0.2012	0.2939	0.3204	0.2744	0.1667
0	H6PD	ENSG00000049239	ENSG00000049239.12	protein_coding	chr1	9234775	9271337	+	5.41493	1.45	13.16	rs9434754	9276592	41817	0.0614768	2188	0.345936	-0.0937584	0.096527	0.33139	-0.208471	0.0495282	2.56339e-05	-0.184564	0.044066	2.80972e-05	meta	T	0.40942	0.59058	0.5008	0.5634	0.3214	0.6262	0.6166
0	HAAO	ENSG00000162882	ENSG00000162882.15	protein_coding	chr2	42792593	42767089	-	5.24507	1.28	14.84	rs61450370	43086489	293896	1	2442	1	0.292855	0.0832439	0.000434755	0.110899	0.0799641	0.165486	0.198222	0.0576678	0.00058754	meta	C	0.565217	0.434783	0.6445	0.4135	0.2827	0.4165	0.4151
0	HABP4	ENSG00000130956	ENSG00000130956.14	protein_coding	chr9	96450169	96491336	+	9.76142	1.98	17.4	rs114726025	96178361	271808	1	1572	1	-0.327391	0.183294	0.0740746	-0.454385	0.16983	0.00746107	-0.395723	0.124576	0.00149034	meta	C	0.942029	0.057971	0.121	0.1657	0.1131	0.0288	0.0961
0	HACD1	ENSG00000165996	ENSG00000165996.14	protein_coding	chr10	17617374	17589032	-	24.2032	3.04	63.52	rs4748389	17598157	19217	0.175626	2662	0.737713	-0.0814129	0.105167	0.438855	-0.250744	0.0603298	3.23547e-05	-0.208818	0.0523307	6.59751e-05	meta	G	0.75	0.25	0.0976	0.2882	0.4325	0.2237	0.2188
0	HACD2	ENSG00000206527	ENSG00000206527.10	protein_coding	chr3	123585053	123490820	-	7.37939	2.97	46.13	rs200626041	123924954	339901	1	1907	1	0.468352	0.163595	0.00419803	0.160784	0.114671	0.160878	0.262114	0.0939006	0.00524801	meta	T	0.923913	0.076087	0.1679	0.1282	0.2381	0.0199	0.0654
0	HACD3	ENSG00000074696	ENSG00000074696.13	protein_coding	chr15	65530418	65578349	+	7.83068	3.58	19.98	rs620104	65362735	167683	1	1519	1	0.120548	0.0757392	0.111469	0.140882	0.0672004	0.0360428	0.131925	0.0502668	0.00867756	meta	T	0.612319	0.387681	0.5847	0.2781	0.5377	0.3807	0.2791
0	HACD4	ENSG00000188921	ENSG00000188921.14	protein_coding	chr9	21031640	20999509	-	3.68446	1.19	6.63	rs745658	20629758	401882	1	2125	1	-0.18522	0.0751575	0.0137231	-0.095999	0.0585192	0.100907	-0.129674	0.0461734	0.0049786	meta	C	0.384058	0.615942	0.8767	0.6571	0.8323	0.499	0.5153
0	HACE1	ENSG00000085382	ENSG00000085382.12	protein_coding	chr6	104859919	104728094	-	5.49385	2.65	11.05	rs3799995	105283187	423268	1	1871	1	-0.131601	0.0915539	0.150601	-0.174483	0.0763878	0.0223614	-0.156883	0.0586534	0.00747862	meta	C	0.844203	0.155797	0.5265	0.196	0.1577	0.1421	0.2198
0	HACL1	ENSG00000131373	ENSG00000131373.15	protein_coding	chr3	15601852	15560699	-	5.26676	2.72	8.98	rs17041810	16048596	446744	1	2034	1	0.147497	0.0902344	0.102134	0.159397	0.0834332	0.0560724	0.153912	0.0612597	0.0119894	meta	T	0.800725	0.199275	0.0136	0.2867	0.1508	0.2455	0.3783
0	HADH	ENSG00000138796	ENSG00000138796.16	protein_coding	chr4	107989714	108035175	+	14.233	4.54	57.89	rs1120864	107890993	98721	1	1737	1	0.261088	0.108785	0.0163933	0.166166	0.0837413	0.0472247	0.201485	0.0663575	0.00239454	meta	A	0.282609	0.717391	0.8911	0.7176	0.8075	0.661	0.6278
0	HADHA	ENSG00000084754	ENSG00000084754.12	protein_coding	chr2	26244672	26190635	-	24.4582	11.8	103.47	rs55763868	26484725	240053	0.0355353	1579	0.228929	0.820331	0.201355	4.62012e-05	0.45457	0.291436	0.118817	0.702149	0.165661	2.25049e-05	meta	T	0.949275	0.050724	0.0787	0.0504	0.001	0.0596	0.0266
0	HADHB	ENSG00000138029	ENSG00000138029.14	protein_coding	chr2	26243170	26290465	+	23.49	10.44	278.99	rs10169257	25908909	334261	1	1578	1	-0.194786	0.0768994	0.011309	-0.259608	0.127616	0.0419216	-0.212054	0.0658654	0.00128414	meta	T	0.351449	0.648551	0.7239	0.5562	0.1389	0.7654	0.7863
0	HAGH	ENSG00000063854	ENSG00000063854.13	protein_coding	chr16	1827157	1795620	-	11.0563	4.23	39.28	rs28364711	1782362	44795	0.0033181	2778	0.0339928	0.365131	0.113108	0.00124586	0.335686	0.0923742	0.000279088	0.347467	0.0715459	1.19442e-06	meta	G	0.826087	0.173913	0.0741	0.0937	0.2937	0.1272	0.2607
0	HAGHL	ENSG00000103253	ENSG00000103253.18	protein_coding	chr16	726936	735525	+	0.904122	0.17	2.96	rs2071951	733004	6068	0.0282043	2938	0.191976	0.329032	0.095941	0.000604637	0.256148	0.0898052	0.00434095	0.290185	0.0655638	9.59983e-06	meta	T	0.644928	0.355072	0.2617	0.4769	0.7887	0.2406	0.5204
0	HAGLR	ENSG00000224189	ENSG00000224189.8	lncRNA	chr2	176188958	176164051	-	0.155338	0	1.11	rs7604433	176395371	206413	1	2057	1	0.306906	0.20714	0.138437	0.452651	0.144894	0.00178403	0.404768	0.11873	0.000651663	meta	A	0.547101	0.452899	0.3487	0.5072	0.1825	0.6193	0.2628
0	HAL	ENSG00000084110	ENSG00000084110.11	protein_coding	chr12	95996365	95972662	-	0.21223	0	0.91	rs12319852	96227515	231150	1	2792	1	-0.354211	0.213742	0.0974808	-0.548009	0.22362	0.0142608	-0.446735	0.154513	0.00383706	meta	T	0.92029	0.07971	0.1104	0.049	0.1121	0.1133	0.226
0	HAMP	ENSG00000105697	ENSG00000105697.9	protein_coding	chr19	35280716	35285143	+	0.319189	0	7.13	rs77525050	35439539	158823	0.78956	2581	1	-1.30759	0.362189	0.000305913	NA	NA	NA	-1.30759	0.362189	0.000305913	trc	C	0.945652	0.054347	0.0923	0.1153	0.1806	0.0219	0.1053
0	HAND2	ENSG00000164107	ENSG00000164107.8	protein_coding	chr4	173530229	173524969	-	7.99318	1.26	24.31	rs7694565	173736700	206471	0.244371	1902	0.922588	-0.344584	0.0962854	0.000345211	-0.245412	0.168667	0.145666	-0.320209	0.0836195	0.000128481	meta	C	0.550725	0.449275	0.3109	0.4841	0.6637	0.3181	0.3599
0	HAND2-AS1	ENSG00000237125	ENSG00000237125.10	lncRNA	chr4	173527270	173659696	+	8.86399	0.98	38.3	rs1564498	173343295	183975	1	1895	1	-0.308967	0.156804	0.0487929	-1.26314	0.534689	0.0181582	-0.38453	0.150468	0.0106015	meta	C	0.105072	0.894928	0.6331	0.8689	0.8512	0.9583	0.8742
0	HAPLN1	ENSG00000145681	ENSG00000145681.11	protein_coding	chr5	83720855	83637805	-	6.12845	0.03	22.25	rs67749123	83694191	26664	5.77901e-12	1677	2.61029e-10	0.538115	0.166879	0.00126154	0.433432	0.0601388	5.71139e-13	0.445465	0.0565771	3.44604e-15	meta	T	0.655797	0.344203	0.0688	0.4164	0.4196	0.3569	0.2689
0	HAPLN2	ENSG00000132702	ENSG00000132702.13	protein_coding	chr1	156619331	156625725	+	0.0740541	0	0.35	rs12145207	156385742	233589	1	1671	1	1.28892	0.435388	0.00307243	NA	NA	NA	1.28892	0.435388	0.00307243	trc	C	0.938406	0.061594	0.0038	0.0706	0	0.0726	0.0419
0	HAPLN3	ENSG00000140511	ENSG00000140511.11	protein_coding	chr15	88895626	88877288	-	6.13155	0.82	28.76	rs2003967	89029825	134199	0.523683	2258	1	-0.251606	0.145982	0.0847914	-0.323745	0.0987416	0.00104283	-0.301101	0.081789	0.000231923	meta	A	0.84058	0.15942	0.4766	0.3761	0.3472	0.0646	0.09
0	HAR1A	ENSG00000225978	ENSG00000225978.3	lncRNA	chr20	63102205	63104386	+	0.136689	0	0.47	rs58949691	63106958	4753	1	3004	1	-0.621681	0.175132	0.000385538	-0.195454	0.244977	0.424959	-0.477524	0.14247	0.000803008	meta	A	0.768116	0.231884	0.3548	0.3746	0.247	0.2326	0.1442
0	HARBI1	ENSG00000180423	ENSG00000180423.4	protein_coding	chr11	46617909	46602861	-	0.642432	0.14	1.38	rs9300054	46159540	458369	0.375114	882	1	-0.285821	0.08111	0.000425299	NA	NA	NA	-0.285821	0.08111	0.000425299	trc	C	0.576087	0.423913	0.2874	0.4784	0.2302	0.4851	0.5041
0	HARS2	ENSG00000112855	ENSG00000112855.17	protein_coding	chr5	140691430	140699305	+	7.61534	3.45	14.02	rs246716	141143254	451824	1	1351	1	-0.186538	0.0668467	0.00526223	-0.0347604	0.0782517	0.656889	-0.122506	0.0508263	0.0159403	meta	T	0.485507	0.514493	0.593	0.5591	0.5704	0.4115	0.4366
0	HAS2	ENSG00000170961	ENSG00000170961.7	protein_coding	chr8	121641440	121612116	-	1.34574	0	21	rs4870765	121247206	394234	1	2215	1	-0.538948	0.295049	0.0677538	-0.210258	0.0714553	0.00325559	-0.228468	0.0694477	0.00100262	meta	G	0.728261	0.271739	0.1422	0.4438	0.3929	0.2744	0.3947
0	HAS2-AS1	ENSG00000248690	ENSG00000248690.8	lncRNA	chr8	121639293	121994185	+	0.255811	0	1.8	rs57608552	121228445	410848	1	2220	1	-0.160608	0.177991	0.366878	-0.208315	0.0706791	0.00320523	-0.201817	0.0656895	0.00212424	meta	T	0.413043	0.586957	0.7504	0.6225	0.874	0.5219	0.7485
0	HAS3	ENSG00000103044	ENSG00000103044.11	protein_coding	chr16	69105653	69118719	+	0.410405	0.14	1.17	rs251108	69017305	88348	1	1601	1	-0.23141	0.0797339	0.00370463	-0.112246	0.193722	0.562307	-0.214147	0.0737328	0.00367994	meta	T	0.365942	0.634058	0.4372	0.6066	0.6032	0.669	0.6237
0	HASPIN	ENSG00000177602	ENSG00000177602.5	protein_coding	chr17	3723903	3726699	+	0.0674324	0	0.38	rs161386	3591920	131983	1	3087	1	-0.564003	0.165518	0.000655577	0.166056	0.302609	0.594143	-0.564003	0.165518	0.000655577	trc	A	0.423913	0.576087	0.2262	0.5533	0.5258	0.6372	0.454
0	HAT1	ENSG00000128708	ENSG00000128708.13	protein_coding	chr2	171922448	171983686	+	8.73797	3.88	18.52	rs7340516	171929204	6756	1	2387	1	-0.271903	0.088288	0.00207192	-0.0750423	0.0631706	0.234861	-0.1417	0.0513744	0.00581246	meta	T	0.786232	0.213768	0.4319	0.3646	0.1002	0.1272	0.1554
0	HAUS1	ENSG00000152240	ENSG00000152240.13	protein_coding	chr18	46104378	46128333	+	5.17243	2.81	12.36	rs57399080	46402557	298179	1	2202	1	0.489944	0.154416	0.00150937	0.218359	0.132776	0.100058	0.333802	0.100676	0.000914407	meta	C	0.931159	0.06884	0.326	0.0519	0.1091	0.0447	0.0736
0	HAUS2	ENSG00000137814	ENSG00000137814.11	protein_coding	chr15	42548828	42569994	+	4.76534	2.24	9.3	rs2620380	42199342	349486	1	1510	1	0.234931	0.171086	0.169698	0.313869	0.115151	0.00641627	0.289258	0.0955286	0.00246201	meta	C	0.945652	0.054347	0.1982	0.1268	0.0833	0.004	0.0746
0	HAUS3	ENSG00000214367	ENSG00000214367.8	protein_coding	chr4	2242276	2078998	-	3.39142	1.96	5.76	rs78936680	2572798	330522	1	1781	1	-0.185547	0.0703702	0.00837103	-0.11632	0.118714	0.327167	-0.167547	0.0605342	0.00564344	meta	A	0.684783	0.315217	0.2163	0.2262	0.2857	0.3479	0.318
0	HAUS4	ENSG00000092036	ENSG00000092036.18	protein_coding	chr14	22957161	22946228	-	9.53628	4.92	18.51	rs2273626	22956973	188	0.58828	2183	1	-0.215506	0.0818389	0.00845602	-0.171386	0.0671673	0.0107219	-0.189144	0.0519198	0.000269482	meta	C	0.413043	0.586957	0.0325	0.5793	0.7966	0.5249	0.6411
0	HAUS5	ENSG00000249115	ENSG00000249115.9	protein_coding	chr19	35612735	35625355	+	1.26486	0.43	5.83	rs112298418	35967594	354859	1	2275	1	0.262602	0.156785	0.09395	0.953005	0.247741	0.000119683	0.46004	0.132484	0.000515769	meta	G	0.905797	0.094202	0.0756	0.2061	0.0893	0.1451	0.0971
0	HAUS6	ENSG00000147874	ENSG00000147874.11	protein_coding	chr9	19102904	19053141	-	2.79743	1.76	6.12	rs7048650	19397042	294138	1	2948	1	-0.248284	0.0797438	0.0018487	-0.107443	0.0732266	0.142305	-0.171874	0.0539361	0.00143948	meta	G	0.815217	0.184783	0.2133	0.3012	0.1954	0.2634	0.0941
0	HAUS8	ENSG00000131351	ENSG00000131351.15	protein_coding	chr19	17075625	17049729	-	1.14284	0.38	3.56	rs113073049	17041310	34315	1	2469	1	0.269696	0.134712	0.0452831	0.454668	0.159804	0.00443887	0.346537	0.102998	0.000766849	meta	C	0.891304	0.108696	0.0651	0.0994	0.0575	0.1282	0.1319
0	HAVCR1	ENSG00000113249	ENSG00000113249.13	protein_coding	chr5	157059119	157029413	-	0.191757	0	0.8	rs4704845	157082465	23346	0.00223024	2123	0.0242837	0.410077	0.170411	0.0161108	0.762096	0.169623	7.02662e-06	0.586903	0.120219	1.05051e-06	meta	G	0.130435	0.869565	0.8094	0.9006	0.9841	0.8171	0.9663
0	HAVCR2	ENSG00000135077	ENSG00000135077.9	protein_coding	chr5	157142869	157085832	-	7.46723	0.73	41.31	rs10077989	157168552	25683	1	2205	1	-0.0992459	0.151695	0.512954	-0.20857	0.0655225	0.00145666	-0.191381	0.0601511	0.00146433	meta	T	0.800725	0.199275	0.0424	0.0821	0.2123	0.161	0.2229
0	HAX1	ENSG00000143575	ENSG00000143575.14	protein_coding	chr1	154272511	154275875	+	22.7228	9.69	66.54	rs67579382	153855685	416826	0.0897965	1561	0.457751	0.329935	0.0868375	0.000145013	0.308196	0.232695	0.185348	0.327278	0.081357	5.7525e-05	meta	T	0.818841	0.181159	0.0741	0.0821	0.4435	0.1451	0.1421
0	HBA1	ENSG00000206172	ENSG00000206172.8	protein_coding	chr16	176680	177522	+	13.0739	0	528.15	rs12919421	233911	57231	1	1549	1	0.921154	0.341611	0.0070073	NA	NA	NA	0.921154	0.341611	0.0070073	trc	G	0.586957	0.413043	0.2799	0.4625	0.4494	0.4831	0.3252
0	HBB	ENSG00000244734	ENSG00000244734.4	protein_coding	chr11	5229395	5225464	-	98.3842	0	3585.59	rs2341431	5572863	343468	1	4717	1	0.0771168	0.540253	0.886494	-0.426546	0.119288	0.000349197	-0.403132	0.116482	0.000538386	meta	C	0.789855	0.210145	0.0635	0.2608	0.3333	0.2157	0.0859
0	HBD	ENSG00000223609	ENSG00000223609.11	protein_coding	chr11	5243657	5232678	-	0.132162	0	2.82	rs1809862	5516550	272893	1	4704	1	-1.23237	0.37745	0.00109472	NA	NA	NA	-1.23237	0.37745	0.00109472	trc	C	0.702899	0.297101	0.2799	0.33	0.3552	0.2634	0.2679
0	HBE1	ENSG00000213931	ENSG00000213931.7	protein_coding	chr11	5505652	5268345	-	0.0564189	0	0.36	rs12275713	5344512	161140	0.019579	4836	0.144365	1.15558	0.441789	0.00890459	0.221735	0.0511273	1.44491e-05	0.234077	0.0507883	4.0486e-06	meta	C	0.65942	0.34058	0.4062	0.3127	0.0903	0.3648	0.2679
0	HBEGF	ENSG00000113070	ENSG00000113070.8	protein_coding	chr5	140346603	140332843	-	3.94034	0.29	28.95	rs55633161	140375304	28701	0.379972	1224	1	0.119191	0.177723	0.50244	0.255436	0.0706714	0.00030102	0.236834	0.0656699	0.000310435	meta	A	0.586957	0.413043	0.2867	0.3718	0.497	0.4006	0.3384
0	HBG2	ENSG00000196565	ENSG00000196565.15	protein_coding	chr11	5505605	5253188	-	0.856554	0	85.79	rs11036927	5346359	159246	0.0304728	4836	0.203964	-0.00816927	0.816236	0.992015	0.245287	0.0541876	5.99329e-06	0.244175	0.0540685	6.30124e-06	meta	A	0.677536	0.322464	0.1051	0.2939	0.0913	0.3668	0.2679
0	HBP1	ENSG00000105856	ENSG00000105856.14	protein_coding	chr7	107168961	107202522	+	31.3363	15.71	59.34	rs2029876	106782118	386843	1	1696	1	0.0688615	0.0747412	0.356877	0.133608	0.0447221	0.00281253	0.116538	0.0383767	0.00239186	meta	G	0.51087	0.48913	0.587	0.4539	0.5427	0.5855	0.4806
0	HBS1L	ENSG00000112339	ENSG00000112339.15	protein_coding	chr6	135103056	134960378	-	20.5556	9.61	42.44	rs7766076	135279174	176118	1	1555	1	-0.294178	0.110179	0.00758508	-0.311823	0.32014	0.330046	-0.296046	0.104182	0.00448823	meta	C	0.898551	0.101449	0.7103	0.1412	0.0536	0.0567	0.1319
0	HCAR2	ENSG00000182782	ENSG00000182782.8	protein_coding	chr12	122703357	122701293	-	0.395608	0	8.52	rs10773445	122692561	10796	1	1402	1	-0.767686	0.326238	0.0186152	-0.502725	0.317606	0.135776	-0.767686	0.326238	0.0186152	trc	A	0.73913	0.26087	0.1846	0.2522	0.0337	0.4095	0.227
0	HCAR3	ENSG00000255398	ENSG00000255398.3	protein_coding	chr12	122716811	122714756	-	0.157365	0	2.15	rs3782289	122964885	248074	1	1418	1	1.43574	0.562451	0.0106907	NA	NA	NA	1.43574	0.562451	0.0106907	trc	T	0.942029	0.057971	0.0408	0.0274	0.1677	0.0467	0.0746
0	HCCAT5	ENSG00000260880	ENSG00000260880.5	lncRNA	chr16	73092349	73099337	+	2.34412	0.04	9.69	rs34046694	73406253	313904	0.0142497	2183	0.113167	0.687881	0.241359	0.00437154	0.876697	0.247947	0.000406513	0.779747	0.172949	6.52759e-06	meta	G	0.913043	0.086956	0.0567	0.0389	0.1339	0.0865	0.1166
0	HCFC1R1	ENSG00000103145	ENSG00000103145.10	protein_coding	chr16	3024286	3022620	-	24.2216	7.55	58.97	rs224216	3251621	227335	1	2127	1	0.075179	0.0999463	0.451934	0.174911	0.0576332	0.00240611	0.150024	0.0499271	0.00265701	meta	A	0.605072	0.394928	0.5613	0.5836	0.1597	0.4811	0.2382
0	HCFC2	ENSG00000111727	ENSG00000111727.12	protein_coding	chr12	104064531	104106524	+	10.198	3.25	19.18	rs1882496	104506806	442275	1	2855	1	0.163639	0.0585422	0.00518622	0.135634	0.0614024	0.0271794	0.150304	0.0423707	0.000389118	meta	A	0.416667	0.583333	0.7292	0.7104	0.5397	0.5497	0.5624
0	HCG11	ENSG00000228223	ENSG00000228223.3	lncRNA	chr6	26521709	26527404	+	2.71041	0.73	6.36	rs10946836	26533812	12103	5.91913e-05	2322	0.000976803	-0.127595	0.0736081	0.0830189	-0.179085	0.0335907	9.74613e-08	-0.17021	0.0305591	2.54915e-08	meta	G	0.471014	0.528986	0.2988	0.5043	0.6478	0.3678	0.5
0	HCG15	ENSG00000227214	ENSG00000227214.2	lncRNA	chr6	28986203	28987484	+	0.206216	0	0.55	rs1474986	28607395	378808	1	2072	1	-0.704707	0.338424	0.0373132	NA	NA	NA	-0.704707	0.338424	0.0373132	trc	T	0.086956	0.913043	0.8215	0.9352	0.9444	0.9195	0.9376
0	HCG17	ENSG00000270604	ENSG00000270604.5	lncRNA	chr6	30326134	30234039	-	0.393311	0	1.42	rs3094068	30284725	41409	7.85679e-08	7223	2.11125e-06	-0.071364	0.363873	0.844513	-2.79326	0.316275	1.03048e-18	-1.62187	0.238707	1.08775e-11	meta	C	0.101449	0.898551	0.9894	0.9294	0.9643	0.9006	0.9458
0	HCG18	ENSG00000231074	ENSG00000231074.9	lncRNA	chr6	30327382	30286690	-	14.2261	6.58	29.7	rs3094631	30299971	27411	3.40912e-05	7217	0.00059225	-0.389583	0.140783	0.00565301	-3.77381	0.392118	6.32039e-22	-0.776014	0.132502	4.72374e-09	meta	G	0.105072	0.894928	0.9735	0.9265	0.9643	0.8956	0.9458
0	HCG20	ENSG00000228022	ENSG00000228022.6	lncRNA	chr6	30743790	30792250	+	0.0613514	0	0.22	rs3094225	31145275	401485	1	3967	1	1.70386	0.230494	0.000712586	NA	NA	NA	1.70386	0.230494	0.000712586	trc	G	0.307971	0.692029	0.5802	0.7896	0.5258	0.7465	0.7209
0	HCG25	ENSG00000232940	ENSG00000232940.6	lncRNA	chr6	33249534	33255167	+	1.23196	0.33	3.3	rs206762	33002673	246861	1	4157	1	0.346445	0.0527619	0.0012287	NA	NA	NA	0.346445	0.0527619	0.0012287	trc	G	0.384058	0.615942	0.823	0.7795	0.6706	0.5646	0.6953
0	HCK	ENSG00000101336	ENSG00000101336.14	protein_coding	chr20	32052188	32101856	+	4.80034	0.33	22.5	rs1737889	32454373	402185	1	1248	1	0.527488	0.173648	0.00238406	0.143457	0.0998886	0.150954	0.238937	0.0865852	0.00578795	meta	C	0.804348	0.195652	0.3419	0.1686	0.1944	0.2087	0.0583
0	HCLS1	ENSG00000180353	ENSG00000180353.11	protein_coding	chr3	121660927	121631399	-	14.9205	0.97	69.12	rs3886541	121515802	145125	1	2009	1	0.161368	0.136491	0.237102	0.178689	0.0566959	0.00162319	0.17614	0.0523585	0.000767897	meta	G	0.702899	0.297101	0.1536	0.2075	0.1478	0.3131	0.3292
0	HCN3	ENSG00000143630	ENSG00000143630.10	protein_coding	chr1	155277463	155289848	+	0.234189	0.05	0.72	rs6665642	154829663	447800	1	891	1	-0.551433	0.205689	0.00734217	NA	NA	NA	-0.551433	0.205689	0.00734217	trc	C	0.855072	0.144928	0.0363	0.1297	0.2411	0.0825	0.2045
0	HCP5	ENSG00000206337	ENSG00000206337.11	lncRNA	chr6	31400700	31478903	+	2.83209	0.27	18.17	rs62396273	31358306	42394	1	9822	1	0.560499	0.175722	0.00142421	1.4477	1.41009	0.324827	0.560499	0.175722	0.00142421	trc	C	0.778986	0.221014	0.413	0.3617	0.2183	0.2286	0.3344
0	HCRTR1	ENSG00000121764	ENSG00000121764.11	protein_coding	chr1	31617686	31632518	+	0.197095	0.02	0.94	rs112700737	32088042	470356	1	1750	1	-0.412486	0.281516	0.142858	-0.713457	0.24171	0.00316017	-0.585737	0.183388	0.00140322	meta	C	0.938406	0.061594	0.0008	0.1888	0.2262	0.007	0.0716
0	HCST	ENSG00000126264	ENSG00000126264.10	protein_coding	chr19	35902529	35904377	+	5.3877	0.44	24.18	rs62109667	35906448	3919	1	1988	1	0.419122	0.131707	0.00146145	-0.0657938	0.221749	0.772764	0.419122	0.131707	0.00146145	trc	A	0.731884	0.268116	0.0166	0.2089	0.3611	0.2823	0.1779
0	HDAC1	ENSG00000116478	ENSG00000116478.12	protein_coding	chr1	32292083	32333635	+	11.4421	5.33	18.94	rs3737993	32768552	476469	1	1045	1	0.197248	0.0696089	0.00460182	-0.00517594	0.420562	0.990181	0.19185	0.0686746	0.00521222	meta	G	0.365942	0.634058	0.4221	0.5937	0.7341	0.5775	0.5757
0	HDAC10	ENSG00000100429	ENSG00000100429.18	protein_coding	chr22	50251405	50245183	-	2.23473	0.34	8.31	rs5771299	50015571	235834	0.62699	2827	1	-0.422647	0.70006	0.546023	-0.522602	0.143343	0.000266548	-0.51858	0.14043	0.000221786	meta	G	0.789855	0.210145	0.0333	0.1412	0.1925	0.1928	0.3231
0	HDAC11	ENSG00000163517	ENSG00000163517.15	protein_coding	chr3	13479724	13506424	+	3.85932	1.08	10.68	rs462825	13072746	406978	1	2759	1	0.0767571	0.0883494	0.384962	0.351613	0.107719	0.00109787	0.187294	0.0683116	0.00611098	meta	C	0.271739	0.728261	0.764	0.7968	0.747	0.7107	0.7975
0	HDAC2	ENSG00000196591	ENSG00000196591.12	protein_coding	chr6	114011308	113933028	-	15.1103	7.17	27.35	rs80081758	113985449	25859	1	1786	1	-0.066188	0.0998931	0.507594	-0.205581	0.0671769	0.0022112	-0.162173	0.0557443	0.00362325	meta	C	0.833333	0.166667	0.0802	0.1153	0.2986	0.0924	0.1135
0	HDAC2-AS2	ENSG00000228624	ENSG00000228624.7	lncRNA	chr6	113969701	114471705	+	0.766081	0.2	2.31	rs7760512	114088163	118462	0.00557902	1754	0.0523277	-0.117445	0.0948555	0.21566	0.155825	0.0295885	1.39122e-07	0.131593	0.0282462	3.18074e-06	meta	C	0.525362	0.474638	0.3018	0.5504	0.4683	0.501	0.5593
0	HDAC3	ENSG00000171720	ENSG00000171720.10	protein_coding	chr5	141636849	141620876	-	11.487	5.14	23.89	rs891985	142086501	449652	1	1879	1	-0.239578	0.0997338	0.016298	-0.191611	0.0954169	0.0446278	-0.214534	0.0689456	0.0018605	meta	C	0.206522	0.793478	0.913	0.8314	0.8323	0.7863	0.7812
0	HDAC4	ENSG00000068024	ENSG00000068024.16	protein_coding	chr2	239401654	239048168	-	3.41223	1.33	16.24	rs12712298	239810946	409292	1	3051	1	-0.325246	0.159222	0.0410797	-0.100948	0.0481639	0.036088	-0.119752	0.0461008	0.00938762	meta	T	0.076087	0.923913	0.9818	0.9524	0.9196	0.9095	0.9397
0	HDAC4-AS1	ENSG00000222020	ENSG00000222020.3	lncRNA	chr2	239401436	239402364	+	0.314324	0	1.57	rs11682702	239733650	332214	0.616763	3050	1	0.238078	0.220224	0.279665	1.34178	0.286175	0.000291147	0.648588	0.174529	0.000202217	meta	G	0.894928	0.105072	0.0166	0.0533	0.0982	0.0885	0.2025
0	HDAC5	ENSG00000108840	ENSG00000108840.15	protein_coding	chr17	44123702	44076746	-	8.92561	1.93	33.47	rs12602832	44319528	195826	1	1675	1	0.353401	0.234936	0.132518	0.237792	0.129365	0.0660412	0.26469	0.113321	0.0195045	meta	C	0.945652	0.054347	0.0038	0.1167	0.0337	0.1034	0.0869
0	HDAC7	ENSG00000061273	ENSG00000061273.18	protein_coding	chr12	47833132	47782722	-	8.26622	1.99	28.33	rs12814512	47817723	15409	1	2713	1	0.659287	0.18736	0.000433458	0.121526	0.17747	0.49349	0.37584	0.128845	0.00353417	meta	G	0.938406	0.061594	0.4501	0.072	0.0278	0.0686	0.0532
0	HDAC9	ENSG00000048052	ENSG00000048052.21	protein_coding	chr7	18086949	19002416	+	15.2362	4.75	42	rs2567217	18237795	150846	1	2003	1	0.350915	0.106884	0.00102655	0.0416689	0.080521	0.615061	0.350915	0.106884	0.00102655	trc	A	0.326087	0.673913	0.6188	0.7896	0.7669	0.6978	0.8569
0	HDC	ENSG00000140287	ENSG00000140287.11	protein_coding	chr15	50265965	50241947	-	1.01608	0	7.05	rs11070743	50058487	207478	1	2256	1	0.352248	0.229045	0.124074	0.325787	0.122196	0.0076736	0.331649	0.107812	0.00209676	meta	C	0.413043	0.586957	0.3691	0.5994	0.62	0.5626	0.5859
0	HDDC2	ENSG00000111906	ENSG00000111906.18	protein_coding	chr6	125302078	125219962	-	14.2204	5.98	26.32	rs192670457	125289021	13057	0.000592839	1791	0.00764831	-0.306815	0.123478	0.0129634	-0.249968	0.0558086	7.49848e-06	-0.259611	0.0508555	3.3101e-07	meta	C	0.84058	0.15942	0.1687	0.1527	0.0962	0.1521	0.0777
0	HDDC3	ENSG00000184508	ENSG00000184508.11	protein_coding	chr15	90935196	90929964	-	2.13284	0.7	5.39	rs369775258	90673541	261655	1	2394	1	0.757526	0.194166	9.56248e-05	0.0419692	0.197769	0.831941	0.406325	0.138552	0.00336087	meta	C	0.945652	0.054347	0.0552	0.0461	0.0675	0.0746	0.1002
0	HDGF	ENSG00000143321	ENSG00000143321.19	protein_coding	chr1	156766925	156742109	-	22.2272	6.25	57.19	rs12073087	156823152	56227	1	1802	1	0.254075	0.147961	0.0859483	0.320127	0.108087	0.00305905	0.297144	0.0872796	0.000662848	meta	T	0.905797	0.094202	0.4599	0.1585	0.0536	0.0716	0.0634
0	HDGFL2	ENSG00000167674	ENSG00000167674.15	protein_coding	chr19	4472297	4502208	+	4.14574	0.89	17.16	rs10406652	4847856	375559	1	2613	1	-0.364691	0.153949	0.0178404	-0.229909	0.128259	0.0730465	-0.285131	0.0985411	0.00380942	meta	G	0.865942	0.134058	0.1604	0.1484	0.0685	0.1312	0.0665
0	HDGFL3	ENSG00000166503	ENSG00000166503.9	protein_coding	chr15	83207823	83112738	-	18.4414	5.17	53.78	rs4842917	82917095	290728	1	1431	1	-0.202281	0.074347	0.00651309	-0.0698009	0.0627129	0.265698	-0.124876	0.0479365	0.00918659	meta	C	0.702899	0.297101	0.2368	0.3429	0.6042	0.2048	0.1186
0	HDHD2	ENSG00000167220	ENSG00000167220.12	protein_coding	chr18	47150500	47107408	-	7.39892	2.64	16.3	rs570009	46742357	408143	1	2042	1	-0.11687	0.0655894	0.0747735	-0.128148	0.0667025	0.0547089	-0.122414	0.0467673	0.00885719	meta	G	0.380435	0.619565	0.2231	0.5202	0.4226	0.7068	0.4601
0	HDHD3	ENSG00000119431	ENSG00000119431.9	protein_coding	chr9	113376999	113373419	-	2.41453	0.65	4.96	rs112243096	113376222	777	0.224651	2419	0.874695	-0.219572	0.0986016	0.0259566	-0.476253	0.133603	0.000364276	-0.310081	0.0793351	9.28693e-05	meta	C	0.786232	0.213768	0.3601	0.2536	0.3671	0.2396	0.2014
0	HDHD5	ENSG00000069998	ENSG00000069998.12	protein_coding	chr22	17165287	17137511	-	2.98277	0.93	11.6	rs1544504	17189366	24079	1	2664	1	-0.186198	0.0760036	0.0142912	-0.206989	0.0873816	0.0178463	-0.195153	0.0573463	0.000666378	meta	C	0.380435	0.619565	0.615	0.647	0.7669	0.5199	0.5235
0	HDHD5-AS1	ENSG00000185837	ENSG00000185837.3	lncRNA	chr22	17159384	17165445	+	0.178378	0	0.85	rs5748750	16939688	219696	1	2669	1	-0.420057	0.2385	0.0781968	-0.472588	0.18164	0.00927399	-0.453304	0.144504	0.00170705	meta	C	0.166667	0.833333	0.9539	0.8429	0.8542	0.7505	0.726
0	HDLBP	ENSG00000115677	ENSG00000115677.17	protein_coding	chr2	241317061	241227264	-	65.5403	16.41	152.96	rs10933518	240898674	418387	1	3172	1	0.197289	0.0909997	0.0301573	1.47539	0.341712	0.000609794	0.281927	0.087935	0.00134552	meta	A	0.391304	0.608696	0.6891	0.4669	0.4425	0.7207	0.4765
0	HEATR1	ENSG00000119285	ENSG00000119285.11	protein_coding	chr1	236604516	236549005	-	6.69122	2.57	15.34	rs34583860	236744294	139778	1	3327	1	0.385167	0.102004	0.000159362	0.0803072	0.128632	0.532419	0.267472	0.0799242	0.000818179	meta	G	0.913043	0.086956	0.171	0.0908	0.0704	0.0855	0.093
0	HEATR3	ENSG00000155393	ENSG00000155393.13	protein_coding	chr16	50065970	50107272	+	2.72831	0.96	8.53	rs2041920	50034511	31459	0.000662746	1937	0.00841516	0.200322	0.0876157	0.0222326	0.225407	0.0493875	5.01756e-06	0.219359	0.0430232	3.42151e-07	meta	T	0.307971	0.692029	0.3812	0.7205	0.6468	0.7048	0.727
0	HEATR4	ENSG00000187105	ENSG00000187105.8	protein_coding	chr14	73558947	73478484	-	0.389932	0.04	1.05	rs74479691	73558309	638	1	2179	1	-0.128247	0.0954911	0.179265	-0.229854	0.0699311	0.00101307	-0.194384	0.0564197	0.000570373	meta	A	0.663043	0.336957	0.3207	0.3818	0.5397	0.3797	0.3088
0	HEATR5A	ENSG00000129493	ENSG00000129493.15	protein_coding	chr14	31420550	31291788	-	13.5125	6.47	24.46	rs11156670	31394624	25926	1	2032	1	0.160424	0.0769113	0.0369945	0.139465	0.0514774	0.00674355	0.145949	0.0427796	0.000645688	meta	G	0.768116	0.231884	0.0174	0.2507	0.3472	0.2753	0.2751
0	HEATR5B	ENSG00000008869	ENSG00000008869.12	protein_coding	chr2	37084372	36968383	-	7.85818	4.02	14.9	rs12478822	36821808	262564	1	2387	1	0.161012	0.0651326	0.0134338	0.12713	0.0539833	0.0185236	0.140927	0.0415632	0.000697235	meta	C	0.576087	0.423913	0.0613	0.4121	0.2847	0.5795	0.3742
0	HEATR6	ENSG00000068097	ENSG00000068097.14	protein_coding	chr17	60078931	60043194	-	3.54209	1.31	6.78	rs12162165	60505177	426246	0.00568618	993	0.0532208	0.29784	0.0850166	0.000459513	0.369795	0.126638	0.00349926	0.320194	0.0705857	5.72626e-06	meta	C	0.724638	0.275362	0.9592	0.3127	0.245	0.2107	0.1503
0	HEATR9	ENSG00000270379	ENSG00000270379.6	protein_coding	chr17	35868891	35854946	-	0.0718243	0	0.4	rs2214302	36143854	274963	1	1180	1	1.63124	0.260825	0.00153213	NA	NA	NA	1.63124	0.260825	0.00153213	trc	C	0.373188	0.626812	0.447	0.3963	0.4395	0.6501	0.589
0	HEBP1	ENSG00000013583	ENSG00000013583.10	protein_coding	chr12	13000265	12974870	-	6.54642	2.8	13.31	rs1061036	12912770	87495	1	2414	1	-0.213095	0.083768	0.0109632	-0.126178	0.0676716	0.0622428	-0.160501	0.0526406	0.00229602	meta	T	0.452899	0.547101	0.7405	0.6427	0.874	0.4513	0.5542
0	HEBP2	ENSG00000051620	ENSG00000051620.11	protein_coding	chr6	138403531	138422197	+	12.3732	3.88	55.18	rs6570232	138408527	4996	0.469056	2152	1	-0.0785001	0.13784	0.569014	-0.662476	0.140835	2.55219e-06	-0.364212	0.0985093	0.000217963	meta	T	0.923913	0.076087	0.5061	0.1455	0.1022	0.0646	0.0726
0	HECA	ENSG00000112406	ENSG00000112406.5	protein_coding	chr6	139135080	139180802	+	8.46257	4.65	15.77	rs9321714	139313320	178240	1	2308	1	-0.0278846	0.0722283	0.69945	0.0812161	0.0278451	0.00353742	0.0670994	0.0259813	0.00980566	meta	T	0.51087	0.48913	0.6467	0.4035	0.3839	0.4404	0.4765
0	HECTD1	ENSG00000092148	ENSG00000092148.13	protein_coding	chr14	31207804	31100112	-	42.0673	20.86	77.31	rs61592116	31164883	42921	1	1851	1	0.358372	0.104314	0.000591428	0.107222	0.542366	0.843286	0.349413	0.102436	0.0006472	meta	A	0.869565	0.130435	0.087	0.1254	0.2143	0.1034	0.2474
0	HECTD2	ENSG00000165338	ENSG00000165338.16	protein_coding	chr10	91409280	91514829	+	8.10081	2.26	16.49	rs10509634	91758454	349174	1	1990	1	-0.0715213	0.0675885	0.28997	-0.28519	0.0863564	0.000958344	-0.152688	0.0532247	0.00412103	meta	T	0.59058	0.40942	0.2769	0.4366	0.6488	0.341	0.592
0	HECTD3	ENSG00000126107	ENSG00000126107.15	protein_coding	chr1	45011324	45002540	-	3.65514	1.29	11.68	rs6699542	45301437	290113	1	1697	1	-0.286868	0.0980452	0.0034349	-0.180423	0.0963276	0.0610664	-0.232705	0.0687131	0.000707605	meta	A	0.217391	0.782609	0.3888	0.8285	0.7321	0.8002	0.6708
0	HECTD4	ENSG00000173064	ENSG00000173064.13	protein_coding	chr12	112382439	112160188	-	10.407	4.48	22.96	rs79317860	112682355	299916	1	1192	1	-5.40395e-05	0.0842918	0.999488	0.120448	0.0433904	0.00550446	0.0952062	0.038579	0.0135937	meta	C	0.644928	0.355072	0.4077	0.4049	0.3264	0.326	0.3354
0	HECW1	ENSG00000002746	ENSG00000002746.15	protein_coding	chr7	43112629	43566001	+	0.150676	0	0.84	rs10259234	43086990	25639	0.0014215	2034	0.016299	0.857885	0.216199	7.2468e-05	0.363744	0.10022	0.000284031	0.451145	0.0909259	6.9887e-07	meta	C	0.228261	0.771739	0.9138	0.7882	0.9405	0.7256	0.7127
0	HECW2	ENSG00000138411	ENSG00000138411.13	protein_coding	chr2	196593684	196189099	-	5.27561	1.29	14.42	rs55760596	196284003	309681	0.773931	1724	1	0.354127	0.160611	0.0274632	0.240738	0.0859629	0.00510261	0.265987	0.07579	0.000448916	meta	G	0.898551	0.101449	0.1884	0.1326	0.001	0.169	0.1176
0	HECW2-AS1	ENSG00000229056	ENSG00000229056.2	lncRNA	chr2	196260024	196264204	+	0.379324	0	1.36	rs17231419	196262525	2501	0.202391	1739	0.812211	0.382316	0.131158	0.00355772	0.387192	0.153602	0.0117105	0.384372	0.099743	0.000116384	meta	C	0.782609	0.217391	0.0741	0.1988	0.2272	0.2744	0.0961
0	HEG1	ENSG00000173706	ENSG00000173706.14	protein_coding	chr3	125055997	124965710	-	12.3188	3.51	43.13	rs12493779	125460306	404309	0.119812	2694	0.563986	0.536661	0.223969	0.0165687	0.41032	0.122752	0.000829767	0.439504	0.107645	4.44736e-05	meta	C	0.942029	0.057971	0.0023	0.0317	0.002	0.0517	0.0123
0	HEIH	ENSG00000278970	ENSG00000278970.2	lncRNA	chr5	180831605	180826871	-	4.22466	1.85	8.58	rs76991855	180832392	787	0.0712967	2864	0.385864	-0.253105	0.109738	0.0210863	-0.632273	0.156125	5.12652e-05	-0.378488	0.0897793	2.48941e-05	meta	G	0.887681	0.112319	0.289	0.0403	0.0248	0.0964	0.0542
0	HELB	ENSG00000127311	ENSG00000127311.9	protein_coding	chr12	66302545	66347645	+	1.85426	0.3	11.03	rs12146757	66300695	1850	4.22593e-18	2128	3.2297e-16	0.259124	0.0792019	0.00106907	0.445201	0.0486734	5.86997e-20	0.39419	0.0414686	1.98587e-21	meta	T	0.48913	0.51087	0.6293	0.4928	0.2649	0.5318	0.4376
0	HELLS	ENSG00000119969	ENSG00000119969.15	protein_coding	chr10	94501434	94613905	+	1.6625	0.41	6.05	rs11596720	94046799	454635	1	1721	1	0.384492	0.167654	0.0218268	0.219468	0.114928	0.0561832	0.272224	0.0947935	0.00408189	meta	C	0.949275	0.050724	0.0045	0.0663	0.0089	0.1014	0.0317
0	HELQ	ENSG00000163312	ENSG00000163312.11	protein_coding	chr4	83455855	83407343	-	4.50203	2.17	8.12	rs55695881	83730298	274443	1	2155	1	-0.199578	0.101188	0.0485692	-0.152418	0.0737646	0.0388025	-0.168783	0.0596074	0.00463189	meta	G	0.873188	0.126812	0.1165	0.1095	0.002	0.171	0.0532
0	HELZ	ENSG00000198265	ENSG00000198265.12	protein_coding	chr17	67245989	67070444	-	15.2386	8.5	29.01	rs1978733	67577516	331527	1	1877	1	0.37949	0.0974279	9.81647e-05	0.0505889	0.109889	0.645255	0.234737	0.0729011	0.00128219	meta	A	0.894928	0.105072	0.5492	0.2522	0.1081	0.1004	0.0838
0	HELZ2	ENSG00000130589	ENSG00000130589.16	protein_coding	chr20	63574239	63558086	-	2.13689	0.19	29.63	rs12481581	63779327	205088	1	3021	1	-0.659598	0.294126	0.0249248	-0.404306	0.230413	0.0793097	-0.501394	0.181383	0.00570489	meta	G	0.949275	0.050724	0.0015	0.0418	0	0.0736	0.0092
0	HEMK1	ENSG00000114735	ENSG00000114735.9	protein_coding	chr3	50569152	50596168	+	4.07905	1.4	7.24	rs9825535	50735233	166081	5.14976e-05	1382	0.000859006	0.307662	0.0838806	0.000244588	0.334078	0.0813016	3.97174e-05	0.321282	0.0583794	3.72631e-08	meta	C	0.257246	0.742754	0.5688	0.5908	0.5992	0.8569	0.8885
0	HENMT1	ENSG00000162639	ENSG00000162639.16	protein_coding	chr1	108661526	108648290	-	1.33459	0.41	3.75	rs705271	108962290	300764	1	1497	1	0.435398	0.160802	0.00677582	0.217796	0.643797	0.735138	0.42262	0.156009	0.00674981	meta	T	0.923913	0.076087	0.1014	0.0821	0.119	0.0924	0.0982
0	HEPACAM	ENSG00000165478	ENSG00000165478.7	protein_coding	chr11	124936412	124919205	-	0.328581	0	5.48	rs512225	124669340	267072	0.448445	2109	1	1.01104	0.490011	0.0390835	0.828429	0.267853	0.00198246	0.870441	0.235031	0.000212634	meta	C	0.884058	0.115942	0.0076	0.1354	0.001	0.2197	0.1084
0	HEPHL1	ENSG00000181333	ENSG00000181333.12	protein_coding	chr11	94021354	94114208	+	0.123581	0	0.77	rs1138800	94129327	107973	7.21635e-15	2291	4.36894e-13	0.835533	0.226292	0.000222248	1.16671	0.146214	1.4702e-15	1.06917	0.122809	3.14987e-18	meta	A	0.358696	0.641304	0.8608	0.7723	0.6171	0.6203	0.59
0	HERC1	ENSG00000103657	ENSG00000103657.14	protein_coding	chr15	63833948	63608618	-	23.9551	10.27	40.28	rs11637069	63869628	35680	0.515407	1682	1	0.541483	0.13267	4.47581e-05	-0.0504203	0.279506	0.856846	0.432648	0.119854	0.000306425	meta	G	0.923913	0.076087	0.1868	0.0562	0.002	0.0706	0.1002
0	HERC3	ENSG00000138641	ENSG00000138641.18	protein_coding	chr4	88592434	88708541	+	7.48331	3.04	16.7	rs55786813	88153636	438798	1	1969	1	-0.115245	0.100922	0.253486	-0.23712	0.0908446	0.00904954	-0.18257	0.0675194	0.00685179	meta	A	0.873188	0.126812	0.0696	0.0994	0	0.2008	0.0613
0	HERC3	ENSG00000138641	ENSG00000138641.18	protein_coding	chr4	88592434	88708541	+	0.460676	0	1.11	rs55786813	88153636	438798	1	1969	1	-0.115245	0.100922	0.253486	-0.23712	0.0908446	0.00904954	-0.18257	0.0675194	0.00685179	meta	A	0.873188	0.126812	0.0696	0.0994	0	0.2008	0.0613
0	HERC4	ENSG00000148634	ENSG00000148634.15	protein_coding	chr10	68075348	67921899	-	24.408	12.74	51.15	rs11815381	67793857	281491	1	2402	1	0.27012	0.108606	0.0128767	0.252599	0.455198	0.578949	0.269176	0.105641	0.010833	meta	G	0.898551	0.101449	0.261	0.0706	0	0.0865	0.1186
0	HERC5	ENSG00000138646	ENSG00000138646.9	protein_coding	chr4	88457119	88506163	+	3.78709	1.46	19.6	rs11722508	88496349	39230	1	1724	1	-0.327608	0.138334	0.0178734	-0.316596	0.160686	0.0488065	-0.32292	0.104836	0.00206842	meta	A	0.894928	0.105072	0.0053	0.1801	0.1379	0.1243	0.0593
0	HERC6	ENSG00000138642	ENSG00000138642.14	protein_coding	chr4	88378739	88443111	+	3.36318	0.84	34.41	rs59525934	88110824	267915	1	1943	1	0.509775	0.229395	0.0262656	0.701716	0.365304	0.0547431	0.564057	0.194268	0.00369011	meta	A	0.945652	0.054347	0.2965	0.0605	0.0317	0.0606	0.0399
0	HERPUD1	ENSG00000051108	ENSG00000051108.15	protein_coding	chr16	56932142	56944864	+	36.3327	12.01	99.61	rs2518054	56943986	11844	0.243097	2438	0.919598	-0.34155	0.130463	0.00884529	-0.34442	0.119632	0.00398943	-0.343109	0.0881735	9.97117e-05	meta	G	0.898551	0.101449	0.0091	0.2176	0.2708	0.1123	0.1656
0	HERPUD2	ENSG00000122557	ENSG00000122557.10	protein_coding	chr7	35695571	35632659	-	7.05926	3.7	12.68	rs12670679	36136731	441160	1	2403	1	-0.00896464	0.0955923	0.925284	0.220591	0.0653897	0.000742237	0.147417	0.0539707	0.00630615	meta	C	0.869565	0.130435	0.0038	0.0821	0.1548	0.1511	0.1329
0	HES1	ENSG00000114315	ENSG00000114315.4	protein_coding	chr3	194136148	194138732	+	5.4302	0.72	16.61	rs35119937	194345230	209082	0.520733	3040	1	0.414071	0.141286	0.00338174	0.530995	0.221809	0.0166688	0.447819	0.119165	0.000171294	meta	A	0.778986	0.221014	0.4213	0.1772	0.1329	0.2644	0.1391
0	HES4	ENSG00000188290	ENSG00000188290.10	protein_coding	chr1	1000172	998962	-	3.2398	0.66	6.44	rs59928984	972242	27930	1	1820	1	0.478976	0.263637	0.0692472	1.33386	0.414781	0.00130073	0.724966	0.222497	0.00112073	meta	G	0.934783	0.065217	0.2224	0.1138	0.1528	0.0149	0.0348
0	HES6	ENSG00000144485	ENSG00000144485.11	protein_coding	chr2	238240662	238238267	-	0.46777	0.06	1.25	rs13429992	237938662	302000	1	2827	1	-0.316628	0.200295	0.113923	-0.503495	0.157939	0.00143303	-0.431851	0.12402	0.000497494	meta	G	0.876812	0.123188	0.2057	0.1239	0.0258	0.162	0.1718
0	HESX1	ENSG00000163666	ENSG00000163666.10	protein_coding	chr3	57227606	57197838	-	0.38	0.01	7.77	rs2133886	56908042	319564	1	2092	1	-0.175673	0.12284	0.15269	-0.402724	0.138805	0.00371529	-0.275397	0.09199	0.00275556	meta	T	0.365942	0.634058	0.618	0.5836	0.6558	0.6362	0.684
0	HEXA	ENSG00000213614	ENSG00000213614.9	protein_coding	chr15	72376476	72340919	-	26.8557	9.81	88.51	rs76922009	72664899	288423	1	1059	1	-0.1313	0.0835105	0.115891	-0.185701	0.0850486	0.0290009	-0.158004	0.0595872	0.00801001	meta	T	0.547101	0.452899	0.3812	0.3285	0.4365	0.5358	0.4908
0	HEXA-AS1	ENSG00000260339	ENSG00000260339.1	lncRNA	chr15	72376113	72378788	+	0.128446	0	0.89	rs117829164	72873005	496892	1	1059	1	-0.594484	0.212415	0.00513113	1.25276	0.70159	0.0994381	-0.594484	0.212415	0.00513113	trc	T	0.887681	0.112319	0.0091	0.049	0	0.0875	0.0654
0	HEXB	ENSG00000049860	ENSG00000049860.14	protein_coding	chr5	74640023	74722647	+	33.4425	15.54	128.34	rs574446804	74896723	256700	1	2305	1	0.300538	0.135655	0.0267281	0.318378	0.131541	0.0155048	0.309733	0.0944345	0.00103854	meta	A	0.916667	0.083333	0.4576	0.1383	0.0853	0.0736	0.0542
0	HEXD	ENSG00000169660	ENSG00000169660.16	protein_coding	chr17	82418318	82442645	+	3.09736	0.81	7.95	rs4789693	82463994	45676	0.680527	2467	1	0.250208	0.0913697	0.00617357	0.207683	0.0859128	0.0156331	0.227638	0.0625898	0.000275852	meta	A	0.608696	0.391304	0.4402	0.2608	0.6627	0.2495	0.1789
0	HEXD-IT1	ENSG00000279066	ENSG00000279066.1	lncRNA	chr17	82425498	82427310	+	0.103581	0	0.3	rs4969469	82020129	405369	1	2481	1	0.438859	0.18841	0.0198446	0.523628	0.236264	0.0266722	0.471811	0.147306	0.00136039	meta	A	0.880435	0.119565	0.4304	0.1542	0.0248	0.1262	0.1789
0	HEXIM1	ENSG00000186834	ENSG00000186834.3	protein_coding	chr17	45148502	45152101	+	8.46047	2.99	14.77	rs9894577	45145925	2577	2.85091e-05	1908	0.000503102	0.065916	0.0821678	0.42243	-0.247237	0.0375132	4.37869e-11	-0.193224	0.034125	1.49419e-08	meta	G	0.692029	0.307971	0.3283	0.2594	0.2292	0.3519	0.3487
0	HEXIM2	ENSG00000168517	ENSG00000168517.10	protein_coding	chr17	45160700	45170040	+	1.97311	0.48	4.4	rs7226225	45054254	106446	0.206295	1913	0.821585	-0.306586	0.0899007	0.000648991	-0.458585	0.237699	0.0536978	-0.325607	0.0840875	0.000107839	meta	A	0.648551	0.351449	0.4266	0.4006	0.1835	0.3728	0.4151
0	HEY1	ENSG00000164683	ENSG00000164683.17	protein_coding	chr8	79767857	79764010	-	0.938986	0.08	5.55	rs35821448	79588689	179168	1	1864	1	-0.822656	0.265271	0.00192743	-0.412675	0.303429	0.173819	-0.645051	0.199712	0.00123829	meta	T	0.927536	0.072463	0.003	0.036	0	0.0924	0.0143
0	HEY2	ENSG00000135547	ENSG00000135547.9	protein_coding	chr6	125747664	125761269	+	8.44115	0.5	21.07	rs41498050	126088836	341172	1	1345	1	-0.422693	0.207672	0.0418115	-0.330648	0.131829	0.0121363	-0.357086	0.111298	0.0013349	meta	A	0.945652	0.054347	0.1165	0.0375	0.1071	0.0338	0.0307
0	HEYL	ENSG00000163909	ENSG00000163909.8	protein_coding	chr1	39639643	39623435	-	10.9205	1.76	36.9	rs687848	39453562	186081	0.220664	1880	0.862959	-0.256787	0.115524	0.0262294	-0.161615	0.0499581	0.00121635	-0.176609	0.0458541	0.000117375	meta	A	0.427536	0.572464	0.6036	0.4611	0.3472	0.5765	0.3119
0	HFE	ENSG00000010704	ENSG00000010704.18	protein_coding	chr6	26087281	26098343	+	2.92764	1.1	6.41	rs12526215	26262688	175407	1	2570	1	0.110118	0.0778334	0.157129	0.249401	0.0853812	0.00348876	0.173332	0.0575202	0.00258325	meta	T	0.380435	0.619565	0.348	0.6427	0.873	0.5527	0.7403
0	HFM1	ENSG00000162669	ENSG00000162669.16	protein_coding	chr1	91404856	91260766	-	0.578649	0.01	3.9	rs10157861	91298931	105925	9.19916e-32	2614	2.0319e-29	2.45945	0.264854	1.60122e-20	1.52509	0.175415	3.49353e-18	1.80998	0.146248	3.51919e-35	meta	C	0.880435	0.119565	0.1021	0.1182	0.1716	0.0726	0.0654
0	HGD	ENSG00000113924	ENSG00000113924.12	protein_coding	chr3	120682269	120628172	-	0.142432	0	0.92	rs7642267	120295853	386416	1	2385	1	-0.287716	0.372554	0.439948	-0.514699	0.173745	0.00305273	-0.474151	0.157463	0.00260234	meta	A	0.916667	0.083333	0.0991	0.0576	0.0099	0.0915	0.09
0	HGF	ENSG00000019991	ENSG00000019991.18	protein_coding	chr7	81770438	81699010	-	12.0047	1.95	38.02	rs2525778	81273943	496495	1	2047	1	0.224384	0.241506	0.352835	0.446721	0.183454	0.0148893	0.365369	0.146085	0.0123821	meta	A	0.949275	0.050724	0.5408	0.0533	0.005	0.0219	0.0245
0	HGS	ENSG00000185359	ENSG00000185359.13	protein_coding	chr17	81683326	81703138	+	13.1152	3.25	62.52	rs10153315	81514746	168580	0.101559	2476	0.498984	0.340811	0.090036	0.000153536	0.243449	0.144948	0.0930415	0.313704	0.076482	4.10175e-05	meta	T	0.702899	0.297101	0.4713	0.2983	0.0278	0.4235	0.2444
0	HGSNAT	ENSG00000165102	ENSG00000165102.15	protein_coding	chr8	43140464	43202855	+	12.1142	4.26	28.28	rs10105699	42784751	355713	1	923	1	0.317232	0.120327	0.00837839	0.148758	0.13299	0.263323	0.241396	0.0892256	0.00682098	meta	G	0.898551	0.101449	0.4402	0.196	0.2133	0.0487	0.1554
0	HHAT	ENSG00000054392	ENSG00000054392.13	protein_coding	chr1	210328252	210676296	+	1.09953	0.36	2.91	rs170558	210027902	300350	1	2559	1	0.154187	0.0820044	0.0600763	0.0661212	0.0227426	0.00364473	0.0724109	0.0219154	0.000952762	meta	G	0.532609	0.467391	0.888	0.5735	0.5804	0.4314	0.4693
0	HHATL	ENSG00000010282	ENSG00000010282.15	protein_coding	chr3	42702824	42692663	-	1.10736	0	110.05	rs4589902	43155309	452485	0.0464551	1963	0.279732	2.10755	0.498574	2.36653e-05	0.101366	0.451013	0.825954	2.10755	0.498574	2.36653e-05	trc	T	0.869565	0.130435	0.4175	0.111	0.0804	0.1441	0.1278
0	HHEX	ENSG00000152804	ENSG00000152804.11	protein_coding	chr10	92689955	92695647	+	1.82676	0.11	6.35	rs10882079	92550677	139278	0.284096	1627	1	0.457499	0.162488	0.00486875	0.886833	0.32224	0.0148237	0.544533	0.145086	0.000174613	meta	G	0.768116	0.231884	0.1952	0.2896	0.1349	0.2913	0.1094
0	HHIP	ENSG00000164161	ENSG00000164161.10	protein_coding	chr4	144646156	144745271	+	0.502905	0.05	3.33	rs7690204	144275053	371103	1	1220	1	0.51303	0.126503	5.00309e-05	0.0757114	0.0480824	0.115345	0.130915	0.0449453	0.0035825	meta	A	0.59058	0.40942	0.4856	0.3876	0.4038	0.4811	0.2198
0	HHIP-AS1	ENSG00000248890	ENSG00000248890.2	lncRNA	chr4	144661357	144642922	-	0.297905	0	1.18	rs7690204	144275053	386304	1	1208	1	0.425109	0.155926	0.00640389	0.168673	0.0957092	0.0780109	0.238849	0.0815688	0.0034094	meta	A	0.59058	0.40942	0.4856	0.3876	0.4038	0.4811	0.2198
0	HHIPL1	ENSG00000182218	ENSG00000182218.9	protein_coding	chr14	99645110	99680569	+	0.322095	0.05	0.98	rs60599421	99656880	11770	0.33516	1993	1	-0.430367	0.137085	0.00169281	-0.2271	0.0943559	0.016091	-0.292443	0.0777241	0.000168169	meta	G	0.278986	0.721014	0.7035	0.6254	0.6905	0.7744	0.816
0	HHIPL2	ENSG00000143512	ENSG00000143512.13	protein_coding	chr1	222548104	222522258	-	0.140676	0	0.66	rs149220759	222497078	51026	1	2208	1	0.491613	0.205606	0.0168003	0.518756	0.231176	0.0248333	0.503601	0.153633	0.00104567	meta	A	0.876812	0.123188	0.0136	0.0821	0.001	0.16	0.1033
0	HHLA3	ENSG00000197568	ENSG00000197568.14	protein_coding	chr1	70354805	70385339	+	0.845338	0.2	2.48	rs4233082	70364966	10161	0.0644754	2020	0.358706	-0.196457	0.117137	0.0935128	-0.374291	0.0938948	6.71185e-05	-0.304725	0.073263	3.19185e-05	meta	T	0.630435	0.369565	0.354	0.3761	0.4653	0.3618	0.5133
0	HIBADH	ENSG00000106049	ENSG00000106049.9	protein_coding	chr7	27662883	27525442	-	9.04757	4.46	31.71	rs4478473	27613583	49300	0.0930695	2016	0.468611	0.240325	0.0885543	0.00665026	0.151243	0.0477839	0.00155011	0.171331	0.0420523	4.61654e-05	meta	C	0.695652	0.304348	0.0711	0.2493	0.5387	0.2505	0.3589
0	HIBCH	ENSG00000198130	ENSG00000198130.16	protein_coding	chr2	190344193	190189735	-	9.72142	3.47	27.37	rs62182028	190364474	20281	1	1778	1	-0.225563	0.0815489	0.00567521	-0.0659161	0.117006	0.573193	-0.173368	0.0669028	0.0095605	meta	G	0.782609	0.217391	0.0499	0.389	0.2599	0.166	0.1401
0	HIC1	ENSG00000177374	ENSG00000177374.13	protein_coding	chr17	2054154	2063241	+	1.04689	0.05	4.5	rs35581871	2408405	354251	1	2413	1	0.243034	0.156142	0.11959	0.243764	0.0875204	0.00534902	0.24359	0.0763452	0.0014196	meta	T	0.699275	0.300725	0.497	0.2262	0.6845	0.2744	0.2577
0	HIC2	ENSG00000169635	ENSG00000169635.10	protein_coding	chr22	21417371	21451463	+	0.498649	0.12	1.26	rs557098512	21180811	236560	0.459733	1600	1	0.572037	0.149324	0.000127712	0.193234	0.141053	0.170705	0.371853	0.102539	0.000287333	meta	G	0.862319	0.137681	0.2973	0.062	0.0327	0.0676	0.1094
0	HID1	ENSG00000167861	ENSG00000167861.16	protein_coding	chr17	74973166	74950742	-	1.02662	0.16	3.71	rs34598079	74934187	38979	0.0656308	1880	0.36331	-0.448015	0.160064	0.00512641	-0.540851	0.175959	0.00211399	-0.490051	0.118404	3.491e-05	meta	T	0.876812	0.123188	0.1475	0.1052	0.1042	0.1759	0.1881
0	HID1-AS1	ENSG00000263586	ENSG00000263586.1	lncRNA	chr17	74970704	74975728	+	0.0988514	0	0.58	rs12950684	75093059	122355	0.757703	1880	1	-1.48652	0.420148	0.000403034	NA	NA	NA	-1.48652	0.420148	0.000403034	trc	G	0.942029	0.057971	0.1793	0.049	0	0.0795	0.0358
0	HIF1A	ENSG00000100644	ENSG00000100644.17	protein_coding	chr14	61695513	61748259	+	45.4626	11.96	198.13	rs17098285	61373093	322420	0.153913	2068	0.67093	0.013549	0.154438	0.93009	0.973964	0.16874	7.83504e-09	0.451335	0.113925	7.44262e-05	meta	G	0.913043	0.086956	0.3238	0.1052	0.246	0.0288	0.1278
0	HIF1A-AS3	ENSG00000258667	ENSG00000258667.2	lncRNA	chr14	61751099	61707564	-	4.58399	1.11	21.96	rs12101113	61807127	56028	1	2006	1	-0.442724	0.218326	0.0425793	-0.410932	0.148743	0.00573256	-0.421011	0.122926	0.000614989	meta	T	0.913043	0.086956	0.2428	0.2075	0.25	0.1004	0.1994
0	HIF1AN	ENSG00000166135	ENSG00000166135.14	protein_coding	chr10	100529072	100559998	+	6.13149	2.68	11.86	rs10883569	101014811	485739	1	1685	1	-0.200012	0.0804611	0.0129252	-0.15877	0.0693345	0.022026	-0.176345	0.0525238	0.000786731	meta	A	0.710145	0.289855	0.0522	0.2738	0.2827	0.3807	0.1933
0	HIGD1A	ENSG00000181061	ENSG00000181061.13	protein_coding	chr3	42804531	42784298	-	30.4575	9.78	112.89	rs13094956	42835231	30700	1	1826	1	0.137038	0.0805166	0.0887573	0.178397	0.0730165	0.0145557	0.159733	0.0540881	0.00314489	meta	G	0.550725	0.449275	0.4592	0.6225	0.6885	0.4215	0.5286
0	HIGD1B	ENSG00000131097	ENSG00000131097.7	protein_coding	chr17	44846353	44850476	+	0.443919	0	7.95	rs2878974	44982374	136021	1	1841	1	-0.448788	0.164166	0.00626195	-0.216815	0.12505	0.0829479	-0.301991	0.0994772	0.00239912	meta	A	0.666667	0.333333	0.264	0.2695	0.3204	0.3559	0.2239
0	HIGD2A	ENSG00000146066	ENSG00000146066.3	protein_coding	chr5	176388751	176389761	+	13.6108	6.4	43.94	rs12172991	176425671	36920	0.0480692	1444	0.287215	0.302433	0.116678	0.00954134	0.775953	0.203172	0.000133884	0.41987	0.10118	3.32889e-05	meta	C	0.869565	0.130435	0.0136	0.1138	0.2629	0.0905	0.1759
0	HIKESHI	ENSG00000149196	ENSG00000149196.16	protein_coding	chr11	86302211	86345943	+	11.6724	3.62	19.95	rs10792834	86178557	123654	1	2519	1	0.217318	0.0758886	0.00418804	0.110883	0.0570093	0.0517757	0.149279	0.0455807	0.00105641	meta	G	0.768116	0.231884	0.0151	0.2334	0.38	0.2773	0.2474
0	HILPDA	ENSG00000135245	ENSG00000135245.10	protein_coding	chr7	128455849	128458418	+	3.42466	0.73	28.9	rs322781	128118008	337841	1	2194	1	-0.216842	0.105133	0.0391558	-0.133457	0.123167	0.278567	-0.181696	0.0799638	0.0230729	meta	A	0.438406	0.561594	0.9599	0.6931	0.3383	0.6352	0.6442
0	HINFP	ENSG00000172273	ENSG00000172273.13	protein_coding	chr11	119121580	119136059	+	4.94595	1.79	9.7	rs11824001	119332795	211215	0.024	2007	0.169501	0.205663	0.0670239	0.00215128	0.20296	0.0649824	0.00178834	0.20427	0.0466545	1.19582e-05	meta	C	0.561594	0.438406	0.3986	0.4769	0.1577	0.4314	0.1984
0	HINT1	ENSG00000169567	ENSG00000169567.12	protein_coding	chr5	131171735	131159027	-	40.4805	19.26	78.07	rs17593779	131194160	22425	1	1206	1	-0.204921	0.112883	0.0694714	-0.177627	0.0773327	0.0216233	-0.186345	0.0637977	0.00349049	meta	T	0.894928	0.105072	0.031	0.0807	0.1091	0.1272	0.1483
0	HINT2	ENSG00000137133	ENSG00000137133.11	protein_coding	chr9	35815354	35812960	-	6.90196	2.26	14.7	rs10972602	35873688	58334	0.25505	1805	0.949056	0.37157	0.0976305	0.000141302	NA	NA	NA	0.37157	0.0976305	0.000141302	trc	T	0.807971	0.192029	0.2284	0.0735	0.38	0.1392	0.2127
0	HINT3	ENSG00000111911	ENSG00000111911.7	protein_coding	chr6	125956770	125980244	+	8.21642	3.17	13.4	rs9638003	126283152	326382	1	1073	1	0.00563331	0.0790579	0.943194	0.147284	0.0493621	0.00284732	0.107552	0.0418706	0.0102091	meta	G	0.768116	0.231884	0.1157	0.3012	0.5288	0.1213	0.2945
0	HIP1	ENSG00000127946	ENSG00000127946.17	protein_coding	chr7	75738962	75533298	-	9.09885	2.62	23.72	rs17148944	75972549	233587	1	1746	1	-0.0993378	0.164388	0.545652	-0.196901	0.0582525	0.000724507	-0.186017	0.0549071	0.000704429	meta	G	0.905797	0.094202	0.0333	0.0432	0.004	0.1024	0.1677
0	HIP1R	ENSG00000130787	ENSG00000130787.14	protein_coding	chr12	122834453	122862961	+	2.63534	0.45	8.97	rs1499681	122504232	330221	1	1538	1	0.693252	0.247716	0.00513292	0.238419	0.150349	0.112791	0.360863	0.128528	0.00499026	meta	A	0.905797	0.094202	0.1868	0.0692	0.003	0.1074	0.1022
0	HIPK1	ENSG00000163349	ENSG00000163349.22	protein_coding	chr1	113929324	113977869	+	11.5851	5.72	20.42	rs662353	114343019	413695	1	1836	1	0.205235	0.0853761	0.0162216	0.172418	0.2272	0.447921	0.201174	0.0799197	0.011829	meta	G	0.217391	0.782609	0.8896	0.7522	0.8968	0.6859	0.6667
0	HIPK1-AS1	ENSG00000235527	ENSG00000235527.7	lncRNA	chr1	113929495	113924000	-	0.393716	0.1	1	rs684231	114133769	204274	0.94149	1836	1	0.44312	0.148026	0.00275777	0.449355	0.254895	0.0779169	0.444692	0.128007	0.000512794	meta	G	0.224638	0.775362	0.9849	0.8343	0.8571	0.6859	0.865
0	HIPK2	ENSG00000064393	ENSG00000064393.16	protein_coding	chr7	139777998	139561570	-	5.72351	1.89	17.57	rs11763327	139454125	323873	0.256809	1814	0.953078	-0.158985	0.123233	0.19701	-0.223292	0.0618487	0.000305846	-0.210353	0.0552774	0.000141571	meta	T	0.663043	0.336957	0.6899	0.3674	0.3313	0.3857	0.3466
0	HIPK3	ENSG00000110422	ENSG00000110422.12	protein_coding	chr11	33256672	33357023	+	42.766	17.31	75.98	rs10501127	33720111	463439	1	1769	1	0.245806	0.105915	0.0202985	0.372156	0.163603	0.0229211	0.283122	0.0889098	0.00145068	meta	C	0.858696	0.141304	0.034	0.072	0.0248	0.1571	0.1534
0	HIPK4	ENSG00000160396	ENSG00000160396.9	protein_coding	chr19	40390181	40379271	-	0.0768243	0	0.54	rs144365216	40479989	89808	1	1877	1	0.642437	0.247096	0.00932381	0.0121975	0.247886	0.961503	0.642437	0.247096	0.00932381	trc	C	0.913043	0.086956	0.0635	0.0533	0.1022	0.0706	0.093
0	HIRA	ENSG00000100084	ENSG00000100084.14	protein_coding	chr22	19447450	19330698	-	2.72615	0.83	6.47	rs71328294	19158988	288462	0.788172	2421	1	-0.299037	0.183384	0.102961	-0.366132	0.11378	0.00129131	-0.347483	0.0966824	0.000325556	meta	G	0.945652	0.054347	0.0083	0.0231	0.123	0.0467	0.0665
0	HIRIP3	ENSG00000149929	ENSG00000149929.16	protein_coding	chr16	29996074	29992330	-	2.58054	0.96	8.31	rs112796947	29891519	104555	0.740617	852	1	0.72921	0.205493	0.000387313	-0.51481	0.894729	0.565034	0.666877	0.200279	0.000869269	meta	T	0.945652	0.054347	0.0053	0.085	0	0.1342	0.0327
0	HIVEP1	ENSG00000095951	ENSG00000095951.17	protein_coding	chr6	12008762	12164999	+	6.31135	2.82	15.26	rs821440	11642014	366748	1	2385	1	-0.325336	0.103781	0.00171954	-0.0881276	0.111653	0.429936	-0.215388	0.0760149	0.00460428	meta	T	0.134058	0.865942	0.5991	0.853	0.8929	0.828	0.8722
0	HIVEP2	ENSG00000010818	ENSG00000010818.10	protein_coding	chr6	142956698	142751469	-	5.48318	1.67	14.63	rs12662762	142801187	155511	1	1684	1	-0.0732173	0.200541	0.715038	-0.197687	0.0715327	0.00571693	-0.183638	0.0673748	0.00641817	meta	G	0.949275	0.050724	0.0023	0.0432	0.2262	0.0159	0.0685
0	HIVEP3	ENSG00000127124	ENSG00000127124.16	protein_coding	chr1	42035925	41506365	-	0.740608	0.25	3.15	rs12734651	41864914	171011	0.565852	1817	1	-0.145061	0.125658	0.24833	-0.0926391	0.0269293	0.000581543	-0.094941	0.0263315	0.000311421	meta	C	0.65942	0.34058	0.1475	0.2032	0.5565	0.333	0.5215
0	HJURP	ENSG00000123485	ENSG00000123485.12	protein_coding	chr2	233854566	233833416	-	0.219324	0	1.97	rs11563206	233996919	142353	1	2434	1	0.776071	0.268215	0.00381021	0.395167	0.213734	0.0644755	0.543103	0.167153	0.00115752	meta	T	0.862319	0.137681	0.0378	0.0677	0.2212	0.1034	0.2025
0	HK1	ENSG00000156515	ENSG00000156515.23	protein_coding	chr10	69269984	69401884	+	22.4179	4.98	57.29	rs4746909	69767563	497579	0.0247749	2805	0.173631	0.986732	0.211556	3.09866e-06	0.343367	0.234398	0.142951	0.697917	0.157049	8.8324e-06	meta	A	0.942029	0.057971	0.0182	0.072	0.0536	0.0626	0.1074
0	HK2	ENSG00000159399	ENSG00000159399.9	protein_coding	chr2	74833981	74893359	+	2.07682	0.1	14.4	rs2422043	74838336	4355	1	1688	1	0.162379	0.18524	0.380709	0.207801	0.0678969	0.00220938	0.202422	0.0637495	0.00149699	meta	A	0.724638	0.275362	0.0749	0.2882	0.1954	0.2893	0.3384
0	HK3	ENSG00000160883	ENSG00000160883.11	protein_coding	chr5	176899346	176880869	-	1.83635	0	15.56	rs2546095	177082583	183237	1	1499	1	0.136213	0.159028	0.391702	0.360687	0.142083	0.0111307	0.261042	0.105954	0.0137498	meta	T	0.605072	0.394928	0.3003	0.3674	0.5278	0.3767	0.4642
0	HKDC1	ENSG00000156510	ENSG00000156510.13	protein_coding	chr10	69220332	69267552	+	0.0935135	0	0.4	rs10998582	69118248	102084	1	2703	1	0.596678	0.247306	0.0158345	0.543893	0.2784	0.0507436	0.573397	0.184892	0.00192703	meta	C	0.916667	0.083333	0.2474	0.0403	0.1339	0.0109	0.0828
0	HLA-A	ENSG00000206503	ENSG00000206503.13	protein_coding	chr6	29941260	29945884	+	95.7651	24.23	459.73	rs41560714	29942499	1239	5.65107e-24	8212	7.14381e-22	-2.81086	0.252348	8.11676e-29	0.519361	1.57679	0.74187	-2.72769	0.249177	6.88148e-28	meta	T	0.539855	0.460145	0.6021	0.6052	0.4851	0.5209	0.4519
0	HLA-B	ENSG00000234745	ENSG00000234745.11	protein_coding	chr6	31357188	31269491	-	122.846	11.28	770.72	rs1051488	31355134	2054	9.12191e-08	9857	2.42206e-06	-1.30862	0.199673	5.6094e-11	-1.30606	0.695327	0.0603348	-1.30842	0.191917	9.25424e-12	meta	C	0.565217	0.434783	0.6573	0.4971	0.5556	0.3827	0.5419
0	HLA-C	ENSG00000204525	ENSG00000204525.16	protein_coding	chr6	31272130	31268749	-	50.7162	8.73	248.37	rs2853944	31279981	7851	7.61763e-33	10319	1.85982e-30	-4.30671	0.335477	1.00962e-37	-0.747868	1.71552	0.662879	-4.17563	0.32924	7.38214e-37	meta	T	0.304348	0.695652	0.8245	0.8213	0.8065	0.7416	0.7618
0	HLA-DMA	ENSG00000204257	ENSG00000204257.15	protein_coding	chr6	32969094	32948613	-	15.956	1.61	60.75	rs1063478	32949767	19327	7.464e-27	17322	1.20989e-24	-0.253936	0.158433	0.10898	-2.59251	0.169709	1.10165e-52	-1.34296	0.115811	4.30897e-31	meta	C	0.793478	0.206522	0.0915	0.1974	0.2391	0.1292	0.2464
0	HLA-DMB	ENSG00000242574	ENSG00000242574.9	protein_coding	chr6	32941028	32934629	-	20.1311	1.38	90.75	rs75396566	32729117	211911	0.702666	17929	1	0.435532	0.172112	0.0113897	1.03793	0.278467	0.000193532	0.602046	0.146405	3.91916e-05	meta	A	0.844203	0.155797	0.3404	0.1369	0.1329	0.1889	0.1207
0	HLA-DOA	ENSG00000204252	ENSG00000204252.14	protein_coding	chr6	33009591	33004182	-	4.34378	0.2	23.93	rs378352	33007157	2434	2.41645e-12	16423	1.10892e-10	-0.537068	0.227937	0.0184621	-0.956384	0.118332	6.36125e-16	-0.867365	0.105023	1.47138e-16	meta	G	0.789855	0.210145	0.0151	0.1095	0.3492	0.2247	0.1636
0	HLA-DOB	ENSG00000241106	ENSG00000241106.8	protein_coding	chr6	32820466	32812763	-	0.540743	0	5.89	rs9461800	32722539	97927	0.00205128	18909	0.0224936	-0.779971	0.148881	1.6155e-07	-0.491546	0.464419	0.289868	-0.753092	0.141774	1.08482e-07	meta	A	0.528986	0.471014	0.1664	0.464	0.6339	0.4463	0.5092
0	HLA-DPA1	ENSG00000231389	ENSG00000231389.7	protein_coding	chr6	33080775	33064569	-	83.7499	3.78	346.13	rs9277341	33071848	8927	0.319664	13035	1	-0.317847	0.135971	0.0194078	-1.79199	0.331027	6.18306e-08	-0.530659	0.125774	2.45235e-05	meta	T	0.528986	0.471014	0.7428	0.4035	0.8353	0.3181	0.59
0	HLA-DPB1	ENSG00000223865	ENSG00000223865.11	protein_coding	chr6	33075990	33089696	+	58.706	5.22	254.45	rs928	33086775	10785	3.03094e-05	13223	0.000530806	-1.14006	0.357686	0.00143601	-3.83554	0.604324	2.19803e-10	-1.83936	0.307811	2.29218e-09	meta	C	0.634058	0.365942	0.5756	0.3199	0.6181	0.3072	0.362
0	HLA-DQA1	ENSG00000196735	ENSG00000196735.12	protein_coding	chr6	32628179	32647062	+	23.498	0.05	124.8	rs17612741	32648259	20080	2.72032e-26	19101	4.3054e-24	-3.03838	0.266727	4.61653e-30	-1.98899	1.11728	0.0750425	-2.9818	0.259436	1.42418e-30	meta	A	0.525362	0.474638	0.3101	0.549	0.3254	0.4095	0.2771
0	HLA-DQA2	ENSG00000237541	ENSG00000237541.4	protein_coding	chr6	32741391	32747198	+	3.42223	0	40.09	rs4246055	32624583	116808	0.00201016	19279	0.0220909	3.83408	0.72081	1.04267e-07	NA	NA	NA	3.83408	0.72081	1.04267e-07	trc	C	0.90942	0.090579	0.1846	0.1254	0.2232	0.1044	0.1892
0	HLA-DQB1	ENSG00000179344	ENSG00000179344.16	protein_coding	chr6	32668383	32659467	-	18.402	0.11	134.45	rs9274562	32667223	1160	0.000832301	19500	0.0102633	-1.62005	0.323491	5.49925e-07	-2.60898	1.09319	0.0170056	-1.69967	0.310194	4.26821e-08	meta	A	0.398551	0.601449	0.4667	0.6772	0.6012	0.5408	0.6299
0	HLA-DQB1-AS1	ENSG00000223534	ENSG00000223534.1	lncRNA	chr6	32659880	32660729	+	0.948243	0	7.79	rs1770	32660056	176	3.68093e-07	19485	8.90333e-06	-0.789891	0.29646	0.00771238	-5.46781	0.575909	2.21878e-21	-1.76981	0.263587	1.88911e-11	meta	A	0.612319	0.387681	0.2693	0.4928	0.3591	0.4185	0.2894
0	HLA-DQB2	ENSG00000232629	ENSG00000232629.9	protein_coding	chr6	32763532	32756098	-	1.00743	0	8.95	rs3134984	32677252	86280	2.72079e-07	19069	6.70194e-06	2.88751	0.427452	1.42681e-11	NA	NA	NA	2.88751	0.427452	1.42681e-11	trc	T	0.880435	0.119565	0.0658	0.0821	0.0546	0.1332	0.093
0	HLA-DRA	ENSG00000204287	ENSG00000204287.14	protein_coding	chr6	32439878	32445046	+	222.655	16.84	946.78	rs3135391	32443210	3332	2.62408e-09	17494	8.70363e-08	-0.504105	0.245561	0.040085	-1.34419	0.176385	2.52147e-14	-1.05827	0.143258	1.49999e-13	meta	A	0.097826	0.902174	0.9607	0.9481	0.994	0.8797	0.9826
0	HLA-DRB1	ENSG00000196126	ENSG00000196126.11	protein_coding	chr6	32589848	32578769	-	58.4959	2.26	289.48	rs34596578	32568673	21175	8.96458e-28	18705	1.55335e-25	-3.3369	0.280333	1.13705e-32	-0.57044	1.57561	0.717318	-3.25201	0.275999	4.79261e-32	meta	G	0.5	0.5	0.6278	0.6268	0.5923	0.5547	0.4724
0	HLA-DRB5	ENSG00000198502	ENSG00000198502.6	protein_coding	chr6	32530287	32517353	-	15.3042	0	144.66	rs111251172	32514279	16008	6.92436e-22	17737	7.60544e-20	-2.8061	0.257275	1.06693e-27	2.43045	1.7114	0.155562	-2.69038	0.254416	3.90391e-26	meta	C	0.326087	0.673913	0.7579	0.8357	0.6766	0.7893	0.6053
0	HLA-E	ENSG00000204592	ENSG00000204592.9	protein_coding	chr6	30489509	30494194	+	78.9432	14.43	343.79	rs1264457	30490287	778	2.76764e-42	3923	1.03018e-39	0.088436	0.106397	0.405868	-1.65757	0.0870204	6.82401e-81	-0.957744	0.06736	7.05491e-46	meta	G	0.449275	0.550725	0.5726	0.5331	0.3433	0.5676	0.544
0	HLA-F	ENSG00000204642	ENSG00000204642.14	protein_coding	chr6	29722775	29738528	+	18.1182	5.08	117.02	rs1059174	29726650	3875	0.000124912	7516	0.0019064	-0.203794	0.118865	0.0864361	-2.86424	0.277351	5.31214e-25	-0.616624	0.109254	1.66195e-08	meta	C	0.166667	0.833333	0.8177	0.8804	0.9831	0.8022	0.9335
0	HLA-F-AS1	ENSG00000214922	ENSG00000214922.9	lncRNA	chr6	29749049	29726601	-	2.15581	0.72	6.05	rs1610613	29743186	5863	3.55955e-61	7589	3.57735e-58	-1.64924	0.255514	1.08509e-10	-3.23708	0.196001	2.83113e-61	-2.64888	0.155516	4.69041e-65	meta	T	0.177536	0.822464	0.7829	0.8761	0.9831	0.8022	0.9346
0	HLCS	ENSG00000159267	ENSG00000159267.14	protein_coding	chr21	36990236	36750888	-	4.53351	1.51	11.61	rs10084553	36971999	18237	0.00112816	2426	0.0133231	-0.295427	0.0720731	4.14954e-05	-0.189683	0.0603869	0.00168297	-0.233298	0.0462874	4.65028e-07	meta	T	0.543478	0.456522	0.2216	0.5634	0.4325	0.4304	0.5542
0	HLCS-IT1	ENSG00000237646	ENSG00000237646.1	lncRNA	chr21	36806284	36803984	-	0.415203	0	2.9	rs8133906	36668291	137993	1	2483	1	-0.357403	0.182473	0.0501525	-0.444521	0.169305	0.0086504	-0.404218	0.124111	0.00112631	meta	T	0.873188	0.126812	0.4818	0.1066	0.0317	0.1093	0.1196
0	HLF	ENSG00000108924	ENSG00000108924.14	protein_coding	chr17	55264960	55325187	+	4.24014	0.47	12.08	rs62080684	55733795	468835	0.348427	2232	1	0.258318	0.169617	0.127771	0.37609	0.107138	0.00044757	0.342502	0.0905814	0.000156105	meta	A	0.891304	0.108696	0.1876	0.1124	0.0159	0.0845	0.0593
0	HLTF	ENSG00000071794	ENSG00000071794.16	protein_coding	chr3	149086554	149030127	-	9.26405	3.49	16.28	rs75724066	148918801	167753	1	2536	1	0.116009	0.119942	0.333438	0.164379	0.0507452	0.00119823	0.157035	0.0467346	0.000778992	meta	A	0.869565	0.130435	0.3283	0.1585	0.126	0.1074	0.1227
0	HLX	ENSG00000136630	ENSG00000136630.13	protein_coding	chr1	220879431	220885059	+	1.43541	0.21	7.19	rs12035328	221270133	390702	1	1708	1	-0.17891	0.124381	0.150322	-0.325922	0.113978	0.00424292	-0.25882	0.0840323	0.00206997	meta	G	0.746377	0.253623	0.0855	0.2911	0.371	0.1988	0.2393
0	HLX-AS1	ENSG00000257551	ENSG00000257551.1	lncRNA	chr1	220880140	220832763	-	0.694054	0	2.96	rs1603047	220849953	30187	3.12172e-21	1705	3.23436e-19	0.521691	0.191914	0.00656059	0.601741	0.0611082	7.05177e-23	0.594372	0.0582276	1.83092e-24	meta	C	0.655797	0.344203	0.2292	0.4107	0.4117	0.2704	0.4029
0	HM13	ENSG00000101294	ENSG00000101294.17	protein_coding	chr20	31514410	31577923	+	13.7427	5.12	37.45	rs4911535	31860762	346352	1	1289	1	-0.314274	0.101314	0.00192232	-0.212951	0.177614	0.230547	-0.2894	0.0880037	0.00100724	meta	G	0.836957	0.163043	0.0045	0.2118	0.2222	0.0924	0.2382
0	HM13-IT1	ENSG00000235313	ENSG00000235313.1	lncRNA	chr20	31563166	31564076	+	0.444324	0	2.07	rs11905657	31877556	314390	1	1348	1	0.795078	0.237797	0.000827247	NA	NA	NA	0.795078	0.237797	0.000827247	trc	G	0.916667	0.083333	0.1672	0.1268	0.001	0.0507	0.0358
0	HMBOX1	ENSG00000147421	ENSG00000147421.18	protein_coding	chr8	28890395	29064764	+	11.5568	5.43	22.12	rs3750264	29090388	199993	1	1507	1	-0.199796	0.10874	0.0661551	-0.181757	0.0940069	0.0531811	-0.189473	0.0711158	0.00771527	meta	G	0.873188	0.126812	0.062	0.2997	0.2927	0.0835	0.1984
0	HMBOX1-IT1	ENSG00000259196	ENSG00000259196.1	lncRNA	chr8	28949676	28955955	+	0.415811	0	1.31	rs7833903	28764120	185556	1	1557	1	0.272475	0.157264	0.0831687	0.261633	0.116867	0.0251738	0.26549	0.0938022	0.00465018	meta	G	0.300725	0.699275	0.8525	0.5317	0.7748	0.5825	0.7505
0	HMBS	ENSG00000256269	ENSG00000256269.10	protein_coding	chr11	119084866	119093549	+	1.0875	0.25	3.77	rs59627935	119436360	351494	0.137528	1958	0.619801	-0.592603	0.208794	0.00453656	-0.554239	0.198876	0.00532213	-0.572488	0.144005	7.0239e-05	meta	T	0.916667	0.083333	0.0106	0.1916	0.0625	0.1203	0.0389
0	HMCES	ENSG00000183624	ENSG00000183624.14	protein_coding	chr3	129278828	129306186	+	5.47865	1.83	8.67	rs62265320	129045560	233268	1	1756	1	-0.326533	0.184463	0.0766966	-0.333664	0.165594	0.0439095	-0.330482	0.123225	0.00731983	meta	T	0.949275	0.050724	0.0045	0.0504	0.125	0.0586	0.0184
0	HMCN1	ENSG00000143341	ENSG00000143341.12	protein_coding	chr1	185734391	186190949	+	23.1352	3.39	72.03	rs7544533	185797394	63003	0.000877368	1459	0.0107466	-0.398727	0.137305	0.00368493	-0.271548	0.065526	3.41107e-05	-0.29514	0.059137	6.01349e-07	meta	C	0.724638	0.275362	0.584	0.2118	0.0506	0.2763	0.2679
0	HMCN2	ENSG00000148357	ENSG00000148357.16	protein_coding	chr9	130265882	130434123	+	0.357162	0.02	9.47	rs1215972	130475221	209339	0.564552	2379	1	-0.184465	0.209363	0.378276	0.420376	0.0948097	9.25472e-06	0.317448	0.0863667	0.000237307	meta	G	0.23913	0.76087	0.3427	0.7738	0.6091	0.8658	0.7955
0	HMG20A	ENSG00000140382	ENSG00000140382.15	protein_coding	chr15	77420412	77485607	+	10.9234	4.72	22.43	rs12911431	77711995	291583	0.0960073	2015	0.478015	0.337415	0.148672	0.023237	0.33732	0.0999545	0.000738871	0.337349	0.0829504	4.76463e-05	meta	C	0.938406	0.061594	0.0477	0.0807	0.0417	0.0875	0.1053
0	HMG20B	ENSG00000064961	ENSG00000064961.19	protein_coding	chr19	3572777	3579088	+	8.78345	2.96	23.25	rs73525306	3721225	148448	1	2790	1	0.349718	0.10497	0.000863475	-0.0528497	0.288741	0.854771	0.302724	0.098653	0.00215082	meta	A	0.778986	0.221014	0.3797	0.1599	0.4782	0.2008	0.2229
0	HMGA1	ENSG00000137309	ENSG00000137309.19	protein_coding	chr6	34236873	34246231	+	1.95723	0.19	9.53	rs57303110	33738382	498491	1	2453	1	0.564436	0.21774	0.00953504	0.516745	0.555878	0.352577	0.558092	0.202741	0.00591001	meta	G	0.905797	0.094202	0.1785	0.0677	0.0427	0.0696	0.0736
0	HMGA1P4	ENSG00000234705	ENSG00000234705.2	lncRNA	chr9	128684477	128663134	-	0.126892	0	0.76	rs80304163	129028862	344385	1	1225	1	NA	NA	NA	0.827329	0.262025	0.00159159	0.827329	0.262025	0.00159159	asc	C	0.949275	0.050724	0.0023	0.1023	0.1012	0.001	0.0777
0	HMGA2	ENSG00000149948	ENSG00000149948.13	protein_coding	chr12	65824131	65966295	+	0.179662	0	2.58	rs74097857	65999976	175845	0.0931074	1583	0.468685	-0.377859	0.408248	0.354673	-0.613873	0.155545	7.92733e-05	-0.583955	0.145353	5.88171e-05	meta	T	0.894928	0.105072	0.025	0.0749	0	0.1282	0.0409
0	HMGA2-AS1	ENSG00000197301	ENSG00000197301.7	lncRNA	chr12	65882167	65851340	-	0.387297	0	2.3	rs7306322	65507360	374807	0.627781	1647	1	-0.221695	0.179686	0.21728	-0.369305	0.108456	0.000661395	-0.329888	0.0928532	0.000381166	meta	C	0.557971	0.442029	0.2806	0.2896	0.7093	0.3588	0.6012
0	HMGB1	ENSG00000189403	ENSG00000189403.15	protein_coding	chr13	30617597	30456704	-	94.3872	41.88	182.66	rs9315089	30988860	371263	1	2261	1	0.238769	0.0715539	0.000847159	0.11152	0.0717878	0.120311	0.175352	0.0506787	0.000540033	meta	G	0.311594	0.688406	0.5847	0.6844	0.754	0.6789	0.7249
0	HMGB2	ENSG00000164104	ENSG00000164104.12	protein_coding	chr4	173334432	173331376	-	17.9961	8.72	36.42	rs11934258	173812560	478128	0.344547	1633	1	-0.164819	0.182154	0.365554	-0.917178	0.202329	5.81238e-06	-0.501629	0.135375	0.00021099	meta	C	0.931159	0.06884	0.1657	0.036	0.003	0.0567	0.0542
0	HMGCL	ENSG00000117305	ENSG00000117305.15	protein_coding	chr1	23838620	23801885	-	7.32466	3.47	15.1	rs75492368	24125230	286610	1	1728	1	0.39712	0.134261	0.00309826	0.0857625	0.122917	0.485349	0.227734	0.0906612	0.0120075	meta	C	0.90942	0.090579	0.0106	0.0533	0.001	0.1014	0.0368
0	HMGCLL1	ENSG00000146151	ENSG00000146151.13	protein_coding	chr6	55579214	55434369	-	0.216689	0	1.21	rs35538181	55594812	15598	0.0109951	2551	0.0918542	-0.474394	0.275707	0.085315	-0.459918	0.107915	2.02727e-05	-0.461841	0.100491	4.31011e-06	meta	C	0.851449	0.148551	0.0477	0.2147	0.2827	0.1282	0.1411
0	HMGCR	ENSG00000113161	ENSG00000113161.16	protein_coding	chr5	75336329	75362101	+	4.64622	1.96	11.29	rs141113011	75263709	72620	1	1907	1	-0.256568	0.124615	0.0395059	-0.163402	0.10123	0.10649	-0.20044	0.0785721	0.0107402	meta	A	0.876812	0.123188	0.0666	0.196	0.0992	0.1789	0.2168
0	HMGCS1	ENSG00000112972	ENSG00000112972.15	protein_coding	chr5	43313512	43287470	-	8.06736	2.83	27.39	rs10805672	43303646	9866	0.229124	1807	0.884536	-0.0986256	0.076997	0.200228	-0.206199	0.0544336	0.000151817	-0.170351	0.044448	0.000126798	meta	C	0.557971	0.442029	0.3336	0.4611	0.125	0.5308	0.3916
0	HMGN1	ENSG00000205581	ENSG00000205581.11	protein_coding	chr21	39349647	39342315	-	25.8941	9.84	53.31	rs679857	39640353	290706	0.144696	3213	0.642299	-0.329093	0.069426	2.13517e-06	0.136448	0.169306	0.420286	-0.26208	0.0642352	4.50346e-05	meta	T	0.449275	0.550725	0.6029	0.4597	0.5327	0.5328	0.5849
0	HMGN2	ENSG00000198830	ENSG00000198830.11	protein_coding	chr1	26472440	26476642	+	67.6605	28.03	110.73	rs17340482	26910087	437647	1	1627	1	-0.373023	0.156293	0.0170005	-0.287337	0.149194	0.0541134	-0.32819	0.107918	0.00235719	meta	G	0.938406	0.061594	0.0045	0.0706	0.001	0.1392	0.0256
0	HMGN3	ENSG00000118418	ENSG00000118418.14	protein_coding	chr6	79234738	79201245	-	26.568	7.76	70.28	rs9448562	78775363	459375	1	2037	1	0.338349	0.150717	0.0247724	0.261738	0.101137	0.0096551	0.285524	0.0839814	0.000674217	meta	T	0.913043	0.086956	0.2315	0.2666	0.0575	0.1034	0.1063
0	HMGN3-AS1	ENSG00000270362	ENSG00000270362.1	lncRNA	chr6	79233718	79236797	+	0.743784	0.29	1.8	rs62411317	79418717	184999	0.262991	2038	0.96598	0.368733	0.0902512	4.39577e-05	0.0975621	0.146687	0.505983	0.294269	0.0768673	0.000129044	meta	A	0.82971	0.17029	0.1014	0.121	0.1141	0.1332	0.1278
0	HMGN4	ENSG00000182952	ENSG00000182952.5	protein_coding	chr6	26538366	26546933	+	16.9433	8.39	45.89	rs2237227	26104667	433699	1	2340	1	-0.254597	0.131358	0.0525998	-0.182784	0.0667698	0.0061904	-0.197529	0.0595217	0.000904702	meta	C	0.934783	0.065217	0.0023	0.0692	0.0109	0.0358	0.0184
0	HMGXB3	ENSG00000113716	ENSG00000113716.13	protein_coding	chr5	150000046	150053142	+	5.56061	1.57	15.37	rs245050	149967397	32649	1	2156	1	-0.199973	0.0991878	0.0437885	-0.15546	0.0622392	0.0124972	-0.168035	0.0527197	0.00143589	meta	C	0.721014	0.278986	0.0303	0.2421	0.378	0.2783	0.3804
0	HMGXB4	ENSG00000100281	ENSG00000100281.14	protein_coding	chr22	35257452	35295807	+	4.14966	2.28	10.22	rs111983112	35730348	472896	0.799804	2798	1	-0.136335	0.149721	0.36251	-0.433187	0.112429	0.000116691	-0.326151	0.0899034	0.000285849	meta	G	0.934783	0.065217	0.0938	0.0389	0.001	0.0736	0.047
0	HMMR	ENSG00000072571	ENSG00000072571.20	protein_coding	chr5	163460203	163491941	+	0.322703	0.01	2.14	rs2913569	163203941	256262	0.568161	2561	1	-0.297699	0.177314	0.0931644	-0.452247	0.134538	0.000775225	-0.395781	0.107178	0.000221851	meta	T	0.434783	0.565217	0.6241	0.5432	0.8115	0.498	0.6074
0	HMOX1	ENSG00000100292	ENSG00000100292.17	protein_coding	chr22	35380361	35394207	+	10.8308	0.34	156.46	rs113673666	35858594	478233	1	2464	1	-0.742315	0.324793	0.0222836	-0.534268	0.250787	0.0331417	-0.611976	0.1985	0.00204924	meta	G	0.934783	0.065217	0.0832	0.0461	0.0665	0.0656	0.089
0	HMOX2	ENSG00000103415	ENSG00000103415.12	protein_coding	chr16	4474690	4510347	+	6.98257	2.4	26.57	rs4785979	4949902	475212	1	2266	1	-0.375144	0.128114	0.00340932	0.309051	0.452956	0.508007	-0.375144	0.128114	0.00340932	trc	G	0.141304	0.858696	0.4402	0.7478	0.9127	0.829	0.8221
0	HNMT	ENSG00000150540	ENSG00000150540.14	protein_coding	chr2	137964020	138016364	+	32.6277	7.01	77.95	rs12691941	138226052	262032	0.247713	2199	0.929991	0.161957	0.107298	0.131192	0.264944	0.0727453	0.000270444	0.232513	0.0602116	0.000112648	meta	A	0.202899	0.797101	0.8011	0.8271	0.9296	0.7435	0.8149
0	HNRNPA0	ENSG00000177733	ENSG00000177733.7	protein_coding	chr5	137754363	137745651	-	3.82223	1.35	6.63	rs2349032	137664826	89537	1	1317	1	-0.150536	0.071255	0.0346322	-0.139262	0.0766439	0.0692177	-0.145309	0.0521861	0.00536208	meta	T	0.612319	0.387681	0.3321	0.4035	0.4881	0.3907	0.4346
0	HNRNPA1	ENSG00000135486	ENSG00000135486.17	protein_coding	chr12	54280193	54287088	+	115.334	46.65	449.66	rs56210711	54107423	172770	1	1796	1	0.532461	0.163729	0.00114563	0.0644223	0.17292	0.709479	0.31121	0.11889	0.0088546	meta	G	0.90942	0.090579	0.4448	0.072	0.0526	0.0726	0.0429
0	HNRNPA1L2	ENSG00000139675	ENSG00000139675.12	protein_coding	chr13	52642425	52643796	+	1.47176	0.62	3.18	rs1324994	52762527	120102	0.00362391	1500	0.0363295	0.60975	0.134598	5.89374e-06	0.363087	0.225535	0.107421	0.54497	0.11558	2.41594e-06	meta	C	0.913043	0.086956	0.3502	0.1527	0	0.0666	0.0399
0	HNRNPA1P48	ENSG00000224578	ENSG00000224578.5	protein_coding	chr16	51553436	51647132	+	0.856824	0.22	2.05	rs34377482	51718796	165360	0.825331	2057	1	-0.279394	0.115803	0.0158362	-0.508529	0.181655	0.00511934	-0.345606	0.0976487	0.00040123	meta	C	0.583333	0.416667	0.0741	0.4092	0.1875	0.4821	0.364
0	HNRNPA2B1	ENSG00000122566	ENSG00000122566.21	protein_coding	chr7	26201529	26173057	-	38.667	20.01	93.49	rs11766368	26598076	396547	1	2311	1	0.273157	0.096677	0.00472129	-0.0189625	0.486115	0.968884	0.262043	0.09482	0.00571713	meta	G	0.818841	0.181159	0.1573	0.2435	0.131	0.1332	0.182
0	HNRNPA3	ENSG00000170144	ENSG00000170144.20	protein_coding	chr2	177212563	177223958	+	20.2348	7.99	49.46	rs67302819	177660105	447542	1	2025	1	0.222775	0.0786872	0.00463812	NA	NA	NA	0.222775	0.0786872	0.00463812	trc	C	0.293478	0.706522	0.4796	0.7233	0.7202	0.7197	0.7658
0	HNRNPAB	ENSG00000197451	ENSG00000197451.12	protein_coding	chr5	178204533	178211163	+	13.3253	4.49	31.43	rs6879015	178283778	79245	1	2724	1	-0.117179	0.103991	0.259818	-0.134206	0.0549268	0.0145512	-0.130492	0.0485681	0.00721449	meta	G	0.757246	0.242754	0.0151	0.2291	0.1319	0.2803	0.2515
0	HNRNPC	ENSG00000092199	ENSG00000092199.17	protein_coding	chr14	21269494	21209136	-	94.7716	37.74	183.85	rs1958029	21022992	246502	1	2254	1	0.416652	0.117658	0.000398275	0.0467356	0.346739	0.892781	0.378457	0.111418	0.000681954	meta	A	0.90942	0.090579	0.1528	0.0591	0.1032	0.0746	0.0603
0	HNRNPD	ENSG00000138668	ENSG00000138668.19	protein_coding	chr4	82374503	82352498	-	24.4336	13.26	56.09	rs4693509	82735441	360938	1	2350	1	-0.205738	0.0741478	0.00552526	-0.0486578	0.0952846	0.609591	-0.146493	0.0585176	0.0123003	meta	C	0.485507	0.514493	0.7284	0.6138	0.4643	0.4761	0.3354
0	HNRNPDL	ENSG00000152795	ENSG00000152795.17	protein_coding	chr4	82430408	82422564	-	74.3812	26.35	164.4	rs13136688	82235222	195186	1	2321	1	-0.133799	0.0576187	0.0202246	-0.211225	0.0972554	0.0298665	-0.153915	0.049572	0.00190361	meta	G	0.615942	0.384058	0.1785	0.2032	0.6458	0.3807	0.2168
0	HNRNPF	ENSG00000169813	ENSG00000169813.16	protein_coding	chr10	43409166	43385617	-	20.6392	7.12	48.36	rs11239862	43030294	378872	0.847313	2453	1	0.331251	0.145271	0.0225942	0.35986	0.130291	0.00574517	0.347106	0.0969946	0.000345419	meta	G	0.92029	0.07971	0.0038	0.1268	0.1528	0.0497	0.1074
0	HNRNPH1	ENSG00000169045	ENSG00000169045.17	protein_coding	chr5	179634784	179614178	-	179.345	85.48	366.2	rs62395188	179510683	124101	1	2452	1	0.328762	0.120778	0.0064882	0.864997	0.63449	0.19782	0.328762	0.120778	0.0064882	trc	G	0.916667	0.083333	0.0734	0.072	0	0.17	0.0849
0	HNRNPH3	ENSG00000096746	ENSG00000096746.17	protein_coding	chr10	68331174	68343191	+	15.407	7.34	39.27	rs117716748	67863050	468124	1	2279	1	0.506431	0.178522	0.00455687	0.0405536	0.202181	0.841027	0.302333	0.133821	0.0238687	meta	T	0.949275	0.050724	0.0038	0.0231	0	0.0507	0.1309
0	HNRNPK	ENSG00000165119	ENSG00000165119.21	protein_coding	chr9	83980616	83968083	-	93.8715	42.23	166.89	rs7861242	84300627	320011	0.31947	2229	1	0.341274	0.1039	0.00102111	0.256862	0.129615	0.0475093	0.308252	0.0810686	0.000143324	meta	G	0.851449	0.148551	0.2632	0.2219	0.1081	0.1769	0.1963
0	HNRNPL	ENSG00000104824	ENSG00000104824.17	protein_coding	chr19	38852347	38836388	-	33.3076	14.49	65.86	rs7253317	38427229	425118	1	2378	1	0.205023	0.135753	0.130976	0.408235	0.134886	0.00247395	0.307279	0.0956839	0.0013209	meta	A	0.90942	0.090579	0.0719	0.1931	0.0685	0.1292	0.228
0	HNRNPLL	ENSG00000143889	ENSG00000143889.16	protein_coding	chr2	38603586	38561969	-	16.8877	7.5	30.45	rs11693634	38459213	144373	0.825042	1991	1	-0.0993045	0.0602422	0.0992664	-0.258715	0.072915	0.000387908	-0.163975	0.0464419	0.000414386	meta	A	0.532609	0.467391	0.6513	0.4078	0.3462	0.495	0.3609
0	HNRNPM	ENSG00000099783	ENSG00000099783.12	protein_coding	chr19	8444767	8489114	+	21.7074	10.83	41.16	rs113166455	8691244	246477	1	2675	1	0.191946	0.116438	0.0992517	0.184044	0.0607013	0.00242967	0.185733	0.0538261	0.000559318	meta	C	0.84058	0.15942	0.0847	0.196	0.1746	0.17	0.1268
0	HNRNPR	ENSG00000125944	ENSG00000125944.20	protein_coding	chr1	23344336	23303771	-	27.3815	11.3	53.86	rs10917386	23472508	128172	1	1482	1	0.121919	0.0672479	0.0698348	0.0898371	0.0472248	0.0571279	0.100433	0.0386472	0.00935726	meta	C	0.42029	0.57971	0.0946	0.6196	0.5546	0.6889	0.4796
0	HNRNPU	ENSG00000153187	ENSG00000153187.20	protein_coding	chr1	244864560	244840638	-	79.3528	36.36	170.01	rs2152911	245126052	261492	1	2332	1	0.254231	0.0781764	0.00114588	0.167044	0.244382	0.494268	0.246137	0.0744594	0.000947532	meta	C	0.807971	0.192029	0.3608	0.4063	0.1925	0.0994	0.2342
0	HNRNPUL1	ENSG00000105323	ENSG00000105323.17	protein_coding	chr19	41262496	41307787	+	18.9461	4.1	59.69	rs56101381	40766997	495499	1	259	1	0.260042	0.1212	0.0319087	0.11041	0.115827	0.340469	0.181836	0.0837371	0.0298931	meta	T	0.818841	0.181159	0.2451	0.1628	0.0754	0.1481	0.2106
0	HNRNPUL2	ENSG00000214753	ENSG00000214753.4	protein_coding	chr11	62727457	62712630	-	7.64074	3.54	18.89	rs72927271	62653778	73679	1	1777	1	0.127065	0.0979095	0.194364	0.28975	0.0902095	0.00131829	0.215055	0.0663431	0.00118878	meta	G	0.355072	0.644928	0.4856	0.5576	0.6796	0.5905	0.6309
0	HOGA1	ENSG00000241935	ENSG00000241935.9	protein_coding	chr10	97584323	97612802	+	0.750608	0.07	3.29	rs1147598	97210907	373416	0.00832076	1834	0.0733863	0.47769	0.172428	0.00559921	0.472658	0.129367	0.000258556	0.474471	0.10348	4.53695e-06	meta	G	0.148551	0.851449	0.4796	0.8242	0.7847	0.9314	0.8609
0	HOMER1	ENSG00000152413	ENSG00000152413.15	protein_coding	chr5	79514134	79372636	-	2.94466	0.8	28.82	rs10942892	79525131	10997	1	2072	1	0.760942	0.174534	1.3016e-05	0.0969135	0.124969	0.438043	0.321965	0.101608	0.00153128	meta	G	0.938406	0.061594	0.0053	0.0331	0.0962	0.0706	0.0613
0	HOMER2	ENSG00000103942	ENSG00000103942.13	protein_coding	chr15	82986153	82836946	-	2.35297	0.53	19.03	rs1105288	82772591	213562	1	1252	1	-0.096742	0.0999575	0.333128	-0.137835	0.0584595	0.0183839	-0.127362	0.0504629	0.0116068	meta	C	0.5	0.5	0.4138	0.5677	0.4911	0.4682	0.5092
0	HOMER3	ENSG00000051128	ENSG00000051128.19	protein_coding	chr19	18941261	18929201	-	4.39669	0.67	12.79	rs2239371	18833216	108045	1	1719	1	0.391477	0.120804	0.00119281	0.261274	0.229263	0.254442	0.363182	0.106875	0.000678316	meta	A	0.775362	0.224638	0.1914	0.1974	0.4167	0.1799	0.4213
0	HOMER3-AS1	ENSG00000269019	ENSG00000269019.2	lncRNA	chr19	18940235	18947452	+	0.0841892	0	0.39	rs77220774	18982812	42577	0.101856	1719	0.500319	1.48741	0.370394	5.92531e-05	NA	NA	NA	1.48741	0.370394	5.92531e-05	trc	A	0.923913	0.076087	0.0053	0.0865	0.1091	0.0537	0.1278
0	HOMEZ	ENSG00000215271	ENSG00000215271.8	protein_coding	chr14	23299447	23272422	-	1.92115	0.63	3.66	rs2239577	23434743	135296	0.261605	1937	0.963541	0.329077	0.117892	0.00524904	0.362003	0.138709	0.00905977	0.342886	0.0898302	0.000135057	meta	C	0.869565	0.130435	0.4493	0.1037	0.1379	0.1054	0.1646
0	HOOK1	ENSG00000134709	ENSG00000134709.11	protein_coding	chr1	59814786	59876370	+	0.15	0.01	0.8	rs1426081	59957735	142949	0.243335	1541	0.9197	-0.358967	0.18254	0.0492394	-0.538899	0.16286	0.000936379	-0.459152	0.121524	0.000157907	meta	C	0.836957	0.163043	0.441	0.1513	0.1478	0.162	0.0849
0	HOOK2	ENSG00000095066	ENSG00000095066.11	protein_coding	chr19	12872740	12763003	-	4.20209	0.99	16.94	rs111228486	13354875	482135	0.667084	1829	1	-0.393785	0.150393	0.00883515	-0.451513	0.185771	0.0150788	-0.41664	0.11689	0.000364726	meta	T	0.865942	0.134058	0.0787	0.1787	0.3056	0.1004	0.1401
0	HOOK3	ENSG00000168172	ENSG00000168172.9	protein_coding	chr8	42896946	43030535	+	23.9514	12.45	44.05	rs111924048	43313155	416209	1	986	1	0.285184	0.122613	0.0200247	0.0957559	0.130019	0.46144	0.196018	0.0892037	0.0279905	meta	C	0.923913	0.076087	0.2897	0.0447	0.001	0.0666	0.0286
0	HOPX	ENSG00000171476	ENSG00000171476.22	protein_coding	chr4	56681899	56647988	-	1.01676	0.05	10.12	rs73240587	56728695	46796	0.0829823	3036	0.432222	0.675592	0.230012	0.00331185	0.675316	0.225511	0.00274798	0.675451	0.161028	2.73328e-05	meta	G	0.905797	0.094202	0.0106	0.2061	0.004	0.1312	0.0429
0	HORMAD1	ENSG00000143452	ENSG00000143452.16	protein_coding	chr1	150720895	150698060	-	0.34277	0.02	1.55	rs10888388	150714820	6075	0.0040633	1566	0.0400355	-0.566201	0.151369	0.000183625	-0.336114	0.108302	0.00191251	-0.414019	0.0880789	2.5947e-06	meta	C	0.492754	0.507246	0.0915	0.4452	0.4613	0.4732	0.3037
0	HOTAIRM1	ENSG00000233429	ENSG00000233429.9	lncRNA	chr7	27095647	27100265	+	0.996554	0.05	6.7	rs706018	27099135	3488	0.162798	2111	0.697633	-1.56713	0.331118	2.21379e-06	-0.347243	0.243863	0.154467	-0.776234	0.196357	7.7119e-05	meta	T	0.057971	0.942029	0.9962	0.9481	0.998	0.9175	0.9755
0	HOXA-AS2	ENSG00000253552	ENSG00000253552.8	lncRNA	chr7	27107777	27134302	+	0.302703	0	1.81	rs57376551	27502658	394881	1	2094	1	0.609213	0.236799	0.0100909	0.721037	0.309763	0.0199276	0.650458	0.188126	0.000545081	meta	G	0.822464	0.177536	0.0318	0.1571	0.1815	0.1879	0.1912
0	HOXA2	ENSG00000105996	ENSG00000105996.7	protein_coding	chr7	27102686	27100354	-	0.121689	0	0.77	rs2769363	26804554	298132	1	2097	1	-0.56779	0.214473	0.00811188	NA	NA	NA	-0.56779	0.214473	0.00811188	trc	T	0.326087	0.673913	0.5386	0.6571	0.87	0.6332	0.7628
0	HOXA3	ENSG00000105997	ENSG00000105997.22	protein_coding	chr7	27152581	27106184	-	0.0833108	0	0.67	rs13228800	27563937	411356	0.534027	2088	1	0.750326	0.279724	0.00730996	0.725598	0.291926	0.012935	0.73849	0.201971	0.00025576	meta	C	0.862319	0.137681	0.0719	0.0634	0	0.1511	0.1329
0	HOXA5	ENSG00000106004	ENSG00000106004.5	protein_coding	chr7	27143681	27141052	-	0.0953378	0	0.8	rs10499577	27468214	324533	1	2082	1	1.3426	0.435286	0.00203953	NA	NA	NA	1.3426	0.435286	0.00203953	trc	A	0.90942	0.090579	0.4206	0.1484	0.1478	0.0129	0.1053
0	HOXB-AS1	ENSG00000230148	ENSG00000230148.8	lncRNA	chr17	48543551	48551250	+	1.43554	0.43	3.57	rs4629011	48755936	212385	1	2022	1	-0.029194	0.217529	0.893238	0.469139	0.139261	0.000755045	0.324271	0.117285	0.0056957	meta	G	0.06884	0.931159	0.9304	0.9539	0.9107	0.9433	0.8262
0	HOXB-AS2	ENSG00000239552	ENSG00000239552.2	lncRNA	chr17	48557262	48560333	+	0.12973	0	0.42	rs12939514	48116902	440360	0.0888699	2006	0.454989	-0.868	0.250277	0.000524035	-0.679756	0.307884	0.0272562	-0.793102	0.194206	4.4302e-05	meta	T	0.112319	0.887681	0.9977	0.9726	0.8224	0.9115	0.907
0	HOXB-AS3	ENSG00000233101	ENSG00000233101.10	lncRNA	chr17	48549630	48606414	+	0.0677703	0	0.74	rs144379736	48826511	276881	1	2011	1	-0.14792	1.49796	0.923503	-0.299874	0.118758	0.0115667	-0.299874	0.118758	0.0115667	asc	G	0.815217	0.184783	0.0461	0.232	0.6627	0.1829	0.2014
0	HOXB2	ENSG00000173917	ENSG00000173917.10	protein_coding	chr17	48544989	48540894	-	2.60885	0.68	5.02	rs12951076	48547747	2758	0.000178864	2017	0.00262805	-0.280453	0.120914	0.0203711	-0.366286	0.0754155	1.1923e-06	-0.342247	0.0639892	8.86784e-08	meta	T	0.836957	0.163043	0.0673	0.1354	0.0903	0.1899	0.1237
0	HOXB3	ENSG00000120093	ENSG00000120093.11	protein_coding	chr17	48604912	48548870	-	1.49264	0.18	3.84	rs4496206	48754461	149549	1	1955	1	0.207028	0.129926	0.111065	0.336347	0.10887	0.00200543	0.283002	0.0834472	0.000695385	meta	G	0.724638	0.275362	0.3079	0.3746	0.1756	0.2326	0.2178
0	HOXB4	ENSG00000182742	ENSG00000182742.6	protein_coding	chr17	48578350	48575507	-	0.451149	0	1.62	rs201603635	48575676	2674	1	1986	1	-0.814491	0.249297	0.00108636	NA	NA	NA	-0.814491	0.249297	0.00108636	trc	T	0.923913	0.076087	0.146	0.0605	0.1548	0.0487	0.0399
0	HOXB6	ENSG00000108511	ENSG00000108511.10	protein_coding	chr17	48604992	48595751	-	0.124527	0	0.57	rs76512010	48896670	291678	0.639183	1955	1	-0.259292	0.221601	0.241967	-0.911892	0.230033	7.36505e-05	-0.573412	0.159594	0.000326948	meta	C	0.663043	0.336957	0.2874	0.3501	0.3839	0.3946	0.3691
0	HOXB7	ENSG00000260027	ENSG00000260027.5	protein_coding	chr17	48633572	48607232	-	0.294797	0	1.54	rs74415837	48782589	149017	1	2012	1	-0.631637	0.372873	0.09027	-1.88707	0.562019	0.000786054	-1.01534	0.310709	0.00108377	meta	T	0.949275	0.050724	0.0023	0.0245	0	0.0755	0.0082
0	HOXC4	ENSG00000198353	ENSG00000198353.8	protein_coding	chr12	54016931	54056030	+	0.115338	0	1.49	rs7969660	53959162	57769	1	1816	1	0.306023	0.226411	0.176496	0.520735	0.20157	0.00978327	0.4258	0.150551	0.00467997	meta	T	0.224638	0.775362	0.4183	0.83	0.8889	0.8072	0.6881
0	HOXD-AS2	ENSG00000237380	ENSG00000237380.7	lncRNA	chr2	176137098	176121611	-	0.0981757	0	0.55	rs4452106	175785537	351561	1	2076	1	0.403677	0.302036	0.181379	0.643817	0.24335	0.00815363	0.549291	0.189496	0.00374728	meta	A	0.637681	0.362319	0.5287	0.2896	0.4792	0.4443	0.2812
0	HOXD3	ENSG00000128652	ENSG00000128652.11	protein_coding	chr2	176136612	176173102	+	0.326824	0	2.31	rs13403523	176578850	442238	1	2077	1	-1.32286	0.503222	0.00856891	-0.484575	0.289497	0.0941594	-0.693024	0.250935	0.00574905	meta	G	0.949275	0.050724	0.146	0.036	0.1161	0.0398	0.0613
0	HOXD4	ENSG00000170166	ENSG00000170166.6	protein_coding	chr2	176151550	176153226	+	0.245203	0	1.76	rs2360057	175933937	217613	1	2058	1	-0.939188	0.296656	0.00154597	NA	NA	NA	-0.939188	0.296656	0.00154597	trc	C	0.923913	0.076087	0.261	0.072	0.0734	0.0845	0.2086
0	HOXD8	ENSG00000175879	ENSG00000175879.9	protein_coding	chr2	176129694	176132695	+	0.613784	0	2.99	rs10178101	175826817	302877	1	2092	1	-0.808441	0.291333	0.00552069	NA	NA	NA	-0.808441	0.291333	0.00552069	trc	C	0.887681	0.112319	0.146	0.0548	0.1528	0.0954	0.0481
0	HP	ENSG00000257017	ENSG00000257017.9	protein_coding	chr16	72054505	72061055	+	4.83791	0.08	57.63	rs4788565	71858568	195937	0.157197	1871	0.679643	1.35969	0.498821	0.00641424	0.902706	0.307031	0.00328089	1.02827	0.26147	8.40177e-05	meta	G	0.923913	0.076087	0.0023	0.1369	0.2063	0.0656	0.0644
0	HP1BP3	ENSG00000127483	ENSG00000127483.18	protein_coding	chr1	20787323	20742679	-	65.7382	25.6	187.92	rs10799659	20664412	122911	1	1979	1	0.349179	0.096234	0.000285139	0.0454085	0.114926	0.69276	0.223974	0.0737827	0.00240064	meta	G	0.851449	0.148551	0.1967	0.1225	0.0764	0.2217	0.1554
0	HPCA	ENSG00000121905	ENSG00000121905.10	protein_coding	chr1	32885994	32898441	+	0.0789189	0	0.33	rs12406920	32551155	334839	1	1366	1	0.591778	0.238735	0.0131821	0.426986	0.250396	0.0881494	0.513309	0.172787	0.00297056	meta	T	0.717391	0.282609	0.1989	0.3602	0.5	0.1948	0.4008
0	HPCAL1	ENSG00000115756	ENSG00000115756.13	protein_coding	chr2	10302889	10427617	+	3.01108	0.79	7.61	rs34431326	10276455	26434	0.472872	3404	1	-0.0719851	0.0896135	0.42181	-0.145346	0.038251	0.000144819	-0.13404	0.0351802	0.000138916	meta	G	0.492754	0.507246	0.4818	0.6066	0.3562	0.5716	0.4141
0	HPD	ENSG00000158104	ENSG00000158104.11	protein_coding	chr12	121863596	121839527	-	0.716149	0.08	1.65	rs34123785	122044856	181260	0.708731	1871	1	0.403034	0.141154	0.0043	0.311038	0.143623	0.0303369	0.357834	0.100673	0.000378798	meta	G	0.775362	0.224638	0.0522	0.1527	0.3115	0.2505	0.1125
0	HPDL	ENSG00000186603	ENSG00000186603.6	protein_coding	chr1	45326895	45328679	+	0.134189	0	0.72	rs17393012	44934981	391914	1	1667	1	-0.59622	0.229034	0.00923583	NA	NA	NA	-0.59622	0.229034	0.00923583	trc	G	0.905797	0.094202	0.0666	0.062	0.006	0.1481	0.089
0	HPF1	ENSG00000056050	ENSG00000056050.7	protein_coding	chr4	169757944	169729470	-	7.05953	2.82	14.67	rs138724458	170211221	453277	1	2117	1	0.498932	0.167376	0.00287392	0.0721523	0.261501	0.782613	0.374903	0.140972	0.00782767	meta	T	0.949275	0.050724	0.0053	0.0706	0	0.0815	0.0092
0	HPGD	ENSG00000164120	ENSG00000164120.14	protein_coding	chr4	174523154	174490175	-	1.73351	0.03	17.44	rs2555639	174540379	17225	0.209013	2838	0.828633	0.460533	0.193542	0.0173362	0.385648	0.120986	0.00143493	0.406689	0.102591	7.36482e-05	meta	T	0.695652	0.304348	0.4622	0.3184	0.2937	0.3509	0.2935
0	HPGDS	ENSG00000163106	ENSG00000163106.11	protein_coding	chr4	94342876	94298535	-	2.40061	0.03	9.88	rs1397027	94092411	250465	0.272746	2229	0.989564	0.173377	0.147891	0.241064	0.269622	0.0727843	0.000211901	0.250856	0.0653041	0.000122362	meta	A	0.416667	0.583333	0.91	0.6556	0.753	0.4533	0.6217
0	HPN	ENSG00000105707	ENSG00000105707.14	protein_coding	chr19	35040506	35066571	+	0.0853378	0	1	rs73596658	34599393	441113	0.49661	2756	1	-0.303141	0.272283	0.265566	-0.938589	0.235346	6.65989e-05	-0.666858	0.178053	0.000180192	meta	C	0.782609	0.217391	0.2655	0.2147	0.0526	0.2296	0.2536
0	HPR	ENSG00000261701	ENSG00000261701.7	protein_coding	chr16	72063148	72077246	+	2.73453	0	108.62	rs1065360	72076882	13734	0.0810024	1878	0.424108	2.35763	0.423652	2.62131e-08	0.363779	0.160758	0.023642	0.614736	0.150301	4.31323e-05	meta	T	0.931159	0.06884	0.202	0.0432	0.0446	0.0288	0.0245
0	HPS1	ENSG00000107521	ENSG00000107521.19	protein_coding	chr10	98446947	98416198	-	7.81554	3.03	20.97	rs17109560	98375765	71182	1	2085	1	0.612176	0.150224	4.59947e-05	-0.0280009	0.181035	0.877081	0.351122	0.115605	0.00238749	meta	C	0.945652	0.054347	0.3533	0.0793	0.0179	0.0149	0.0041
0	HPS3	ENSG00000163755	ENSG00000163755.9	protein_coding	chr3	149129638	149173732	+	5.95939	2.71	16.12	rs9831129	149350945	221307	1	2459	1	0.3842	0.120742	0.00146266	0.182527	0.125136	0.144666	0.286966	0.0868892	0.000957711	meta	G	0.927536	0.072463	0.084	0.0274	0.0109	0.0706	0.0818
0	HPS4	ENSG00000100099	ENSG00000100099.20	protein_coding	chr22	26483837	26443423	-	6.40784	2.86	13.48	rs55704193	26023392	460445	0.733314	2691	1	0.381592	0.117865	0.00120565	0.277502	0.159017	0.0809668	0.344683	0.0946899	0.000272506	meta	A	0.905797	0.094202	0.0582	0.0677	0.0069	0.1143	0.047
0	HPS5	ENSG00000110756	ENSG00000110756.17	protein_coding	chr11	18322198	18278668	-	10.7945	5.04	21.92	rs10832924	18373003	50805	1	2407	1	0.294423	0.106628	0.00575857	0.186181	0.117835	0.114106	0.245693	0.0790634	0.00188649	meta	A	0.869565	0.130435	0.4327	0.17	0.2063	0.0934	0.2127
0	HPS6	ENSG00000166189	ENSG00000166189.7	protein_coding	chr10	102065390	102068038	+	1.98101	0.53	4.04	rs199780335	101975077	90313	0.0608161	971	0.343036	0.385382	0.10668	0.000303242	0.252226	0.13332	0.058506	0.333404	0.0832956	6.26325e-05	meta	C	0.800725	0.199275	0.3011	0.255	0.1845	0.2545	0.362
0	HPSE	ENSG00000173083	ENSG00000173083.15	protein_coding	chr4	83335153	83292461	-	1.29818	0.13	7.17	rs10004076	83299365	35788	1	2033	1	0.389532	0.13421	0.00370318	0.19725	0.0874689	0.0241276	0.254574	0.0732797	0.000512759	meta	A	0.355072	0.644928	0.3442	0.5821	0.7609	0.6332	0.6084
0	HPSE2	ENSG00000172987	ENSG00000172987.12	protein_coding	chr10	99235862	98457077	-	1.76115	0	13.59	rs10883233	98971565	264297	4.91327e-25	1927	6.9547e-23	4.07705	0.369418	2.5497e-28	NA	NA	NA	4.07705	0.369418	2.5497e-28	trc	T	0.894928	0.105072	0.3464	0.17	0.0933	0.0875	0.0613
0	HPX	ENSG00000110169	ENSG00000110169.11	protein_coding	chr11	6442617	6431049	-	0.712095	0.05	6.97	rs28699382	6729579	286962	1	2807	1	-0.431315	0.18979	0.0230511	-0.446607	0.207863	0.0316686	-0.438267	0.140156	0.00176608	meta	A	0.844203	0.155797	0.0454	0.3127	0.1964	0.1153	0.1074
0	HR	ENSG00000168453	ENSG00000168453.15	protein_coding	chr8	22133384	22114419	-	0.539797	0.03	1.96	rs13258195	22369758	236374	1	1899	1	0.223196	0.171804	0.193898	0.532795	0.156283	0.000651592	0.392609	0.115607	0.000683621	meta	C	0.692029	0.307971	0.0242	0.3646	0.5099	0.2614	0.3354
0	HRAS	ENSG00000174775	ENSG00000174775.17	protein_coding	chr11	537287	532242	-	5.71061	1.91	12.51	rs74045276	403484	133803	0.164491	2741	0.703521	-0.218505	0.0785154	0.00538659	-0.246565	0.0849907	0.00371881	-0.231425	0.0576723	6.00112e-05	meta	G	0.485507	0.514493	0.298	0.5965	0.3571	0.5626	0.5266
0	HRCT1	ENSG00000196196	ENSG00000196196.3	protein_coding	chr9	35906202	35907136	+	2.32959	0.12	9.78	rs13292880	35817582	88620	0.0235621	1843	0.167172	-0.577605	0.147798	9.30328e-05	-0.524232	0.268941	0.051266	-0.565225	0.129527	1.27846e-05	meta	C	0.583333	0.416667	0.2844	0.415	0.3641	0.4085	0.4274
0	HRH1	ENSG00000196639	ENSG00000196639.6	protein_coding	chr3	11137093	11263557	+	3.4752	0.7	9.44	rs9836625	11607486	470393	0.150585	2218	0.660001	-0.0220445	0.134436	0.869749	-0.222852	0.0528592	2.48734e-05	-0.195964	0.0491932	6.78924e-05	meta	C	0.800725	0.199275	0.444	0.317	0.245	0.2048	0.3466
0	HRH2	ENSG00000113749	ENSG00000113749.7	protein_coding	chr5	175658030	175710756	+	1.27209	0.09	7.24	rs7731908	175727704	69674	0.400227	1933	1	-0.286327	0.247056	0.246475	-0.505929	0.140209	0.000308109	-0.45243	0.12194	0.00020705	meta	A	0.894928	0.105072	0.3351	0.0749	0.0496	0.0845	0.0603
0	HRK	ENSG00000135116	ENSG00000135116.9	protein_coding	chr12	116881441	116856144	-	0.092973	0	0.82	rs11068101	116598667	282774	0.225217	2136	0.87593	0.699777	0.185912	0.00016721	0.334778	0.208624	0.108562	0.538219	0.138798	0.000105439	meta	G	0.532609	0.467391	0.2927	0.3372	0.4365	0.5537	0.5225
0	HRNR	ENSG00000197915	ENSG00000197915.6	protein_coding	chr1	152224193	152212076	-	1.06419	0.2	2.77	rs4845427	152222952	1241	3.96735e-18	2060	3.05532e-16	-0.547502	0.182668	0.00272427	-1.14837	0.121777	4.09506e-21	-0.963494	0.101325	1.9259e-21	meta	C	0.880435	0.119565	0.0045	0.0879	0.0942	0.1332	0.1871
0	HS1BP3	ENSG00000118960	ENSG00000118960.13	protein_coding	chr2	20651130	20560448	-	7.1573	2.07	16.07	rs148005124	20909576	258446	1	2070	1	-0.100658	0.141125	0.475687	-0.181721	0.0629972	0.00391924	-0.168252	0.0575259	0.00344674	meta	C	0.876812	0.123188	0.0424	0.1282	0.0188	0.2505	0.1687
0	HS1BP3-IT1	ENSG00000231948	ENSG00000231948.2	lncRNA	chr2	20592548	20590775	-	0.244527	0	1.16	rs72796409	20533661	58887	1	2148	1	-0.343791	0.155612	0.0271546	-0.38766	0.168939	0.0217514	-0.363927	0.114456	0.00147464	meta	G	0.692029	0.307971	0.0968	0.3401	0.2897	0.2873	0.3211
0	HS2ST1	ENSG00000153936	ENSG00000153936.17	protein_coding	chr1	86914635	87109982	+	2.94973	0.95	8.25	rs72724002	87162882	248247	0.179842	1984	0.750586	0.390444	0.135398	0.00393062	0.345549	0.130014	0.00786575	0.367086	0.0937794	9.06461e-05	meta	G	0.916667	0.083333	0.0938	0.1354	0	0.1083	0.0603
0	HS3ST1	ENSG00000002587	ENSG00000002587.10	protein_coding	chr4	11429564	11393150	-	0.262095	0.01	1.05	rs73227761	11527873	98309	1	3127	1	0.176333	0.240363	0.463186	0.486159	0.139794	0.000505749	0.407848	0.120842	0.000738014	meta	G	0.92029	0.07971	0.0265	0.0692	0.003	0.1093	0.0204
0	HS3ST3A1	ENSG00000153976	ENSG00000153976.3	protein_coding	chr17	13601929	13494032	-	0.156351	0	1.84	rs933374	13898164	296235	0.803964	3208	1	0.530362	0.255147	0.037649	0.278095	0.0881173	0.00159967	0.304978	0.08329	0.000250612	meta	C	0.344203	0.655797	0.472	0.6124	0.4851	0.7167	0.7618
0	HS3ST3B1	ENSG00000125430	ENSG00000125430.9	protein_coding	chr17	14301081	14349404	+	0.243378	0	1.55	rs539278	14492157	191076	1	3340	1	0.113699	0.142419	0.424671	0.377545	0.102997	0.000246764	0.286939	0.0834589	0.000585846	meta	G	0.481884	0.518116	0.5401	0.4597	0.7788	0.507	0.6022
0	HS6ST1	ENSG00000136720	ENSG00000136720.7	protein_coding	chr2	128318868	128236716	-	1.4977	0.34	3.74	rs4662787	128278403	40465	0.365421	2580	1	-0.183269	0.127029	0.149096	-0.308259	0.0852789	0.00030068	-0.269428	0.0708034	0.000141636	meta	C	0.84058	0.15942	0.3631	0.1153	0.0208	0.164	0.1554
0	HSBP1	ENSG00000230989	ENSG00000230989.7	protein_coding	chr16	83807978	83819737	+	19.9196	8.95	49.77	rs12927808	84044484	236506	0.0318152	4382	0.210741	0.27823	0.0685717	4.96013e-05	0.228603	0.117374	0.0514564	0.265602	0.059208	7.26043e-06	meta	A	0.605072	0.394928	0.1997	0.3847	0.4375	0.4354	0.4877
0	HSBP1L1	ENSG00000226742	ENSG00000226742.4	protein_coding	chr18	79964582	79970822	+	1.99108	0.54	4.88	rs10438902	79985640	21058	0.0182378	2412	0.13663	-0.560161	0.167624	0.000832438	-0.381053	0.12285	0.00192364	-0.44364	0.0990877	7.56126e-06	meta	A	0.126812	0.873188	0.6074	0.8314	0.9216	0.826	0.8753
0	HSCB	ENSG00000100209	ENSG00000100209.10	protein_coding	chr22	28742039	28757515	+	2.47216	1.05	4.89	rs12484277	28749128	7089	1	1483	1	-0.122388	0.107743	0.255989	-0.286597	0.0838284	0.000628864	-0.224677	0.0661618	0.000684106	meta	G	0.865942	0.134058	0.0098	0.1715	0.125	0.1143	0.1902
0	HSD11B1	ENSG00000117594	ENSG00000117594.10	protein_coding	chr1	209686178	209734949	+	2.34169	0.05	11.91	rs34638782	209858710	172532	1	2027	1	-0.149742	0.21722	0.490599	-0.327309	0.100026	0.00106697	-0.296244	0.0908559	0.00111179	meta	C	0.666667	0.333333	0.4932	0.3588	0.2272	0.3638	0.3865
0	HSD11B1-AS1	ENSG00000227591	ENSG00000227591.5	lncRNA	chr1	209724125	209661364	-	0.507027	0	13.47	rs11119359	209881090	156965	1	2119	1	0.252328	0.529356	0.633598	-0.547644	0.14836	0.000223091	-0.489384	0.142855	0.00061315	meta	T	0.90942	0.090579	0.0227	0.1888	0.4048	0.0129	0.0971
0	HSD11B1L	ENSG00000167733	ENSG00000167733.13	protein_coding	chr19	5680604	5688523	+	0.955743	0.25	2.27	rs79829718	5440636	239968	0.687706	2276	1	-0.216342	0.126896	0.0882185	-1.28549	0.266466	1.40548e-06	-0.413987	0.114568	0.000302156	meta	A	0.800725	0.199275	0.3714	0.2003	0.5129	0.1044	0.3149
0	HSD11B2	ENSG00000176387	ENSG00000176387.7	protein_coding	chr16	67430652	67437553	+	0.156824	0	1.07	rs8057184	67793344	362692	1	468	1	0.539469	0.228925	0.0184462	0.650588	0.900395	0.469951	0.546216	0.221866	0.0138195	meta	A	0.086956	0.913043	0.9917	0.938	1	0.83	0.9029
0	HSD17B1	ENSG00000108786	ENSG00000108786.10	protein_coding	chr17	42549214	42555213	+	0.21973	0	2.53	rs1078522	42760794	211580	1	1094	1	0.220806	0.163253	0.176202	0.532311	0.227051	0.0190548	0.326966	0.132547	0.0136331	meta	A	0.949275	0.050724	0.4463	0.0418	0.0357	0.0089	0.1207
0	HSD17B11	ENSG00000198189	ENSG00000198189.11	protein_coding	chr4	87391188	87336515	-	15.4697	5.12	41.53	rs78562446	87344094	47094	1	2447	1	-0.218314	0.139991	0.118881	-0.41789	0.128173	0.00111274	-0.32688	0.0945346	0.000544634	meta	C	0.894928	0.105072	0.0703	0.062	0.3313	0.1054	0.1728
0	HSD17B12	ENSG00000149084	ENSG00000149084.13	protein_coding	chr11	43680680	43856617	+	24.6317	10.75	50.91	rs78589435	44094515	413835	1	2140	1	0.537524	0.167344	0.00131777	0.140606	0.416793	0.735852	0.482421	0.155295	0.00189323	meta	C	0.942029	0.057971	0.1679	0.0692	0.1151	0.0487	0.0695
0	HSD17B13	ENSG00000170509	ENSG00000170509.12	protein_coding	chr4	87322886	87303789	-	0.154595	0.03	0.64	rs10029254	87238988	83898	9.44592e-09	2171	2.88546e-07	0.490368	0.128169	0.000130266	0.640273	0.109626	5.20386e-09	0.576939	0.0833091	4.35096e-12	meta	C	0.757246	0.242754	0.0401	0.134	0.4246	0.2227	0.1656
0	HSD17B3	ENSG00000130948	ENSG00000130948.10	protein_coding	chr9	96302176	96235306	-	0.311824	0	1.28	rs74930826	95976432	325744	1	1724	1	0.383531	0.161611	0.0390649	0.214807	0.0673474	0.00142502	0.214807	0.0673474	0.00142502	asc	C	0.655797	0.344203	0.3646	0.4121	0.3185	0.2237	0.3834
0	HSD17B4	ENSG00000133835	ENSG00000133835.16	protein_coding	chr5	119452473	119637199	+	33.5842	17.57	78.27	rs59272933	118965836	486637	0.39987	1855	1	0.471196	0.131003	0.000322102	0.56094	0.638426	0.379602	0.474822	0.128329	0.000215563	meta	A	0.92029	0.07971	0.261	0.062	0.001	0.1064	0.0583
0	HSD17B6	ENSG00000025423	ENSG00000025423.11	protein_coding	chr12	56752161	56787790	+	0.751216	0	10.3	rs2277339	56752285	124	1	1254	1	-0.939685	0.28545	0.000994971	-0.30949	0.19427	0.111138	-0.508983	0.160604	0.00152868	meta	T	0.887681	0.112319	0.1989	0.1268	0.2063	0.1113	0.0736
0	HSD17B7	ENSG00000132196	ENSG00000132196.14	protein_coding	chr1	162790702	162812817	+	3.03142	0.91	5.94	rs11586404	162336138	454564	0.242031	2446	0.916855	0.385323	0.15431	0.0125224	0.445919	0.148629	0.00269791	0.416757	0.107049	9.89499e-05	meta	G	0.942029	0.057971	0.0076	0.0821	0.0486	0.1282	0.0982
0	HSD17B8	ENSG00000204228	ENSG00000204228.4	protein_coding	chr6	33204655	33206831	+	1.32041	0.27	4.94	rs3116957	33159827	44828	0.0751009	6146	0.400405	-0.572926	0.130995	1.22195e-05	NA	NA	NA	-0.572926	0.130995	1.22195e-05	trc	T	0.17029	0.82971	0.9244	0.804	0.9762	0.7237	0.9325
0	HSD3B7	ENSG00000099377	ENSG00000099377.14	protein_coding	chr16	30985207	30989147	+	2.01682	0.28	10.08	rs4889526	31019023	33816	0.0114794	958	0.0952667	0.369085	0.115488	0.00139404	0.22818	0.0720715	0.00154536	0.267675	0.0611423	1.19827e-05	meta	C	0.641304	0.358696	0.618	0.4193	0.0893	0.3678	0.7474
0	HSDL1	ENSG00000103160	ENSG00000103160.12	protein_coding	chr16	84145192	84122141	-	3.75439	1.61	9.57	rs12927808	84044484	100708	1	4957	1	0.262432	0.0717104	0.000252597	0.0990013	0.0755943	0.190318	0.185023	0.0520258	0.000376017	meta	A	0.605072	0.394928	0.1997	0.3847	0.4375	0.4354	0.4877
0	HSDL2	ENSG00000119471	ENSG00000119471.15	protein_coding	chr9	112380080	112472405	+	16.4964	3.99	56.45	rs10981268	112123060	257020	0.358041	2512	1	0.362929	0.125198	0.00374555	0.219999	0.0833408	0.00829673	0.263886	0.0693756	0.000142532	meta	A	0.833333	0.166667	0.2595	0.134	0.001	0.2197	0.0511
0	HSF2	ENSG00000025156	ENSG00000025156.13	protein_coding	chr6	122399551	122433119	+	3.71581	1.62	7.72	rs1430817	122581928	182377	0.270396	2273	0.984139	-0.200446	0.0697944	0.00407941	-0.152932	0.0585044	0.00894802	-0.17254	0.0448359	0.00011896	meta	C	0.402174	0.597826	0.5393	0.5014	0.6875	0.6302	0.4141
0	HSF2BP	ENSG00000160207	ENSG00000160207.9	protein_coding	chr21	43659488	43529186	-	0.151081	0	0.41	rs2838257	43320254	339234	1	2102	1	0.313042	0.187387	0.0948072	0.405015	0.139852	0.00377913	0.372112	0.112079	0.000899846	meta	A	0.84058	0.15942	0.6558	0.1066	0.1508	0.1074	0.1667
0	HSF4	ENSG00000102878	ENSG00000102878.16	protein_coding	chr16	67164681	67169945	+	7.35676	2.07	20.05	rs9033	67148096	16585	1	646	1	0.215329	0.0863609	0.0126541	0.274653	0.367274	0.468974	0.215329	0.0863609	0.0126541	trc	A	0.496377	0.503623	0.9607	0.4438	0.4444	0.4642	0.5491
0	HSH2D	ENSG00000196684	ENSG00000196684.12	protein_coding	chr19	16134028	16158575	+	0.559459	0	18.29	rs73928717	16064990	69038	0.624818	3314	1	0.429625	0.366673	0.241325	1.18332	0.304847	0.00010374	0.875279	0.234414	0.000188539	meta	A	0.949275	0.050724	0.2988	0.0648	0.002	0.0507	0.0133
0	HSP90AA1	ENSG00000080824	ENSG00000080824.18	protein_coding	chr14	102139699	102080738	-	71.1009	32.3	175.16	rs111342795	101744663	395036	1	1724	1	0.44556	0.167558	0.00783405	0.466534	0.389438	0.23093	0.448836	0.153916	0.00354425	meta	G	0.913043	0.086956	0.0908	0.0288	0.1498	0.0527	0.0286
0	HSP90AB1	ENSG00000096384	ENSG00000096384.20	protein_coding	chr6	44246166	44253888	+	113.47	36.69	255.3	rs4711756	43917270	328896	1	2238	1	-0.418789	0.157925	0.00800586	-0.56098	0.291561	0.0543475	-0.451044	0.138863	0.00116171	meta	C	0.913043	0.086956	0.2088	0.1153	0.1696	0.0527	0.1616
0	HSP90B1	ENSG00000166598	ENSG00000166598.15	protein_coding	chr12	103930107	103953645	+	128.977	58.84	276.08	rs111649139	104151141	221034	1	2737	1	0.586394	0.175007	0.000806113	0.175363	0.148501	0.237648	0.347426	0.11323	0.0021527	meta	C	0.949275	0.050724	0.0053	0.0562	0	0.1173	0.0174
0	HSPA12A	ENSG00000165868	ENSG00000165868.14	protein_coding	chr10	116850236	116671192	-	5.72412	1.06	20.58	rs77488873	117138084	287848	0.0730081	1940	0.392447	0.316328	0.114733	0.00583183	0.249168	0.0803537	0.00192939	0.271269	0.0658173	3.7633e-05	meta	G	0.782609	0.217391	0.2776	0.2767	0.2768	0.2425	0.3599
0	HSPA12B	ENSG00000132622	ENSG00000132622.11	protein_coding	chr20	3732685	3753111	+	0.686554	0	3.44	rs28538349	4032120	299435	1	2648	1	-0.363273	0.198387	0.0670814	-0.273694	0.108769	0.0118601	-0.294397	0.095375	0.00202368	meta	G	0.565217	0.434783	0.3873	0.5865	0.3155	0.5398	0.409
0	HSPA13	ENSG00000155304	ENSG00000155304.6	protein_coding	chr21	14383484	14371115	-	7.33182	3.42	18.37	rs458052	14719371	335887	0.592249	3702	1	-0.186181	0.0663611	0.00502261	-0.164052	0.0646623	0.0111786	-0.17483	0.0463121	0.000159981	meta	T	0.641304	0.358696	0.1634	0.4337	0.1746	0.3479	0.2883
0	HSPA14	ENSG00000187522	ENSG00000187522.16	protein_coding	chr10	14838306	14871741	+	3.68142	1.67	7.34	rs4338438	15178829	340523	0.00792317	3018	0.0703115	-0.283509	0.0687813	3.75775e-05	-0.249565	0.10996	0.0232316	-0.273963	0.0583129	2.6253e-06	meta	G	0.268116	0.731884	0.2927	0.5821	0.8423	0.7684	0.5491
0	HSPA14	ENSG00000187522	ENSG00000187522.16	protein_coding	chr10	14838306	14871741	+	3.68142	1.67	7.34	rs4338438	15178829	340523	0.00792317	3018	0.0703115	-0.283509	0.0687813	3.75775e-05	-0.249565	0.10996	0.0232316	-0.273963	0.0583129	2.6253e-06	meta	G	0.268116	0.731884	0.2927	0.5821	0.8423	0.7684	0.5491
0	HSPA14	ENSG00000187522	ENSG00000187522.16	protein_coding	chr10	14838306	14871741	+	3.68142	1.67	7.34	rs4338438	15178829	340523	0.00792317	3018	0.0703115	-0.283509	0.0687813	3.75775e-05	-0.249565	0.10996	0.0232316	-0.273963	0.0583129	2.6253e-06	meta	G	0.268116	0.731884	0.2927	0.5821	0.8423	0.7684	0.5491
0	HSPA14	ENSG00000284024	ENSG00000284024.2	protein_coding	chr10	14838160	14847018	+	3.68142	1.67	7.34	rs4338438	15178829	340669	1	3018	1	-0.195056	0.0718052	0.00659829	-0.249565	0.10996	0.0232316	-0.211351	0.0601216	0.000439095	meta	G	0.268116	0.731884	0.2927	0.5821	0.8423	0.7684	0.5491
0	HSPA14	ENSG00000284024	ENSG00000284024.2	protein_coding	chr10	14838160	14847018	+	3.68142	1.67	7.34	rs4338438	15178829	340669	1	3018	1	-0.195056	0.0718052	0.00659829	-0.249565	0.10996	0.0232316	-0.211351	0.0601216	0.000439095	meta	G	0.268116	0.731884	0.2927	0.5821	0.8423	0.7684	0.5491
0	HSPA14	ENSG00000284024	ENSG00000284024.2	protein_coding	chr10	14838160	14847018	+	3.68142	1.67	7.34	rs4338438	15178829	340669	1	3018	1	-0.195056	0.0718052	0.00659829	-0.249565	0.10996	0.0232316	-0.211351	0.0601216	0.000439095	meta	G	0.268116	0.731884	0.2927	0.5821	0.8423	0.7684	0.5491
0	HSPA1A	ENSG00000204389	ENSG00000204389.10	protein_coding	chr6	31815543	31817946	+	38.9011	8.59	177.02	rs2736165	31628898	186645	1	6383	1	1.11067	0.332393	0.000833499	NA	NA	NA	1.11067	0.332393	0.000833499	trc	A	0.945652	0.054347	0.1528	0.0591	0.1379	0.0338	0.0573
0	HSPA1L	ENSG00000204390	ENSG00000204390.10	protein_coding	chr6	31815283	31809619	-	0.477635	0.1	1.06	rs2518028	31468270	347013	0.0374346	6357	0.237511	-0.831867	0.183621	5.88871e-06	NA	NA	NA	-0.831867	0.183621	5.88871e-06	trc	T	0.257246	0.742754	0.7496	0.8357	0.8819	0.7197	0.8231
0	HSPA2	ENSG00000126803	ENSG00000126803.9	protein_coding	chr14	64535905	64546173	+	4.21061	1.05	10.82	rs1952585	64245637	290268	1	1935	1	0.171205	0.121582	0.15909	0.26692	0.0940025	0.00451846	0.23111	0.0743672	0.00188558	meta	A	0.84058	0.15942	0.587	0.2046	0.1577	0.1064	0.1626
0	HSPA4	ENSG00000170606	ENSG00000170606.15	protein_coding	chr5	133052013	133106449	+	23.391	9.56	57.35	rs7710746	133515814	463801	0.412059	1790	1	0.691825	0.183628	0.000164869	0.245814	0.139169	0.0773451	0.408533	0.110914	0.0002302	meta	A	0.949275	0.050724	0.0855	0.0533	0	0.0656	0.0276
0	HSPA4L	ENSG00000164070	ENSG00000164070.12	protein_coding	chr4	127781821	127840733	+	4.0425	0.64	9.28	rs4292347	127415726	366095	1	1294	1	-0.442957	0.140067	0.00156439	-0.15788	0.174666	0.366052	-0.331383	0.109272	0.0024242	meta	A	0.076087	0.923913	0.6747	0.9467	1	0.9742	0.9468
0	HSPA5	ENSG00000044574	ENSG00000044574.8	protein_coding	chr9	125241343	125234853	-	27.8181	10.2	98.32	rs7036745	125391341	149998	1	1209	1	0.327481	0.137342	0.0171063	0.261038	0.124389	0.0358553	0.290979	0.0921964	0.00159906	meta	A	0.894928	0.105072	0.1914	0.0346	0.2401	0.0328	0.1186
0	HSPA6	ENSG00000173110	ENSG00000173110.8	protein_coding	chr1	161524540	161526894	+	1.84081	0.07	9.48	rs2499428	161528512	3972	0.0213055	2420	0.154265	0.0666068	0.133968	0.619058	-0.539951	0.0935921	7.96512e-09	-0.341008	0.0767235	8.80392e-06	meta	A	0.442029	0.557971	0.5545	0.4784	0.8095	0.502	0.5215
0	HSPA8	ENSG00000109971	ENSG00000109971.14	protein_coding	chr11	123063230	123057489	-	174.095	67.42	482.74	rs7952655	123092850	29620	0.0154214	2646	0.120283	-0.428205	0.153124	0.00516657	-1.53981	0.326687	2.43609e-06	-0.628431	0.138649	5.82818e-06	meta	G	0.887681	0.112319	0.2481	0.1599	0.1161	0.0477	0.0552
0	HSPA9	ENSG00000113013	ENSG00000113013.15	protein_coding	chr5	138575416	138553756	-	31.1767	11.37	145.02	rs78916893	138242906	332510	1	1195	1	-0.189717	0.0979199	0.0526878	-0.63571	0.248952	0.0220427	-0.249471	0.0911245	0.00618721	meta	C	0.742754	0.257246	0.0635	0.3314	0.3075	0.1968	0.32
0	HSPB1	ENSG00000106211	ENSG00000106211.9	protein_coding	chr7	76302673	76304295	+	139.104	30.66	606.62	rs58410733	75811230	491443	1	2089	1	0.812276	0.2641	0.00210057	NA	NA	NA	0.812276	0.2641	0.00210057	trc	G	0.934783	0.065217	0.0151	0.0274	0.1101	0.0596	0.1155
0	HSPB11	ENSG00000081870	ENSG00000081870.11	protein_coding	chr1	53945929	53916574	-	10.3249	4.58	20.27	rs2268182	53895760	50169	0.394341	1953	1	0.341567	0.11256	0.00240922	0.385208	0.178682	0.0310972	0.353965	0.0952387	0.000201916	meta	G	0.923913	0.076087	0.1929	0.0533	0.1052	0.0398	0.0112
0	HSPB2	ENSG00000170276	ENSG00000170276.6	protein_coding	chr11	111912734	111914093	+	7.89372	2.12	19.64	rs201166560	112072900	160166	0.929322	1132	1	0.428021	0.127934	0.000820956	-0.070217	0.251587	0.785858	0.428021	0.127934	0.000820956	trc	C	0.815217	0.184783	0.2375	0.2161	0.3056	0.2048	0.1922
0	HSPB3	ENSG00000169271	ENSG00000169271.3	protein_coding	chr5	54455699	54456377	+	5.15804	0.04	161.55	rs4512087	54456588	889	7.27676e-71	2853	9.14143e-68	-1.29878	0.200585	9.48412e-11	-1.31888	0.0773504	3.44907e-65	-1.31628	0.0721702	2.55057e-74	meta	C	0.471014	0.528986	0.4191	0.4582	0.369	0.6243	0.544
0	HSPB6	ENSG00000004776	ENSG00000004776.13	protein_coding	chr19	35758079	35754566	-	3.78986	0.44	21.05	rs28373672	35722170	35909	1	2076	1	-0.11315	0.181739	0.53355	-0.350664	0.100825	0.000505265	-0.294766	0.0881659	0.000827841	meta	A	0.666667	0.333333	0.615	0.2507	0.2361	0.2336	0.2924
0	HSPB7	ENSG00000173641	ENSG00000173641.17	protein_coding	chr1	16019594	16014028	-	31.5061	1.25	588.76	rs3737218	16030088	10494	1	2352	1	-0.192139	0.167937	0.252575	-0.202194	0.0830932	0.01496	-0.200217	0.0744754	0.00718034	meta	C	0.550725	0.449275	0.2988	0.3098	0.6617	0.4085	0.4162
0	HSPB8	ENSG00000152137	ENSG00000152137.6	protein_coding	chr12	119178642	119221131	+	47.791	9.82	194.45	rs73412041	119170552	8090	0.795659	2369	1	0.598412	0.209333	0.00425427	0.356029	0.150862	0.0182769	0.438885	0.12239	0.000335863	meta	T	0.865942	0.134058	0.1929	0.2882	0.0764	0.164	0.0951
0	HSPB9	ENSG00000260325	ENSG00000260325.2	protein_coding	chr17	42122804	42123352	+	0.127635	0	1.25	rs145490199	42010349	112455	0.212095	1442	0.837711	1.17313	0.309049	0.000147084	NA	NA	NA	1.17313	0.309049	0.000147084	trc	G	0.927536	0.072463	0.0628	0.0389	0.0625	0.0736	0.0511
0	HSPBAP1	ENSG00000169087	ENSG00000169087.11	protein_coding	chr3	122793831	122739999	-	3.89723	1.44	10.93	rs6778786	122615396	178435	1	2229	1	0.493554	0.131685	0.00017825	0.0875182	0.0776115	0.25947	0.192198	0.0668627	0.0040465	meta	C	0.916667	0.083333	0.1543	0.0461	0.0645	0.0746	0.0767
0	HSPD1	ENSG00000144381	ENSG00000144381.17	protein_coding	chr2	197516737	197486584	-	32.5348	11.75	78.29	rs2697292	197246532	270205	1	1317	1	0.165233	0.0804992	0.0401105	0.263807	0.632136	0.68325	0.165233	0.0804992	0.0401105	trc	T	0.673913	0.326087	0.8071	0.2839	0.128	0.3519	0.3916
0	HSPE1	ENSG00000115541	ENSG00000115541.11	protein_coding	chr2	197500140	197503449	+	20.5959	7.85	67.84	rs13425253	197009504	490636	1	1316	1	0.272229	0.0980853	0.00551278	0.10851	0.167157	0.516241	0.230297	0.0845967	0.00648316	meta	G	0.836957	0.163043	0.2617	0.1844	0.1528	0.1282	0.1176
0	HSPG2	ENSG00000142798	ENSG00000142798.20	protein_coding	chr1	21937310	21822244	-	35.0318	8.25	135.87	rs56020422	22307638	370328	0.12526	2798	0.5822	0.578255	0.15597	0.000209339	0.545908	0.319432	0.0874521	0.572028	0.140155	4.47676e-05	meta	T	0.855072	0.144928	0.0802	0.0778	0.003	0.162	0.1616
0	HSPH1	ENSG00000120694	ENSG00000120694.20	protein_coding	chr13	31162388	31134973	-	12.9481	5.36	43.46	rs34594083	31548680	386292	1	2564	1	0.52527	0.187453	0.00507634	0.243907	0.143175	0.0884637	0.347572	0.113782	0.00225276	meta	T	0.938406	0.061594	0.0113	0.0562	0.005	0.0944	0.0266
0	HTATIP2	ENSG00000109854	ENSG00000109854.13	protein_coding	chr11	20363685	20383783	+	9.08764	3.35	18.5	rs10437608	20364060	375	0.000603907	3087	0.00776618	0.0390195	0.073381	0.594908	0.382229	0.0605866	2.81213e-10	0.243106	0.0467201	1.95629e-07	meta	G	0.528986	0.471014	0.3699	0.4539	0.2312	0.5388	0.4182
0	HTD2	ENSG00000255154	ENSG00000255154.7	protein_coding	chr3	58306262	58318574	+	2.42649	0.87	4.81	rs545493954	58652405	346143	1	2336	1	-0.0834981	0.266135	0.753716	-0.166117	0.0591041	0.0049452	-0.162234	0.0576984	0.00492721	meta	C	0.673913	0.326087	0.23	0.3473	0.3671	0.34	0.3364
0	HTR1B	ENSG00000135312	ENSG00000135312.6	protein_coding	chr6	77463773	77461753	-	2.42054	0	8.02	rs10428819	77028298	435475	1	2940	1	-0.276421	0.147994	0.0617931	-0.206071	0.0772938	0.00767413	-0.221148	0.0685124	0.00124722	meta	G	0.778986	0.221014	0.5068	0.3516	0.1905	0.1869	0.3415
0	HTR1F	ENSG00000179097	ENSG00000179097.5	protein_coding	chr3	87990696	87993835	+	0.0657432	0	0.42	rs9834265	88289440	298744	0.0559949	2336	0.322016	0.0976785	0.183359	0.594228	0.325856	0.0749788	1.38656e-05	0.293168	0.0694006	2.39704e-05	meta	A	0.565217	0.434783	0.025	0.5346	0.3085	0.4314	0.5297
0	HTR2A	ENSG00000102468	ENSG00000102468.10	protein_coding	chr13	46897076	46831550	-	1.42865	0.07	4.96	rs12584920	46890902	6174	0.0940405	2147	0.471846	-0.0514277	0.24593	0.834358	-0.409174	0.0951413	1.70262e-05	-0.362602	0.0887327	4.38009e-05	meta	G	0.887681	0.112319	0.0061	0.1801	0.0893	0.1869	0.1411
0	HTR2A-AS1	ENSG00000224517	ENSG00000224517.6	lncRNA	chr13	46852143	46856299	+	0.153851	0	0.83	rs472898	46485998	366145	1	2148	1	-0.707141	0.316744	0.0255797	-0.414775	0.209664	0.0478964	-0.503849	0.174832	0.00395274	meta	C	0.891304	0.108696	0.0287	0.0648	0.0734	0.1918	0.2045
0	HTR2B	ENSG00000135914	ENSG00000135914.6	protein_coding	chr2	231125042	231108230	-	2.17635	0.62	9.09	rs74890424	231187504	62462	1	2206	1	-0.278505	0.158103	0.0781464	-0.28846	0.0961393	0.00269596	-0.285772	0.0821445	0.000503477	meta	T	0.884058	0.115942	0.0129	0.1427	0.2589	0.0736	0.2485
0	HTR4	ENSG00000164270	ENSG00000164270.17	protein_coding	chr5	148677235	148451032	-	0.871081	0.06	3.2	rs7708324	148540531	136704	0.478976	2046	1	-0.327046	0.140086	0.0195635	-0.177535	0.0590067	0.00262345	-0.200065	0.0543794	0.000234103	meta	A	0.67029	0.32971	0.2194	0.3372	0.25	0.3678	0.2301
0	HTR7	ENSG00000148680	ENSG00000148680.16	protein_coding	chr10	90858039	90740823	-	0.543041	0.06	2.39	rs10736060	91167667	309628	1	2264	1	-0.202111	0.138314	0.143948	-0.169739	0.0778846	0.0293049	-0.177532	0.0678649	0.00889762	meta	C	0.286232	0.713768	0.9826	0.6816	0.8502	0.668	0.6779
0	HTRA1	ENSG00000166033	ENSG00000166033.13	protein_coding	chr10	122458551	122514907	+	67.5174	23.45	175	rs3013179	122655563	197012	1	2746	1	-0.232578	0.0982312	0.0179009	-0.118211	0.0443956	0.00775196	-0.13761	0.0404557	0.000670199	meta	C	0.463768	0.536232	0.5159	0.5274	0.5823	0.4523	0.5092
0	HTRA2	ENSG00000115317	ENSG00000115317.11	protein_coding	chr2	74529377	74533348	+	7.08311	2.94	12.89	rs116505716	74067290	462087	1	1403	1	0.398783	0.153425	0.00934413	-0.159226	0.687894	0.81695	0.37234	0.149746	0.0129014	meta	A	0.934783	0.065217	0.0038	0.0576	0	0.1213	0.0112
0	HTRA3	ENSG00000170801	ENSG00000170801.10	protein_coding	chr4	8269754	8307098	+	3.71061	0	23.52	rs111594502	8076958	192796	1	3399	1	0.286907	0.421854	0.496435	0.352838	0.105035	0.000781578	0.348989	0.101923	0.000616983	meta	G	0.724638	0.275362	0.0893	0.1643	0.2639	0.2584	0.4059
0	HTRA4	ENSG00000169495	ENSG00000169495.5	protein_coding	chr8	38974228	38988663	+	0.356351	0	6.46	rs34794075	38950699	23529	1	2039	1	-0.961186	0.298962	0.00130409	-0.375569	0.199562	0.0598407	-0.556077	0.165981	0.000807375	meta	G	0.891304	0.108696	0.0333	0.0634	0.3562	0.0795	0.2474
0	HTT	ENSG00000197386	ENSG00000197386.12	protein_coding	chr4	3041422	3243960	+	12.1995	4.17	28.89	rs867246	3529016	487594	1	1925	1	0.0187908	0.10033	0.851433	-0.140619	0.0422254	0.000867812	-0.116632	0.038919	0.0027284	meta	C	0.297101	0.702899	0.5076	0.7983	0.9127	0.67	0.7935
0	HUNK	ENSG00000142149	ENSG00000142149.9	protein_coding	chr21	31873020	32044633	+	0.0722973	0	0.69	rs62214232	32152429	279409	1	2373	1	-0.857945	0.341145	0.0119067	-0.30552	0.136789	0.0255151	-0.382035	0.126963	0.00262083	meta	A	0.898551	0.101449	0.1528	0.1124	0.0109	0.1918	0.0879
0	HUS1	ENSG00000136273	ENSG00000136273.13	protein_coding	chr7	47979615	47963288	-	6.07392	2.75	13	rs34826626	47764046	215569	1	2811	1	0.132228	0.0701766	0.0595346	0.140255	0.0492044	0.00436555	0.13761	0.040288	0.000636296	meta	G	0.565217	0.434783	0.351	0.4813	0.4137	0.5179	0.4806
0	HUS1B	ENSG00000188996	ENSG00000188996.4	protein_coding	chr6	656963	655939	-	0.236824	0.04	0.71	rs9502061	424802	232161	0.0157392	2543	0.122477	0.412839	0.103638	6.7914e-05	0.41881	0.196096	0.0327003	0.414143	0.0916282	6.18923e-06	meta	T	0.57971	0.42029	0.6263	0.402	0.3552	0.4254	0.499
0	HVCN1	ENSG00000122986	ENSG00000122986.13	protein_coding	chr12	110704950	110627841	-	2.53953	0.66	7.79	rs78762284	110706960	2010	1	858	1	0.393838	0.134295	0.00336106	0.238455	0.161735	0.140387	0.330427	0.10332	0.00138347	meta	G	0.905797	0.094202	0.0076	0.0865	0.001	0.1521	0.0358
0	HYAL1	ENSG00000114378	ENSG00000114378.17	protein_coding	chr3	50312381	50299890	-	1.06527	0.11	17.03	rs6800913	50015434	296947	1	1308	1	-0.295273	0.127731	0.0207955	-0.399815	0.209623	0.0564806	-0.323579	0.109077	0.0030118	meta	T	0.224638	0.775362	0.7897	0.8646	0.8323	0.7674	0.862
0	HYAL2	ENSG00000068001	ENSG00000068001.14	protein_coding	chr3	50322782	50317790	-	8.17791	0.74	33.46	rs62260153	50740521	417739	1	1326	1	0.512843	0.279132	0.0661688	0.279988	0.208237	0.178767	0.363246	0.166908	0.0295316	meta	T	0.927536	0.072463	0.0053	0.0793	0	0.1113	0.0092
0	HYAL3	ENSG00000186792	ENSG00000186792.17	protein_coding	chr3	50299405	50292831	-	0.443784	0	1.91	rs34136796	50299601	196	0.829256	1283	1	-0.37581	0.113123	0.000893253	-0.185193	0.141839	0.191671	-0.301702	0.0884399	0.000646341	meta	C	0.713768	0.286232	0.0204	0.2291	0.0694	0.3519	0.226
0	HYDIN	ENSG00000157423	ENSG00000157423.18	protein_coding	chr16	71230722	70802084	-	0.771486	0.01	2.35	rs12325050	71584459	353737	0.369247	1563	1	-0.184147	0.188569	0.328792	-0.326962	0.0905759	0.000306416	-0.300189	0.0816457	0.000236242	meta	C	0.536232	0.463768	0.3517	0.4683	0.6171	0.4175	0.5961
0	HYI-AS1	ENSG00000229348	ENSG00000229348.1	lncRNA	chr1	43453927	43456995	+	0.180608	0	0.78	rs617526	43015208	438719	1	1795	1	0.267953	0.195598	0.170714	0.672745	0.240637	0.00517904	0.428997	0.151782	0.00470733	meta	T	0.195652	0.804348	0.9463	0.8516	0.998	0.7127	0.8845
0	HYKK	ENSG00000188266	ENSG00000188266.14	protein_coding	chr15	78507564	78537372	+	2.39581	0.42	4.59	rs537458664	78135017	372547	0.547049	2577	1	-0.259261	0.132712	0.0507527	-0.325026	0.102493	0.00151809	-0.300455	0.0811179	0.000212281	meta	T	0.891304	0.108696	0.1672	0.1772	0.0188	0.2038	0.1063
0	HYLS1	ENSG00000198331	ENSG00000198331.10	protein_coding	chr11	125883614	125900648	+	1.65007	0.55	3.49	rs10717222	125893672	10058	0.0928001	2624	0.467794	0.0147151	0.0865226	0.864953	0.255286	0.053627	1.932e-06	0.188519	0.0455817	3.53659e-05	meta	C	0.684783	0.315217	0.3699	0.2767	0.3135	0.2853	0.1871
0	HYMAI	ENSG00000283122	ENSG00000283122.1	lncRNA	chr6	144008262	144004916	-	0.929662	0.35	2.18	rs2473130	144290308	282046	1	1877	1	0.516466	0.187476	0.005872	NA	NA	NA	0.516466	0.187476	0.005872	trc	T	0.931159	0.06884	0.1203	0.0749	0.0585	0.0706	0.0521
0	HYOU1	ENSG00000149428	ENSG00000149428.19	protein_coding	chr11	119057227	119044188	-	10.6333	2.5	37.14	rs117820415	119212668	155441	1	1889	1	0.0123443	0.25545	0.961458	0.585767	0.157598	0.000201735	0.427681	0.134126	0.00142943	meta	A	0.949275	0.050724	0.0129	0.0504	0.2321	0.0656	0.1892
0	HYPK	ENSG00000242028	ENSG00000242028.6	protein_coding	chr15	43796142	43803043	+	2.08399	0.93	4.28	rs875990	43944955	148813	1	1016	1	0.411312	0.112886	0.000268833	0.0165255	0.131822	0.900237	0.244287	0.0857429	0.00438473	meta	A	0.833333	0.166667	0.7829	0.2666	0.25	0.1302	0.2168
0	IAH1	ENSG00000134330	ENSG00000134330.19	protein_coding	chr2	9473658	9496543	+	17.1943	7.35	28.76	rs62117542	9504719	31061	1	2437	1	0.106925	0.137832	0.437887	0.252587	0.0964517	0.00882409	0.204705	0.0790245	0.00958642	meta	G	0.927536	0.072463	0.1271	0.0548	0.0734	0.0696	0.0869
0	IARS2	ENSG00000067704	ENSG00000067704.10	protein_coding	chr1	220094132	220148041	+	12.7479	6.29	24.31	rs577929888	219744407	349725	0.632664	2215	1	0.529978	0.113161	2.82174e-06	0.0153774	0.13167	0.907029	0.31136	0.0858215	0.000285627	meta	T	0.898551	0.101449	0.1974	0.1369	0.124	0.1213	0.1135
0	IBA57	ENSG00000181873	ENSG00000181873.13	protein_coding	chr1	228165804	228182257	+	0.760811	0.24	2.61	rs12567590	227862526	303278	1	1658	1	-0.200805	0.146538	0.170585	-0.213985	0.111899	0.055838	-0.20913	0.0889347	0.0186977	meta	A	0.887681	0.112319	0.1672	0.1643	0.2649	0.0994	0.1902
0	IBA57-DT	ENSG00000203684	ENSG00000203684.5	lncRNA	chr1	228165512	228164086	-	0.21777	0	0.7	rs79364030	228313623	148111	1	1658	1	0.649704	0.255905	0.0111219	NA	NA	NA	0.649704	0.255905	0.0111219	trc	C	0.927536	0.072463	0.1241	0.0216	0.3145	0.0268	0.0583
0	IBSP	ENSG00000029559	ENSG00000029559.7	protein_coding	chr4	87799554	87812435	+	2.38818	0	63.05	rs3805374	87803815	4261	1	2724	1	0.349229	0.388888	0.369175	0.471586	0.163113	0.00383817	0.453281	0.150417	0.00258266	meta	T	0.634058	0.365942	0.1104	0.3631	0.1419	0.5189	0.3896
0	IBTK	ENSG00000005700	ENSG00000005700.15	protein_coding	chr6	82247754	82169986	-	11.15	4.79	23.01	rs1291463	81795618	452136	0.0872179	2036	0.448817	-0.483888	0.10914	9.26459e-06	0.00486668	0.264573	0.985324	-0.412813	0.100892	4.28379e-05	meta	T	0.06884	0.931159	0.9955	0.9323	0.999	0.8767	0.9755
0	ICA1	ENSG00000003147	ENSG00000003147.19	protein_coding	chr7	8262687	8113184	-	3.17068	0.2	21.59	rs11766741	8301686	38999	1	3211	1	-0.260034	0.188314	0.167323	-0.235293	0.0803199	0.00339559	-0.239101	0.0738803	0.00121075	meta	G	0.869565	0.130435	0.0537	0.085	0.3998	0.1024	0.2403
0	ICA1L	ENSG00000163596	ENSG00000163596.16	protein_coding	chr2	202871985	202773150	-	4.90601	1.38	10.41	rs374147358	202953498	81513	0.0198044	1237	0.145599	0.17677	0.0929799	0.0572806	0.157531	0.0406272	0.000105545	0.160615	0.0372284	1.601e-05	meta	G	0.652174	0.347826	0.3699	0.3689	0.3482	0.3996	0.4141
0	ICAM1	ENSG00000090339	ENSG00000090339.9	protein_coding	chr19	10271093	10286615	+	8.09703	0.11	313.26	rs138165628	9970246	300847	0.78962	2180	1	-0.338655	0.195247	0.0828292	-0.374661	0.120087	0.00180902	-0.364779	0.102288	0.000362211	meta	T	0.728261	0.271739	0.2148	0.2637	0.3085	0.2237	0.3845
0	ICAM2	ENSG00000108622	ENSG00000108622.11	protein_coding	chr17	64020634	64002594	-	4.20662	0.24	14.8	rs74407634	64052769	32135	0.384314	1234	1	1.09843	0.294496	0.000191596	0.408579	0.361675	0.258609	0.823396	0.228366	0.000311437	meta	C	0.938406	0.061594	0.2057	0.072	0.003	0.1044	0.0378
0	ICAM3	ENSG00000076662	ENSG00000076662.10	protein_coding	chr19	10339661	10333776	-	1.74439	0.49	7.19	rs138305954	10265987	73674	0.876033	2196	1	-0.50794	0.163072	0.00184053	-0.406906	0.23656	0.0854143	-0.475394	0.134262	0.000398922	meta	G	0.789855	0.210145	0.0144	0.1859	0.0823	0.2972	0.3108
0	ICAM5	ENSG00000105376	ENSG00000105376.5	protein_coding	chr19	10289952	10296778	+	0.0826351	0	0.94	rs113718949	9987526	302426	1	2180	1	1.36585	0.422689	0.00123212	NA	NA	NA	1.36585	0.422689	0.00123212	trc	C	0.942029	0.057971	0.146	0.0908	0.0159	0.0616	0.0532
0	ICE1	ENSG00000164151	ENSG00000164151.12	protein_coding	chr5	5420664	5490220	+	10.2721	5.07	19.83	rs111206174	5706108	285444	0.0179121	2902	0.134542	0.435881	0.12858	0.000699005	0.468088	0.156312	0.00274834	0.448879	0.0993007	6.17233e-06	meta	G	0.92029	0.07971	0.3684	0.1225	0.0774	0.1173	0.1247
0	ICE2	ENSG00000128915	ENSG00000128915.12	protein_coding	chr15	60479160	60419609	-	12.6429	6.21	23.34	rs79120050	60438051	41109	1	2067	1	-0.192868	0.0882058	0.028774	-0.21034	0.11674	0.071581	-0.199218	0.0703759	0.00464372	meta	C	0.851449	0.148551	0.0053	0.2565	0.127	0.1292	0.2914
0	ICMT	ENSG00000116237	ENSG00000116237.16	protein_coding	chr1	6235972	6221193	-	11.1174	4.39	21.55	rs370174216	5736408	499564	1	2192	1	-0.296083	0.0978973	0.00249103	-0.0146333	0.307619	0.962059	-0.2702	0.0932872	0.00377432	meta	C	0.786232	0.213768	0.1558	0.2709	0.0278	0.2734	0.2382
0	ICOS	ENSG00000163600	ENSG00000163600.12	protein_coding	chr2	203936748	203961577	+	0.407838	0.05	5.81	rs11571314	203957119	20371	1.74357e-26	1819	2.80365e-24	-0.618801	0.145	1.97595e-05	-0.914727	0.0859809	1.96795e-26	-0.837744	0.0739563	9.5853e-30	meta	A	0.742754	0.257246	0.4206	0.2608	0.2063	0.2376	0.3722
0	ICOSLG	ENSG00000160223	ENSG00000160223.17	protein_coding	chr21	44240966	44217014	-	0.416081	0.02	2.87	rs4819388	44227538	13428	1.13545e-07	2630	2.97945e-06	-1.16351	0.307409	0.000153778	-2.67506	0.439257	1.12937e-09	-1.66044	0.251858	4.31731e-11	meta	T	0.297101	0.702899	0.8192	0.6974	0.5774	0.7127	0.7454
0	ID1	ENSG00000125968	ENSG00000125968.9	protein_coding	chr20	31605283	31606515	+	16.8886	0.81	67.32	rs4516511	31266987	338296	0.546119	1411	1	-0.153121	0.201372	0.447024	-0.313827	0.0885896	0.000396386	-0.287768	0.0810895	0.000387044	meta	C	0.181159	0.818841	0.7655	0.8055	0.7569	0.826	0.7812
0	ID2	ENSG00000115738	ENSG00000115738.10	protein_coding	chr2	8678845	8684461	+	25.294	8.16	80.9	rs6759554	8564163	114682	1	1771	1	-0.232264	0.097473	0.0171787	-0.378989	0.155842	0.0150209	-0.273523	0.0826399	0.000933573	meta	T	0.673913	0.326087	0.0696	0.3458	0.4683	0.2197	0.2843
0	ID2-AS1	ENSG00000235092	ENSG00000235092.6	lncRNA	chr2	8681864	8666636	-	0.604932	0.1	2.23	rs3888023	8624983	56881	1	1765	1	0.316411	0.200778	0.115042	0.409194	0.154163	0.00794738	0.374781	0.122276	0.00217637	meta	C	0.184783	0.815217	0.2784	0.7277	0.9514	0.8091	0.909
0	ID3	ENSG00000117318	ENSG00000117318.9	protein_coding	chr1	23559501	23557926	-	40.4648	6.6	90.98	rs12026768	23507119	52382	0.135557	1513	0.613807	0.343902	0.101972	0.000744866	0.185076	0.079016	0.0191672	0.244663	0.0624591	8.95947e-05	meta	G	0.57971	0.42029	0.0492	0.4193	0.5605	0.5239	0.3272
0	ID4	ENSG00000172201	ENSG00000172201.12	protein_coding	chr6	19837370	19842197	+	36.726	1.46	92.03	rs34445009	19578702	258668	1	2674	1	0.54759	0.208542	0.00864463	0.473343	0.385342	0.219308	0.53077	0.183406	0.0038042	meta	T	0.938406	0.061594	0.003	0.0504	0.003	0.1024	0.0685
0	IDE	ENSG00000119912	ENSG00000119912.17	protein_coding	chr10	92574093	92451684	-	9.72338	4.49	17.99	rs10882062	92435481	138612	1	1436	1	0.106335	0.0739464	0.150436	0.102998	0.0612797	0.0928055	0.104356	0.0471836	0.026987	meta	G	0.619565	0.380435	0.236	0.4539	0.7639	0.2803	0.6002
0	IDH1	ENSG00000138413	ENSG00000138413.13	protein_coding	chr2	208266074	208236227	-	15.3075	5.42	92.12	rs10932220	208030704	235370	1	1994	1	-0.165407	0.092728	0.074458	-0.281296	0.10968	0.0103264	-0.213713	0.0708121	0.00254419	meta	A	0.351449	0.648551	0.2322	0.6354	0.5367	0.7475	0.4141
0	IDH1-AS1	ENSG00000231908	ENSG00000231908.1	lncRNA	chr2	208255247	208256181	+	0.15527	0	0.81	rs10190693	208164863	90384	1	1913	1	0.408805	0.155841	0.00871032	NA	NA	NA	0.408805	0.155841	0.00871032	trc	T	0.307971	0.692029	0.6135	0.5965	0.4931	0.8171	0.7403
0	IDH2	ENSG00000182054	ENSG00000182054.9	protein_coding	chr15	90102504	90083045	-	10.5551	2.07	194.48	rs28368490	89751050	351454	1	2483	1	-0.176536	0.147096	0.230086	-0.365883	0.124121	0.00320041	-0.287136	0.0948618	0.0024709	meta	A	0.789855	0.210145	0.3941	0.1729	0.119	0.2247	0.2996
0	IDH3A	ENSG00000166411	ENSG00000166411.14	protein_coding	chr15	78131498	78171945	+	16.3914	6.99	67.9	rs7179694	78145034	13536	1	2493	1	0.127307	0.120015	0.288799	0.338869	0.114849	0.00317202	0.23774	0.0829769	0.00416839	meta	T	0.865942	0.134058	0.0159	0.0807	0.1101	0.1789	0.1074
0	IDH3B	ENSG00000101365	ENSG00000101365.21	protein_coding	chr20	2664219	2658395	-	13.6868	6.55	58.14	rs857244	3100953	436734	1	2633	1	-0.227285	0.089677	0.0112611	-0.210827	0.12562	0.093289	-0.221729	0.0729873	0.00238219	meta	G	0.521739	0.478261	0.5174	0.3991	0.4454	0.493	0.4836
0	IDI1	ENSG00000067064	ENSG00000067064.11	protein_coding	chr10	1049170	1039152	-	6.82804	2.44	17.4	rs575403141	1045900	3270	1	2746	1	-0.293204	0.176097	0.0959092	-0.350592	0.132125	0.0079664	-0.329922	0.105685	0.00179778	meta	C	0.949275	0.050724	0.0083	0.0533	0	0.0915	0.0143
0	IDI2-AS1	ENSG00000232656	ENSG00000232656.8	lncRNA	chr10	1022630	1045425	+	0.767635	0.1	6.07	rs11250218	1015497	7133	0.147743	2695	0.651091	0.131719	0.141889	0.35324	0.206492	0.0521863	7.59515e-05	0.197582	0.0489785	5.4821e-05	meta	G	0.59058	0.40942	0.3056	0.4006	0.4514	0.4006	0.4509
0	IDNK	ENSG00000148057	ENSG00000148057.16	protein_coding	chr9	83623049	83644130	+	2.47939	0.84	4.89	rs4308818	83549383	73666	1	2517	1	-0.188532	0.129625	0.145823	-0.259531	0.0846972	0.00218235	-0.238288	0.0709034	0.000777316	meta	C	0.134058	0.865942	0.7073	0.8573	0.7708	0.827	0.8241
0	IDO1	ENSG00000131203	ENSG00000131203.13	protein_coding	chr8	39902275	39928790	+	1.15574	0	90.94	rs6982124	39479390	422885	1	2684	1	1.27336	0.378417	0.000765531	0.954067	0.446225	0.0506275	1.27336	0.378417	0.000765531	trc	T	0.873188	0.126812	0.6589	0.1715	0.1468	0.0726	0.1483
0	IDUA	ENSG00000127415	ENSG00000127415.13	protein_coding	chr4	986997	1004564	+	1.54723	0.25	6.71	rs9998786	684999	301998	1	2699	1	0.321207	0.123563	0.00933493	0.301227	0.126344	0.0171169	0.311439	0.088339	0.000422681	meta	T	0.851449	0.148551	0.4705	0.1398	0.0635	0.1769	0.1708
0	IER2	ENSG00000160888	ENSG00000160888.7	protein_coding	chr19	13150411	13154911	+	6.97716	1.33	32.3	rs7251403	13265499	115088	1	1788	1	0.349257	0.136906	0.0107395	0.229403	0.0992306	0.0207877	0.270682	0.0803455	0.000754485	meta	C	0.594203	0.405797	0.3026	0.3329	0.0218	0.5119	0.2566
0	IER3	ENSG00000137331	ENSG00000137331.12	protein_coding	chr6	30744548	30743199	-	6.74858	0.92	49.24	rs3130397	30262092	482456	2.04824e-06	5380	4.36582e-05	-1.77415	0.283333	3.80714e-10	NA	NA	NA	-1.77415	0.283333	3.80714e-10	trc	T	0.108696	0.891304	0.9713	0.9222	0.9851	0.8936	0.9458
0	IER3IP1	ENSG00000134049	ENSG00000134049.6	protein_coding	chr18	47176364	47152834	-	4.1048	1.93	10.26	rs72920693	47526084	349720	1	1989	1	-0.180059	0.0940981	0.055681	-0.24178	0.0894422	0.00686756	-0.212484	0.0648287	0.00104684	meta	G	0.880435	0.119565	0.0651	0.062	0.0575	0.1551	0.1053
0	IER5	ENSG00000162783	ENSG00000162783.11	protein_coding	chr1	181088700	181092900	+	2.16912	0.45	9.5	rs3856060	180864529	224171	1	1966	1	0.396702	0.150448	0.00836897	0.198747	0.085628	0.0202843	0.247182	0.0744187	0.00089535	meta	G	0.731884	0.268116	0.2504	0.3228	0.1548	0.3926	0.3344
0	IER5L	ENSG00000188483	ENSG00000188483.8	protein_coding	chr9	129178261	129175552	-	1.43257	0.29	4.73	rs7027397	129307322	129061	1	1846	1	0.534838	0.206508	0.00960008	0.47916	0.258322	0.0636114	0.513129	0.161301	0.00146675	meta	C	0.931159	0.06884	0.2625	0.062	0.0685	0.0139	0.1043
0	IFFO1	ENSG00000010295	ENSG00000010295.19	protein_coding	chr12	6556083	6538375	-	5.66311	1.7	14.92	rs61916393	6411787	144296	1	1621	1	0.197037	0.0854075	0.0210536	0.118111	0.0737606	0.109317	0.151829	0.0558239	0.00653227	meta	G	0.623188	0.376812	0.202	0.2853	0.1091	0.4573	0.3098
0	IFFO2	ENSG00000169991	ENSG00000169991.11	protein_coding	chr1	18956676	18904280	-	2.8023	0.4	9.13	rs4912067	19299534	342858	1	2639	1	-0.286874	0.0967402	0.00302285	-0.0822432	0.0663737	0.215311	-0.147739	0.0547304	0.00694653	meta	T	0.471014	0.528986	0.3321	0.5865	0.6161	0.4781	0.3487
0	IFI16	ENSG00000163565	ENSG00000163565.18	protein_coding	chr1	158999968	159055155	+	26.6566	7.9	79.54	rs13962	159205737	205769	1	2570	1	0.54036	0.162148	0.000860677	0.310086	0.223408	0.165144	0.46091	0.131227	0.000444251	meta	G	0.92029	0.07971	0.0045	0.0937	0	0.1839	0.091
0	IFI27	ENSG00000165949	ENSG00000165949.12	protein_coding	chr14	94104836	94116698	+	24.6898	0.05	305.24	rs8005318	94250760	145924	1	2717	1	0.245615	0.20742	0.236356	0.3645	0.119429	0.00227311	0.334899	0.103499	0.00121311	meta	T	0.619565	0.380435	0.6165	0.2176	0.6319	0.2425	0.3957
0	IFI27L1	ENSG00000165948	ENSG00000165948.11	protein_coding	chr14	94081301	94103846	+	3.01885	1	6.58	rs2057281	94124069	42768	1	2579	1	-0.272584	0.0918755	0.00300838	-0.0902898	0.269905	0.74332	-0.272584	0.0918755	0.00300838	trc	A	0.57971	0.42029	0.5832	0.4049	0.0645	0.6243	0.3323
0	IFI27L2	ENSG00000119632	ENSG00000119632.4	protein_coding	chr14	94130253	94127779	-	14.6209	5.11	37.58	rs56361564	94627677	497424	0.278963	2754	1	-0.524401	0.134895	0.000101294	NA	NA	NA	-0.524401	0.134895	0.000101294	trc	G	0.865942	0.134058	0.028	0.0965	0.0079	0.1918	0.1503
0	IFI30	ENSG00000216490	ENSG00000216490.4	protein_coding	chr19	18173162	18178117	+	32.1013	0.6	229.56	rs12984330	18165166	7996	1	2378	1	0.433105	0.186826	0.0204367	0.187556	0.074401	0.011706	0.221168	0.0691215	0.00137571	meta	A	0.431159	0.568841	0.3343	0.5447	0.7242	0.5159	0.7086
0	IFI35	ENSG00000068079	ENSG00000068079.7	protein_coding	chr17	43006725	43014456	+	5.29574	0.72	53.79	rs556354233	43388983	382258	0.449156	1154	1	0.623779	0.215516	0.00379939	0.691451	0.336007	0.0396053	0.643504	0.181407	0.000389216	meta	G	0.938406	0.061594	0	0	0.0089	0	0
0	IFI44	ENSG00000137965	ENSG00000137965.11	protein_coding	chr1	78649796	78664078	+	13.482	1.56	152	rs3766325	78663229	13433	3.59121e-11	2333	1.47917e-09	-0.197593	0.131028	0.131551	-0.323611	0.042636	3.19668e-14	-0.311545	0.0405435	1.53931e-14	meta	G	0.456522	0.543478	0.7307	0.4308	0.4613	0.5835	0.6043
0	IFI44L	ENSG00000137959	ENSG00000137959.16	protein_coding	chr1	78619922	78646145	+	12.7427	1.09	179.32	rs1751508	78732298	112376	0.0973614	2311	0.482963	0.60028	0.193391	0.00190942	0.546443	0.204002	0.00739267	0.574798	0.140349	4.21296e-05	meta	C	0.797101	0.202899	0.1914	0.1326	0.5952	0.0417	0.2628
0	IFI6	ENSG00000126709	ENSG00000126709.15	protein_coding	chr1	27672198	27666064	-	25.8493	4.56	235.22	rs41284290	27830935	158737	1	1207	1	-0.420077	0.284247	0.139445	-1.40267	0.390917	0.000333019	-0.759915	0.229897	0.000948199	meta	T	0.927536	0.072463	0.0038	0.1297	0.002	0.0676	0.0409
0	IFIH1	ENSG00000115267	ENSG00000115267.8	protein_coding	chr2	162318684	162267074	-	6.57378	2.69	69.28	rs12468996	162091246	227438	1	1409	1	-0.284236	0.173791	0.101943	-0.402367	0.207188	0.0521325	-0.333025	0.133151	0.0123804	meta	C	0.934783	0.065217	0.0045	0.0533	0.001	0.0726	0.0204
0	IFIT1	ENSG00000185745	ENSG00000185745.10	protein_coding	chr10	89392546	89406487	+	3.61203	0.81	55.84	rs1327154	89623099	230553	0.480867	2502	1	0.624974	0.226069	0.00570054	0.431777	0.16635	0.00944282	0.49964	0.133985	0.000192193	meta	T	0.90942	0.090579	0.2723	0.0692	0.0407	0.0924	0.2168
0	IFIT1B	ENSG00000204010	ENSG00000204010.3	protein_coding	chr10	89378056	89385205	+	0.153446	0.01	0.56	rs7908779	89853458	475402	0.126276	2448	0.585231	-0.442051	0.198361	0.0258461	-0.535715	0.157567	0.000674064	-0.499479	0.123379	5.15834e-05	meta	A	0.862319	0.137681	0.3389	0.0994	0.0913	0.1352	0.2198
0	IFIT2	ENSG00000119922	ENSG00000119922.10	protein_coding	chr10	89283694	89309271	+	6.45459	1.7	103.4	rs74150104	88879272	404422	1	2301	1	0.314489	0.173853	0.0704616	0.310128	0.141402	0.0282906	0.311864	0.109699	0.0044704	meta	T	0.898551	0.101449	0.3275	0.0274	0.1716	0.0219	0.1145
0	IFIT3	ENSG00000119917	ENSG00000119917.14	protein_coding	chr10	89327997	89340971	+	7.47061	1.26	144.89	rs138424280	89481680	153683	0.655599	2352	1	0.00332263	0.204737	0.987052	-0.341694	0.0864622	7.75203e-05	-0.289475	0.0796508	0.000278741	meta	T	0.847826	0.152174	0.3888	0.1297	0.0952	0.1511	0.2556
0	IFIT5	ENSG00000152778	ENSG00000152778.9	protein_coding	chr10	89414568	89420997	+	8.6377	3.03	23.98	rs188591	89378573	35995	2.84411e-08	2510	8.2018e-07	-0.230398	0.0871919	0.00823149	-0.365987	0.0573046	1.69497e-10	-0.325087	0.047888	1.13311e-11	meta	T	0.73913	0.26087	0.059	0.2565	0.5595	0.2078	0.3793
0	IFITM1	ENSG00000185885	ENSG00000185885.16	protein_coding	chr11	313506	315272	+	39.2044	0.4	579.54	rs35134589	625695	312189	0.66801	2224	1	0.734302	0.203127	0.000300364	-0.405633	0.686165	0.564551	0.734302	0.203127	0.000300364	trc	G	0.807971	0.192029	0.3147	0.2608	0.0198	0.2117	0.091
0	IFITM10	ENSG00000244242	ENSG00000244242.2	protein_coding	chr11	1750595	1732406	-	0.97223	0.02	3.99	rs111693235	1748994	1601	1	3163	1	-0.495904	0.156297	0.00150957	-0.119626	0.0733559	0.102942	-0.187549	0.0664057	0.00473852	meta	C	0.692029	0.307971	0.6293	0.3184	0.247	0.3181	0.4652
0	IFITM2	ENSG00000185201	ENSG00000185201.16	protein_coding	chr11	307631	315272	+	39.8814	10.09	196.89	rs35134589	625695	318064	0.300697	2216	1	0.607642	0.130791	3.38605e-06	-0.527979	0.348171	0.12941	0.467207	0.122437	0.000135694	meta	G	0.807971	0.192029	0.3147	0.2608	0.0198	0.2117	0.091
0	IFITM3	ENSG00000142089	ENSG00000142089.16	protein_coding	chr11	327537	319676	-	190.493	69.76	684.78	rs3809109	290233	37304	0.583525	2253	1	-0.405225	0.118365	0.00061818	-0.204804	0.116716	0.0793075	-0.303609	0.0831078	0.000258999	meta	A	0.615942	0.384058	0.2738	0.487	0.3194	0.4493	0.3149
0	IFITM5	ENSG00000206013	ENSG00000206013.2	protein_coding	chr11	299526	298200	-	0.0875676	0	0.69	rs530884062	532865	233339	1	2190	1	1.03221	0.358255	0.00396158	NA	NA	NA	1.03221	0.358255	0.00396158	trc	A	0.844203	0.155797	0.143	0.255	0.3363	0.2744	0.1135
0	IFNA5	ENSG00000147873	ENSG00000147873.5	protein_coding	chr9	21305312	21304326	-	0.167162	0	0.5	rs66506556	21781479	476167	1	2335	1	0.536406	0.167168	0.00133297	NA	NA	NA	0.536406	0.167168	0.00133297	trc	C	0.84058	0.15942	0.5953	0.1816	0.2312	0.0497	0.1125
0	IFNAR1	ENSG00000142166	ENSG00000142166.13	protein_coding	chr21	33324429	33359864	+	11.0971	5.53	27.54	rs2843719	33459715	135286	1	1936	1	0.118874	0.0936548	0.204342	0.373969	0.107788	0.000521481	0.228611	0.0706966	0.00122199	meta	C	0.155797	0.844203	0.9879	0.8905	0.9851	0.7843	0.8517
0	IFNAR2	ENSG00000159110	ENSG00000159110.19	protein_coding	chr21	33229901	33265675	+	4.44716	1.31	11.9	rs17860160	33239015	9114	0.118068	1993	0.558469	-0.0684127	0.136431	0.616059	-0.241327	0.0581304	3.30327e-05	-0.214759	0.0534785	5.92416e-05	meta	G	0.880435	0.119565	0.0068	0.0836	0	0.16	0.0297
0	IFNG	ENSG00000111537	ENSG00000111537.5	protein_coding	chr12	68159740	68154768	-	0.157635	0	8.51	rs11176996	67988402	171338	0.336923	2074	1	-1.10859	0.484414	0.0221075	-0.985837	0.328087	0.00265755	-1.02444	0.271646	0.000162451	meta	G	0.90942	0.090579	0.0484	0.1499	0.2401	0.0408	0.0849
0	IFNG-AS1	ENSG00000255733	ENSG00000255733.5	lncRNA	chr12	67989445	68234686	+	0.566351	0	2.84	rs10878726	68022865	33420	0.000100809	2198	0.00157564	0.463244	0.213159	0.0297628	-0.305672	0.0499181	9.15568e-10	-0.265696	0.0486031	4.58642e-08	meta	G	0.652174	0.347826	0.2821	0.3631	0.2649	0.3598	0.3078
0	IFNGR1	ENSG00000027697	ENSG00000027697.14	protein_coding	chr6	137219449	137197484	-	25.3624	8.79	86.57	rs2327781	136999462	219987	1	2150	1	0.304577	0.114139	0.00761998	0.145791	0.144303	0.312347	0.243467	0.089521	0.00653474	meta	A	0.851449	0.148551	0.0265	0.1095	0.2173	0.1332	0.1912
0	IFNGR2	ENSG00000159128	ENSG00000159128.14	protein_coding	chr21	33402896	33479348	+	14.3997	4.87	41.08	rs2248340	33460816	57920	3.49678e-08	1979	9.9273e-07	0.126869	0.0790926	0.108702	0.383091	0.0543007	1.72604e-12	0.30101	0.044766	1.76694e-11	meta	C	0.398551	0.601449	0.8548	0.5951	0.8125	0.4453	0.6299
0	IFNK	ENSG00000147896	ENSG00000147896.3	protein_coding	chr9	27524314	27526498	+	1.25804	0.19	2.97	rs10967965	27497990	26324	0.694987	2886	1	-0.243935	0.113546	0.031687	-0.264074	0.0885845	0.00287272	-0.256454	0.0698436	0.000240813	meta	A	0.844203	0.155797	0.0098	0.1441	0.0238	0.2187	0.1472
0	IFNLR1	ENSG00000185436	ENSG00000185436.12	protein_coding	chr1	24187959	24154168	-	0.24473	0.01	1.98	rs10903039	24050232	137727	1	1885	1	0.568265	0.250449	0.0232693	0.487689	0.195669	0.0126875	0.51823	0.15419	0.000776665	meta	G	0.894928	0.105072	0.1566	0.1009	0.1667	0.0805	0.1227
0	IFRD1	ENSG00000006652	ENSG00000006652.14	protein_coding	chr7	112422968	112481017	+	23.7582	9.09	50.07	rs10273549	112512064	89096	0.526998	1742	1	0.523572	0.16139	0.00117808	3.78039	1.23551	0.00221493	0.578211	0.160031	0.000302524	meta	G	0.949275	0.050724	0.1369	0.0331	0.002	0.0716	0.0982
0	IFRD2	ENSG00000214706	ENSG00000214706.10	protein_coding	chr3	50292918	50287732	-	6.50385	1.29	18.14	rs13076850	50547568	254650	1	1278	1	-0.350812	0.144672	0.0153132	-0.398235	0.282447	0.158556	-0.360668	0.128763	0.0050942	meta	T	0.887681	0.112319	0.0514	0.1268	0.0615	0.1123	0.0859
0	IFT122	ENSG00000163913	ENSG00000163913.11	protein_coding	chr3	129440036	129520507	+	5.74865	2.48	11.15	rs3796391	129428575	11461	1	1540	1	0.0994587	0.075122	0.185515	0.24824	0.0905685	0.00612688	0.160099	0.0578206	0.00562477	meta	G	0.615942	0.384058	0.0166	0.3242	0.0437	0.4165	0.1871
0	IFT140	ENSG00000187535	ENSG00000187535.14	protein_coding	chr16	1612072	1510427	-	3.18858	0.93	8.64	rs13335181	1428045	184027	0.102727	3172	0.503861	0.819402	0.154955	1.2365e-07	0.139195	0.120177	0.246761	0.39467	0.0949638	3.23857e-05	meta	C	0.927536	0.072463	0.2269	0.0562	0.0387	0.0616	0.1278
0	IFT172	ENSG00000138002	ENSG00000138002.15	protein_coding	chr2	27489789	27444377	-	6.07101	1.8	12.33	rs55828214	27525915	36126	1	946	1	-0.0786023	0.107448	0.464453	-0.168242	0.0753114	0.0254866	-0.138712	0.0616712	0.024499	meta	G	0.818841	0.181159	0.031	0.1009	0.003	0.2525	0.2117
0	IFT20	ENSG00000109083	ENSG00000109083.13	protein_coding	chr17	28335489	28328325	-	9.17128	5.21	15.86	rs4794828	28390249	54760	1	834	1	0.146387	0.0712108	0.0398126	0.399344	0.167932	0.0174065	0.18494	0.06556	0.00478849	meta	G	0.456522	0.543478	0.7405	0.5836	0.7054	0.5	0.4714
0	IFT22	ENSG00000128581	ENSG00000128581.17	protein_coding	chr7	101321823	101310914	-	4.34541	0.87	9.08	rs2410813	101290555	31268	0.795797	2834	1	-0.231917	0.10289	0.0241945	-0.233673	0.0820343	0.00439287	-0.232991	0.0641424	0.000280803	meta	C	0.753623	0.246377	0.5023	0.1311	0.1518	0.2157	0.2403
0	IFT27	ENSG00000100360	ENSG00000100360.15	protein_coding	chr22	36776256	36758202	-	4.02757	1.61	7.99	rs5756271	36628446	147810	0.11871	2629	0.560505	0.427223	0.0923885	3.76052e-06	0.054072	0.14124	0.701841	0.315404	0.0773166	4.5154e-05	meta	G	0.84058	0.15942	0.1694	0.1153	0.2282	0.0895	0.1738
0	IFT43	ENSG00000119650	ENSG00000119650.12	protein_coding	chr14	75902136	76084585	+	9.33824	3.83	17.2	rs61980793	75747673	154463	1	1901	1	-0.28981	0.108157	0.00737269	-0.0892998	0.0503947	0.0763935	-0.125066	0.0456796	0.00618345	meta	T	0.851449	0.148551	0.1747	0.1427	0.0685	0.1441	0.0613
0	IFT46	ENSG00000118096	ENSG00000118096.8	protein_coding	chr11	118572970	118544528	-	6.59635	2.64	12.5	rs11216909	118579031	6061	0.348457	2085	1	-0.282741	0.0811029	0.000489932	-0.208469	0.139711	0.13566	-0.264021	0.0701411	0.000167126	meta	C	0.789855	0.210145	0.2912	0.0908	0.5823	0.1372	0.3569
0	IFT52	ENSG00000101052	ENSG00000101052.13	protein_coding	chr20	43590937	43647299	+	8.32919	2.87	15	rs6017165	43755829	164892	0.174437	2082	0.734281	0.270929	0.0838321	0.0012301	0.230383	0.101807	0.0236397	0.254546	0.0647154	8.37836e-05	meta	A	0.394928	0.605072	0.6399	0.5663	0.3889	0.6034	0.5358
0	IFT57	ENSG00000114446	ENSG00000114446.5	protein_coding	chr3	108222435	108160812	-	14.7571	4.74	34.54	rs73208510	107726525	495910	1	2058	1	0.477818	0.146552	0.00111252	0.199258	0.103307	0.0537556	0.291728	0.0844367	0.000550315	meta	A	0.938406	0.061594	0.0045	0.0533	0	0.0875	0.0123
0	IFT74	ENSG00000096872	ENSG00000096872.16	protein_coding	chr9	26947039	27062930	+	6.68378	2.67	16.21	rs62542116	26761879	185160	0.258611	2695	0.957288	0.659525	0.133338	7.56457e-07	0.0975233	0.118456	0.410346	0.345425	0.0885571	9.59595e-05	meta	T	0.92029	0.07971	0.0688	0.0706	0.0625	0.1302	0.2301
0	IFT80	ENSG00000068885	ENSG00000068885.15	protein_coding	chr3	160399880	160256986	-	14.2034	6.7	33.52	rs12630770	160352276	47604	0.0766758	1579	0.406928	0.179477	0.104983	0.0873433	0.207984	0.0563187	0.000221641	0.201613	0.0496285	4.85597e-05	meta	G	0.797101	0.202899	0.1225	0.2507	0.1329	0.2356	0.1963
0	IFT81	ENSG00000122970	ENSG00000122970.16	protein_coding	chr12	110124335	110218793	+	8.04493	2.08	17.49	rs10850543	109648520	475815	1	1172	1	0.120484	0.12027	0.316447	0.214451	0.0801658	0.00747081	0.185545	0.0667056	0.0054099	meta	C	0.858696	0.141304	0.0862	0.2291	0.1478	0.16	0.1431
0	IFT88	ENSG00000032742	ENSG00000032742.17	protein_coding	chr13	20567069	20691437	+	5.74155	2.61	11.77	rs4770059	20576908	9839	0.407066	2649	1	-0.260818	0.0920956	0.00462536	-0.228672	0.0906158	0.0116181	-0.244485	0.0645919	0.000153668	meta	T	0.184783	0.815217	0.3797	0.7752	0.994	0.7256	0.9018
0	IGDCC4	ENSG00000103742	ENSG00000103742.12	protein_coding	chr15	65422947	65381484	-	0.275203	0	1.55	rs12438475	65127983	294964	1	1434	1	0.882309	0.551369	0.109551	0.611696	0.254948	0.0164266	0.659363	0.231408	0.00438072	meta	C	0.927536	0.072463	0.0038	0.232	0.001	0.0557	0.0542
0	IGF1	ENSG00000017427	ENSG00000017427.16	protein_coding	chr12	102481744	102395874	-	6.65372	0.03	68.42	rs3928223	102706332	224588	1	1788	1	-0.755978	0.323573	0.0194732	-0.219026	0.0985505	0.0262508	-0.264607	0.0942748	0.00500416	meta	T	0.199275	0.800725	0.6876	0.8545	0.7123	0.8141	0.7065
0	IGF2	ENSG00000167244	ENSG00000167244.21	protein_coding	chr11	2141238	2129112	-	3.12358	0.01	19.35	rs7112918	1669739	471499	0.132718	2984	0.604331	0.619118	0.242851	0.0107917	1.60958	0.426483	0.000160595	0.861637	0.211035	4.44765e-05	meta	T	0.525362	0.474638	0.5908	0.5346	0.7619	0.4881	0.499
0	IGF2BP2	ENSG00000073792	ENSG00000073792.15	protein_coding	chr3	185825056	185643739	-	0.757365	0.01	3.33	rs73054171	186176266	351210	1	1778	1	0.588607	0.230603	0.0106962	0.221662	0.118738	0.0619273	0.29856	0.105566	0.00468114	meta	A	0.844203	0.155797	0.497	0.1009	0.0268	0.1093	0.1677
0	IGF2BP2-AS1	ENSG00000163915	ENSG00000163915.7	lncRNA	chr3	185712528	185729787	+	0.0660135	0	0.45	rs12492112	186187214	474686	1	1739	1	-0.432123	0.204519	0.0346119	-0.42244	0.18395	0.0216479	-0.42677	0.136768	0.0018061	meta	T	0.503623	0.496377	0.0325	0.5994	0.7054	0.495	0.4121
0	IGF2BP3	ENSG00000136231	ENSG00000136231.14	protein_coding	chr7	23470491	23310209	-	0.523784	0.05	4.25	rs62467093	23580643	110152	1	2044	1	0.489347	0.183129	0.00753694	0.274557	0.148672	0.0647863	0.359884	0.115424	0.00182118	meta	T	0.905797	0.094202	0.0061	0.0965	0.124	0.1282	0.1789
0	IGF2R	ENSG00000197081	ENSG00000197081.14	protein_coding	chr6	159969099	160113507	+	12.1903	4.2	30.84	rs240858	159504848	464251	1	2601	1	0.197315	0.0873754	0.0239301	0.145528	0.0653379	0.0259264	0.164101	0.0523259	0.00171194	meta	C	0.445652	0.554348	0.6641	0.6167	0.4296	0.5457	0.4509
0	IGFALS	ENSG00000099769	ENSG00000099769.5	protein_coding	chr16	1794971	1790413	-	0.0738514	0	0.53	rs13335181	1428045	366926	0.999474	2845	1	0.885493	0.339155	0.00903089	0.930075	0.380788	0.014586	0.905214	0.253264	0.000351309	meta	C	0.927536	0.072463	0.2269	0.0562	0.0387	0.0616	0.1278
0	IGFBP2	ENSG00000115457	ENSG00000115457.10	protein_coding	chr2	216632828	216664436	+	97.0032	8.35	297.4	rs10932672	216689207	56379	0.0211208	2069	0.153537	-0.870731	0.291708	0.00283637	-0.666977	0.202097	0.000965878	-0.733057	0.166124	1.02082e-05	meta	G	0.942029	0.057971	0.0182	0.1816	0.0437	0.0417	0.0573
0	IGFBP3	ENSG00000146674	ENSG00000146674.15	protein_coding	chr7	45921874	45912245	-	15.3	1.86	61.88	rs12672784	46173679	251805	1	2714	1	0.541252	0.186711	0.00374503	0.345338	0.232472	0.13741	0.46443	0.145572	0.00142089	meta	C	0.822464	0.177536	0.1967	0.1124	0.249	0.1561	0.1984
0	IGFBP4	ENSG00000141753	ENSG00000141753.7	protein_coding	chr17	40443450	40457725	+	31.0122	1.08	159.21	rs2314339	40096959	346491	1	1402	1	-0.343873	0.194045	0.0763729	-0.439059	0.155047	0.00462907	-0.401968	0.121129	0.000904984	meta	C	0.768116	0.231884	0.3109	0.2709	0.5833	0.1441	0.1442
0	IGFBP5	ENSG00000115461	ENSG00000115461.5	protein_coding	chr2	216695549	216672105	-	57.5706	15.51	183.37	rs1922010	216969579	274030	0.308848	2028	1	-0.210025	0.131974	0.111517	-0.34028	0.0964542	0.00041888	-0.294928	0.077873	0.000152292	meta	C	0.532609	0.467391	0.2337	0.4395	0.6052	0.3946	0.4775
0	IGFBP6	ENSG00000167779	ENSG00000167779.9	protein_coding	chr12	53097436	53102345	+	85.0848	15.74	271.72	rs61929581	52644008	453428	0.743973	2118	1	0.557863	0.179731	0.00191004	0.44054	0.242808	0.0696223	0.516334	0.14446	0.000351262	meta	C	0.876812	0.123188	0.0325	0.1167	0.004	0.1789	0.1237
0	IGFBP7	ENSG00000163453	ENSG00000163453.11	protein_coding	chr4	57110385	57030773	-	710.232	132.21	1505.39	rs4403105	56625116	485269	1	3232	1	0.380411	0.107942	0.000424753	-0.190897	0.361466	0.608936	0.380411	0.107942	0.000424753	trc	G	0.786232	0.213768	0.3646	0.1196	0.2232	0.1382	0.0941
0	IGFBP7-AS1	ENSG00000245067	ENSG00000245067.7	lncRNA	chr4	57109762	57207459	+	0.791757	0.04	5.92	rs11573059	57076422	33340	0.668901	3229	1	0.168861	0.257687	0.512278	0.648711	0.163144	6.99937e-05	0.511409	0.137841	0.000207154	meta	C	0.942029	0.057971	0.0045	0.0331	0.0486	0.0596	0.0685
0	IGFBPL1	ENSG00000137142	ENSG00000137142.5	protein_coding	chr9	38424454	38406528	-	0.783446	0.02	3.52	rs143637991	38917847	493393	0.0502315	2310	0.296782	0.716727	0.341367	0.035766	0.638384	0.172702	0.000218641	0.654349	0.154103	2.17452e-05	meta	A	0.934783	0.065217	0.0098	0.0793	0.0179	0.1113	0.0603
0	IGFLR1	ENSG00000126246	ENSG00000126246.10	protein_coding	chr19	35742453	35738801	-	1.57061	0.21	9.66	rs12977343	35597334	145119	1	2079	1	-0.477597	0.152743	0.00176716	-0.275554	0.333538	0.408716	-0.442571	0.138873	0.00143823	meta	G	0.123188	0.876812	0.9894	0.9063	0.997	0.7863	0.9141
0	IGHMBP2	ENSG00000132740	ENSG00000132740.8	protein_coding	chr11	68903842	68940602	+	5.58345	1.85	13.46	rs12807691	68862010	41832	2.34978e-05	2270	0.000423592	0.364071	0.102016	0.000358679	0.337079	0.0752165	7.41361e-06	0.346585	0.0605402	1.03514e-08	meta	A	0.76087	0.23913	0.1929	0.1542	0.2113	0.3022	0.5082
0	IGIP	ENSG00000182700	ENSG00000182700.5	protein_coding	chr5	140125937	140129392	+	8.62588	2.34	17.06	rs72794891	139800694	325243	1	1085	1	-0.189878	0.0752272	0.0116006	-0.341595	0.193121	0.0769249	-0.209866	0.0700968	0.00275388	meta	T	0.76087	0.23913	0.1543	0.1571	0.2282	0.2247	0.2423
0	IGSF10	ENSG00000152580	ENSG00000152580.8	protein_coding	chr3	151458709	151425384	-	2.65061	0.01	33.31	rs1220998	151122048	336661	0.281219	2353	1	-0.979845	0.673894	0.145945	-0.592448	0.164327	0.000311804	-0.61419	0.159649	0.000119515	meta	T	0.06884	0.931159	0.9395	0.9006	0.7698	0.9662	0.9202
0	IGSF11	ENSG00000144847	ENSG00000144847.13	protein_coding	chr3	119146068	118900557	-	0.325878	0	2.26	rs144389482	119220880	74812	6.91693e-09	2394	2.16896e-07	1.1928	0.383794	0.00188414	1.02629	0.163787	3.70489e-10	1.05194	0.150643	2.88928e-12	meta	G	0.934783	0.065217	0.0348	0.2061	0.001	0.0328	0.044
0	IGSF21	ENSG00000117154	ENSG00000117154.12	protein_coding	chr1	18107798	18378483	+	1.62649	0.09	12.54	rs6665151	18473753	365955	1	2587	1	-0.160658	0.15613	0.303477	-0.0842205	0.0296369	0.00448666	-0.086879	0.0291169	0.00284695	meta	A	0.547101	0.452899	0.4153	0.4496	0.1746	0.4861	0.272
0	IGSF21-AS1	ENSG00000230035	ENSG00000230035.2	lncRNA	chr1	18179346	18166929	-	0.0881081	0	2.76	rs6603900	18463018	283672	0.0364784	2631	0.232619	0.188256	0.529951	0.727711	-0.357836	0.0823371	1.38648e-05	-0.357836	0.0823371	1.38648e-05	asc	G	0.644928	0.355072	0.2171	0.3516	0.1369	0.4493	0.1667
0	IGSF22	ENSG00000179057	ENSG00000179057.13	protein_coding	chr11	18726230	18704305	-	0.215676	0	1.02	rs78515595	18409830	316400	1	2634	1	0.663266	0.175922	0.0001631	0.0881513	0.144364	0.541452	0.319587	0.111598	0.00418695	meta	T	0.847826	0.152174	0.0265	0.1527	0.0645	0.1541	0.1053
0	IGSF3	ENSG00000143061	ENSG00000143061.17	protein_coding	chr1	116667755	116574399	-	0.285541	0.02	1.86	rs35460124	116874903	207148	1	1486	1	-0.549302	0.182956	0.00267877	-0.254818	0.172493	0.139604	-0.393399	0.125507	0.00172154	meta	A	0.807971	0.192029	0.0363	0.1527	0.2252	0.1998	0.1892
0	IGSF6	ENSG00000140749	ENSG00000140749.9	protein_coding	chr16	21652608	21639550	-	4.62831	0.77	27.58	rs574130193	21787938	135330	1	816	1	-0.29064	0.239846	0.225597	-0.337244	0.131917	0.0105736	-0.32642	0.115587	0.00474268	meta	C	0.927536	0.072463	0.0045	0.0793	0	0.1809	0.0266
0	IGSF8	ENSG00000162729	ENSG00000162729.14	protein_coding	chr1	160098943	160091340	-	4.05088	1.25	11.44	rs7534426	160376511	277568	0.0702277	1902	0.381301	0.463436	0.156078	0.00298511	0.520165	0.180954	0.00404579	0.487636	0.118188	3.69231e-05	meta	T	0.92029	0.07971	0.6165	0.0562	0.1329	0.0179	0.0706
0	IGSF9B	ENSG00000080854	ENSG00000080854.15	protein_coding	chr11	133956985	133896438	-	9.13811	0.58	36.25	rs329642	133942404	14581	1	2315	1	0.2358	0.110539	0.0329098	0.173241	0.063506	0.006373	0.188765	0.0550653	0.000607993	meta	T	0.583333	0.416667	0.1157	0.3372	0.3363	0.4334	0.3425
0	IK	ENSG00000113141	ENSG00000113141.18	protein_coding	chr5	140647058	140662480	+	27.588	10.53	57.25	rs3822354	140807395	160337	1	1314	1	-0.160335	0.0857166	0.0614101	-0.089136	0.0573118	0.119879	-0.111132	0.0476433	0.0196696	meta	G	0.59058	0.40942	0.2882	0.4135	0.374	0.3787	0.3231
0	IKBIP	ENSG00000166130	ENSG00000166130.15	protein_coding	chr12	98645113	98613405	-	4.7248	1.62	15.95	rs2278361	98649429	4316	1.01724e-05	1894	0.000193257	0.183134	0.11058	0.0976976	0.352947	0.0613372	8.70524e-09	0.312992	0.0536382	5.37088e-09	meta	A	0.818841	0.181159	0.1929	0.2334	0.1498	0.1978	0.1319
0	IKBKB	ENSG00000104365	ENSG00000104365.15	protein_coding	chr8	42271302	42332653	+	12.0697	4.31	27.93	rs113393546	42582829	311527	1	1253	1	0.318791	0.161155	0.0479097	0.309695	0.232477	0.182809	0.315839	0.132444	0.0170935	meta	G	0.938406	0.061594	0.0053	0.062	0.0665	0.0974	0.0562
0	IKBKE	ENSG00000263528	ENSG00000263528.8	protein_coding	chr1	206470476	206496889	+	0.816622	0.05	7.61	rs5028658	206762904	292428	0.228921	1154	0.884527	0.125847	0.164966	0.445544	0.376683	0.0973256	0.000108683	0.311918	0.0838245	0.000198372	meta	C	0.804348	0.195652	0.2534	0.2017	0.2857	0.159	0.2249
0	IKZF1	ENSG00000185811	ENSG00000185811.19	protein_coding	chr7	50304068	50405101	+	3.56797	0.22	23.25	rs11766800	50367919	63851	1	2291	1	-0.34486	0.127911	0.00701606	-0.0959487	0.0636713	0.131827	-0.145377	0.0569999	0.0107577	meta	A	0.692029	0.307971	0.5734	0.3285	0.3571	0.3439	0.2403
0	IKZF2	ENSG00000030419	ENSG00000030419.16	protein_coding	chr2	213152427	212999691	-	5.11466	2.26	10.78	rs62189572	213128419	24008	1	1797	1	-0.29932	0.0857102	0.000479004	-0.105715	0.142709	0.458833	-0.247997	0.0734766	0.000737677	meta	G	0.742754	0.257246	0.0893	0.2435	0.003	0.3549	0.1789
0	IKZF3	ENSG00000161405	ENSG00000161405.17	protein_coding	chr17	39864312	39757718	-	0.830743	0.01	5.86	rs407307	39670910	193402	0.358991	1130	1	0.227789	0.156784	0.146255	0.321089	0.0963347	0.000858966	0.295519	0.0820787	0.000317691	meta	A	0.423913	0.576087	0.2292	0.4928	0.4097	0.668	0.6472
0	IKZF4	ENSG00000123411	ENSG00000123411.15	protein_coding	chr12	56007659	56038435	+	0.881959	0.19	2.54	rs1852334	55714904	292755	1	1211	1	0.225458	0.106196	0.0337502	0.250813	0.129618	0.0529878	0.235642	0.0821459	0.00412326	meta	A	0.442029	0.557971	0.3434	0.5173	0.8958	0.4145	0.6902
0	IKZF5	ENSG00000095574	ENSG00000095574.11	protein_coding	chr10	123008817	122990806	-	4.07304	1.7	8.49	rs12572812	122745001	263816	1	2361	1	0.13801	0.0728511	0.0581707	0.116475	0.051012	0.0224135	0.12356	0.0417863	0.00310699	meta	C	0.663043	0.336957	0.1286	0.2406	0.3234	0.3628	0.2904
0	IL10	ENSG00000136634	ENSG00000136634.7	protein_coding	chr1	206774541	206767602	-	1.06176	0	7.48	rs2483064	206441422	333119	1	1329	1	0.595191	0.242719	0.0141992	0.319859	0.15672	0.0412556	0.400873	0.13166	0.0023287	meta	A	0.778986	0.221014	0.2784	0.2017	0.0675	0.2654	0.319
0	IL10RA	ENSG00000110324	ENSG00000110324.10	protein_coding	chr11	117986348	118003037	+	10.1475	1.02	59.01	rs112035668	118419728	433380	0.0300331	2302	0.20176	-0.620991	0.282739	0.0280677	-0.670959	0.178041	0.000164182	-0.656771	0.150659	1.30465e-05	meta	A	0.945652	0.054347	0.0008	0.0187	0.0139	0.0368	0.0174
0	IL10RB	ENSG00000243646	ENSG00000243646.10	protein_coding	chr21	33266367	33310187	+	5.05459	2.12	13.34	rs9647067	33657704	391337	1	1988	1	-0.142539	0.0879357	0.105029	-0.15658	0.0678877	0.0210854	-0.151336	0.053737	0.00485892	meta	A	0.26087	0.73913	0.8903	0.7997	0.9841	0.67	0.7352
0	IL10RB-DT	ENSG00000223799	ENSG00000223799.1	lncRNA	chr21	33266260	33263873	-	0.908176	0.04	2.82	rs9984273	33262760	3500	0.129159	1988	0.5938	0.375094	0.129577	0.00379449	0.38172	0.138706	0.005923	0.378182	0.0946876	6.49693e-05	meta	C	0.278986	0.721014	0.5719	0.8112	0.8978	0.6829	0.7986
0	IL11RA	ENSG00000137070	ENSG00000137070.17	protein_coding	chr9	34650702	34661892	+	7.72277	2.06	15.09	rs200854571	34182693	468009	1	1745	1	0.209399	0.086008	0.0149062	0.143953	0.129177	0.265116	0.189298	0.0715912	0.00818969	meta	T	0.746377	0.253623	0.1445	0.2709	0.496	0.1839	0.2699
0	IL12A	ENSG00000168811	ENSG00000168811.7	protein_coding	chr3	159988835	159996019	+	0.0764865	0	0.53	rs13096549	160025126	36291	1	1528	1	0.531628	0.187449	0.00456655	0.0583495	0.373545	0.878271	0.531628	0.187449	0.00456655	trc	C	0.630435	0.369565	0.0893	0.4611	0.4494	0.4125	0.408
0	IL12RB1	ENSG00000096996	ENSG00000096996.16	protein_coding	chr19	18098944	18058995	-	0.5675	0.03	5.27	rs10401903	17875174	223770	1	2416	1	-0.262802	0.171975	0.126478	-0.31653	0.136391	0.0202999	-0.295785	0.106863	0.00564206	meta	A	0.807971	0.192029	0.2519	0.1657	0.2321	0.2913	0.1667
0	IL12RB2	ENSG00000081985	ENSG00000081985.11	protein_coding	chr1	67307364	67397090	+	0.698041	0.07	5.86	rs4655551	67516921	209557	1	2108	1	0.148901	0.183989	0.418348	0.207656	0.0694629	0.0027948	0.200326	0.0649858	0.00205191	meta	G	0.123188	0.876812	0.6067	0.8833	0.7361	0.9821	0.8957
0	IL15	ENSG00000164136	ENSG00000164136.17	protein_coding	chr4	141636583	141733987	+	3.41946	1.21	9.67	rs2575659	141280811	355772	1	2253	1	-0.159805	0.104444	0.126004	-0.127878	0.052397	0.0146644	-0.134298	0.0468339	0.00413685	meta	A	0.166667	0.833333	0.8026	0.8674	0.8135	0.841	0.6564
0	IL15RA	ENSG00000134470	ENSG00000134470.21	protein_coding	chr10	5978187	5943639	-	2.75243	0.51	16.46	rs4463761	5586608	391579	0.284435	2984	1	0.684294	0.200209	0.000631074	0.453589	0.222984	0.041934	0.581322	0.148973	9.53199e-05	meta	T	0.938406	0.061594	0.0681	0.147	0.0427	0.0805	0.0757
0	IL16	ENSG00000172349	ENSG00000172349.17	protein_coding	chr15	81159575	81314058	+	5.22669	0.99	14.36	rs11636187	81392837	233262	1	1843	1	-0.535524	0.195399	0.00613141	-0.239644	0.101824	0.0185962	-0.302832	0.0902986	0.000797462	meta	G	0.92029	0.07971	0.0068	0.1095	0.002	0.2028	0.1063
0	IL17B	ENSG00000127743	ENSG00000127743.6	protein_coding	chr5	149404202	149371324	-	0.695338	0	4.15	rs17797321	149664672	260470	0.67524	2250	1	0.629952	0.241227	0.00901607	0.405733	0.154889	0.00880559	0.471187	0.130335	0.000300107	meta	C	0.855072	0.144928	0.0242	0.2118	0.2093	0.0994	0.2515
0	IL17D	ENSG00000172458	ENSG00000172458.4	protein_coding	chr13	20702127	20723098	+	1.18865	0.19	2.78	rs913206	21153428	451301	1	2698	1	-0.582365	0.147593	7.95521e-05	0.0276645	0.26635	0.917277	-0.439054	0.129098	0.000671536	meta	A	0.101449	0.898551	0.7564	0.8948	0.9891	0.8787	0.9366
0	IL17RA	ENSG00000177663	ENSG00000177663.13	protein_coding	chr22	17084954	17115694	+	1.96723	0.52	6.02	rs5747009	17142947	57993	0.485488	2554	1	0.189737	0.112171	0.090743	0.257155	0.076458	0.000770036	0.235768	0.0631776	0.000190089	meta	A	0.699275	0.300725	0.1256	0.4726	0.6736	0.2465	0.3957
0	IL17RB	ENSG00000056736	ENSG00000056736.10	protein_coding	chr3	53846568	53865794	+	0.739054	0.32	1.6	rs2884631	53864528	17960	0.000230987	2130	0.00332581	-0.322472	0.0712604	6.03194e-06	-0.187048	0.0595518	0.00168408	-0.242735	0.0456959	1.08445e-07	meta	A	0.619565	0.380435	0.4811	0.33	0.6042	0.3479	0.4663
0	IL17RC	ENSG00000163702	ENSG00000163702.20	protein_coding	chr3	9917074	9933630	+	5.78655	1.65	12.92	rs77968928	10202156	285082	1	2086	1	0.464341	0.151343	0.00215399	0.236848	0.18784	0.207344	0.374793	0.117851	0.00147153	meta	G	0.923913	0.076087	0.1596	0.0375	0.0079	0.0427	0.089
0	IL17RD	ENSG00000144730	ENSG00000144730.18	protein_coding	chr3	57170306	57089982	-	0.934662	0.24	3.37	rs7618156	56807691	362615	1	2165	1	-0.21792	0.247552	0.378697	-0.521321	0.153236	0.000668756	-0.437272	0.130294	0.000790646	meta	G	0.057971	0.942029	0.8253	0.9107	0.8899	0.8867	0.8978
0	IL17RE	ENSG00000163701	ENSG00000163701.19	protein_coding	chr3	9902612	9916402	+	3.56196	0.31	8.13	rs9873794	10032469	129857	1	2065	1	0.181909	0.119499	0.127944	0.244096	0.0955355	0.0106179	0.219848	0.0746201	0.00321678	meta	T	0.815217	0.184783	0.4743	0.1686	0.0556	0.1471	0.1442
0	IL18	ENSG00000150782	ENSG00000150782.12	protein_coding	chr11	112164096	112143253	-	4.48527	0.27	27.79	rs647071	111790731	373365	1	1273	1	-0.334832	0.143151	0.0193346	-0.144033	0.0668091	0.0310921	-0.178159	0.0605404	0.00325251	meta	C	0.336957	0.663043	0.5772	0.6484	0.7808	0.5984	0.6043
0	IL18BP	ENSG00000137496	ENSG00000137496.18	protein_coding	chr11	71998613	72005715	+	1.96034	0.46	17.99	rs7941873	72396116	397503	1	2115	1	-0.0780387	0.189334	0.680211	-1.03476	0.215597	1.59053e-06	-0.494608	0.142263	0.000507613	meta	T	0.927536	0.072463	0.1475	0.0562	0.0734	0.0497	0.0521
0	IL18R1	ENSG00000115604	ENSG00000115604.10	protein_coding	chr2	102311529	102398775	+	1.23669	0.13	5.25	rs10200952	102411191	99662	6.34642e-05	2408	0.00103794	-0.214204	0.122593	0.080589	-0.209009	0.0395644	1.27255e-07	-0.209499	0.0376521	2.63556e-08	meta	A	0.615942	0.384058	0.7496	0.3401	0.1687	0.5298	0.2515
0	IL18RAP	ENSG00000115607	ENSG00000115607.9	protein_coding	chr2	102418689	102452565	+	0.627905	0	8.13	rs6729399	102918097	499408	1	2338	1	-0.610349	0.238865	0.0106124	-0.262591	0.109794	0.0167724	-0.323249	0.0997603	0.00119423	meta	A	0.880435	0.119565	0.2247	0.098	0.1895	0.1183	0.2137
0	IL1B	ENSG00000125538	ENSG00000125538.12	protein_coding	chr2	112836816	112829751	-	2.59182	0.02	28.04	rs6542070	112638803	198013	0.101396	2223	0.498303	1.16415	0.36141	0.00127686	0.784389	0.29855	0.00860573	0.938423	0.230172	4.56122e-05	meta	C	0.090579	0.90942	0.5719	0.8818	0.9643	0.8787	0.8701
0	IL1R1	ENSG00000115594	ENSG00000115594.12	protein_coding	chr2	102064544	102179874	+	14.4259	1.36	47.68	rs34999612	101604010	460534	1	2486	1	0.218953	0.201892	0.278141	0.271905	0.115893	0.0189668	0.258781	0.10051	0.0100332	meta	A	0.891304	0.108696	0.0643	0.0418	0.2748	0.0497	0.0971
0	IL1R2	ENSG00000115590	ENSG00000115590.14	protein_coding	chr2	101991960	102028544	+	0.795068	0	5.49	rs2236927	102018522	26562	1.67973e-08	2389	4.95053e-07	-0.674423	0.308311	0.0287077	-0.57083	0.0877286	7.6781e-11	-0.57859	0.0843791	7.0311e-12	meta	T	0.844203	0.155797	0.0923	0.1686	0.2927	0.1133	0.2065
0	IL1RAP	ENSG00000196083	ENSG00000196083.10	protein_coding	chr3	190514051	190659750	+	3.50824	0.81	11.78	rs10937436	190482374	31677	1	3112	1	0.102125	0.117747	0.385762	0.151005	0.0494697	0.00226958	0.143672	0.0456079	0.00163189	meta	T	0.757246	0.242754	0.2489	0.196	0.3234	0.2276	0.2157
0	IL1RL1	ENSG00000115602	ENSG00000115602.17	protein_coding	chr2	102311502	102352037	+	1.78446	0.08	9.01	rs10165460	102469171	157669	0.0412292	2408	0.255778	0.189654	0.208064	0.362023	-0.346192	0.0712769	1.19176e-06	-0.289912	0.0674299	1.71217e-05	meta	C	0.300725	0.699275	0.9002	0.5274	0.5843	0.7803	0.5593
0	IL1RL2	ENSG00000115598	ENSG00000115598.10	protein_coding	chr2	102187006	102240002	+	0.151892	0	0.77	rs1861229	102592151	405145	1	2330	1	-0.0767197	0.218523	0.725527	-0.326294	0.101462	0.00130034	-0.282032	0.0920265	0.00217903	meta	A	0.228261	0.771739	0.975	0.8285	0.5119	0.8588	0.7382
0	IL1RN	ENSG00000136689	ENSG00000136689.18	protein_coding	chr2	113107214	113134016	+	1.28128	0	28.53	rs13384583	112723862	383352	1	2460	1	0.373971	0.207713	0.0717936	0.345996	0.152172	0.0229833	0.355767	0.122755	0.00375325	meta	T	0.521739	0.478261	0.7042	0.379	0.1607	0.5706	0.5041
0	IL20RA	ENSG00000016402	ENSG00000016402.13	protein_coding	chr6	137045180	136999971	-	0.0775676	0	0.42	rs12173678	136735430	309750	1	1803	1	-0.0803125	0.258722	0.756242	-0.882596	0.237372	0.000200644	-0.515919	0.174909	0.00318142	meta	T	0.619565	0.380435	0.0234	0.2997	0.4276	0.4563	0.3804
0	IL20RB	ENSG00000174564	ENSG00000174564.13	protein_coding	chr3	136946230	137011085	+	0.498311	0.04	1.69	rs9817061	137035409	89179	1	1851	1	0.229228	0.129737	0.0772514	0.121233	0.0614354	0.0484569	0.141014	0.0555247	0.011096	meta	C	0.666667	0.333333	0.4705	0.2795	0.0933	0.3847	0.4039
0	IL20RB-AS1	ENSG00000249407	ENSG00000249407.1	lncRNA	chr3	136982196	136959125	-	0.189122	0	0.75	rs9845921	137042233	60037	0.766856	1870	1	0.2406	0.15623	0.12355	0.257768	0.0810148	0.00146394	0.25413	0.0719199	0.000410083	meta	T	0.652174	0.347826	0.4781	0.3256	0.2996	0.505	0.4703
0	IL21R	ENSG00000103522	ENSG00000103522.16	protein_coding	chr16	27402174	27452042	+	0.422162	0	4.48	rs184147294	27418071	15897	1	2170	1	0.155595	0.198718	0.433632	0.241843	0.0732378	0.000959415	0.231529	0.0687193	0.000753862	meta	G	0.655797	0.344203	0.0923	0.3631	0.5625	0.3012	0.4448
0	IL22RA1	ENSG00000142677	ENSG00000142677.4	protein_coding	chr1	24143140	24119771	-	0.0593243	0	0.52	rs4648870	24629001	485861	1	1934	1	-0.671062	0.19967	0.000777019	-0.2668	0.301921	0.376871	-0.548053	0.166544	0.000999271	meta	T	0.210145	0.789855	0.9728	0.6931	0.7966	0.7724	0.7393
0	IL23A	ENSG00000110944	ENSG00000110944.9	protein_coding	chr12	56334174	56340410	+	0.148378	0	1.05	rs111775699	56585070	250896	1	962	1	0.580212	0.193852	0.00276187	NA	NA	NA	0.580212	0.193852	0.00276187	trc	A	0.887681	0.112319	0.0212	0.1671	0.126	0.1272	0.1616
0	IL24	ENSG00000162892	ENSG00000162892.16	protein_coding	chr1	206897443	206904139	+	0.0647297	0	0.45	rs112798583	207012769	115326	1	1498	1	2.91282	1.06079	0.0060346	0.896973	0.373317	0.0162742	1.11912	0.352147	0.00148295	meta	C	0.942029	0.057971	0.1157	0.1066	0.0685	0.004	0.0174
0	IL27RA	ENSG00000104998	ENSG00000104998.4	protein_coding	chr19	14031762	14053218	+	0.676757	0.01	3.67	rs10412117	14016330	15432	1	1887	1	-0.414646	0.15782	0.00860589	-0.270036	0.125061	0.0308326	-0.325816	0.0980175	0.000887176	meta	C	0.735507	0.264493	0.2897	0.2277	0.3304	0.2475	0.4131
0	IL2RA	ENSG00000134460	ENSG00000134460.17	protein_coding	chr10	6062370	6010689	-	1.555	0.02	17.51	rs7911500	5995763	66607	0.109113	2935	0.526826	0.93937	0.366447	0.0103637	0.38972	0.110219	0.000406463	0.43532	0.105548	3.71766e-05	meta	C	0.898551	0.101449	0.0083	0.0749	0	0.1491	0.0153
0	IL2RB	ENSG00000100385	ENSG00000100385.14	protein_coding	chr22	37175054	37125843	-	0.573716	0	8.73	rs7289607	37368527	193473	1	2602	1	-0.118613	0.19606	0.545192	-0.382435	0.115953	0.000973093	-0.31407	0.0998048	0.00165046	meta	C	0.253623	0.746377	0.5598	0.8012	0.75	0.7366	0.82
0	IL31RA	ENSG00000164509	ENSG00000164509.15	protein_coding	chr5	55851357	55922854	+	0.243919	0	2.2	rs3761776	55763164	88193	0.671241	2049	1	0.594447	0.290534	0.040751	0.379927	0.125402	0.00244826	0.413616	0.115135	0.000327594	meta	C	0.684783	0.315217	0.615	0.3329	0.4802	0.2565	0.2843
0	IL32	ENSG00000008517	ENSG00000008517.16	protein_coding	chr16	3065297	3082192	+	5.44243	0.23	60.86	rs34184287	3069166	3869	1.3233e-30	2191	2.73022e-28	-0.0424786	0.18175	0.815203	-2.10034	0.138989	1.36009e-51	-1.34097	0.110406	6.03969e-34	meta	T	0.655797	0.344203	0.2307	0.366	0.3839	0.4046	0.4315
0	IL33	ENSG00000137033	ENSG00000137033.11	protein_coding	chr9	6215786	6257983	+	29.5343	7.11	92.33	rs4265236	5876679	339107	1	2333	1	-0.284009	0.187329	0.129495	-0.283155	0.129317	0.028552	-0.283431	0.106422	0.00773874	meta	C	0.934783	0.065217	0.3487	0.0259	0.0466	0.0149	0.0849
0	IL34	ENSG00000157368	ENSG00000157368.10	protein_coding	chr16	70579895	70660682	+	3.41196	0.44	13.93	rs116996187	70733531	153636	1	1063	1	0.427752	0.259455	0.0992179	0.422747	0.152358	0.00552543	0.42403	0.131381	0.00124881	meta	G	0.945652	0.054347	0.0045	0.2507	0.1766	0.001	0.0481
0	IL4	ENSG00000113520	ENSG00000113520.11	protein_coding	chr5	132673986	132682678	+	0.0626351	0	0.73	rs2066960	132658743	15243	1	1861	1	1.08627	0.612788	0.106689	-0.995829	0.239869	0.000852449	-0.995829	0.239869	0.000852449	asc	C	0.855072	0.144928	0.2005	0.2089	0.3601	0.1153	0.1115
0	IL4R	ENSG00000077238	ENSG00000077238.14	protein_coding	chr16	27313668	27364778	+	12.3811	2.82	42.54	rs72790780	27046946	266722	0.058524	2170	0.333658	0.849536	0.209486	5.00617e-05	0.466632	0.314519	0.137905	0.73187	0.174352	2.69696e-05	meta	C	0.942029	0.057971	0.1687	0.0317	0	0.0447	0.0072
0	IL5	ENSG00000113525	ENSG00000113525.10	protein_coding	chr5	132556838	132541445	-	1.26939	0	4.05	rs7719499	132478399	78439	8.02961e-09	1779	2.50225e-07	0.459356	0.101906	6.55504e-06	0.450024	0.0857015	1.51222e-07	0.45389	0.0655902	4.51355e-12	meta	C	0.605072	0.394928	0.4735	0.353	0.3829	0.336	0.4325
0	IL5RA	ENSG00000091181	ENSG00000091181.19	protein_coding	chr3	3126613	3066326	-	0.20277	0.03	1.85	rs11705859	2638885	487728	1	3656	1	-0.0381118	0.225014	0.865501	-0.549148	0.138222	7.09897e-05	-0.409142	0.117776	0.000512936	meta	G	0.833333	0.166667	0.3094	0.2824	0.0952	0.1789	0.2393
0	IL6	ENSG00000136244	ENSG00000136244.12	protein_coding	chr7	22725884	22732002	+	6.42284	0	138.04	rs10216011	22712204	13680	0.903061	2662	1	-0.641751	0.271931	0.0182759	-0.428335	0.15399	0.00540968	-0.480155	0.133997	0.000339242	meta	T	0.619565	0.380435	0.6982	0.4265	0.6696	0.2028	0.4847
0	IL6R	ENSG00000160712	ENSG00000160712.13	protein_coding	chr1	154405193	154469450	+	3.19811	0.79	12.31	rs4845620	154434180	28987	0.0861915	1668	0.44456	-0.209469	0.105157	0.0463757	-0.194672	0.055209	0.00042174	-0.197869	0.0488817	5.16736e-05	meta	A	0.608696	0.391304	0.1142	0.536	0.3323	0.3678	0.3057
0	IL6R-AS1	ENSG00000228013	ENSG00000228013.1	lncRNA	chr1	154406564	154402328	-	0.0722297	0	0.42	rs11811450	154291756	114808	0.225316	1670	0.87593	1.43044	0.374725	0.00013492	NA	NA	NA	1.43044	0.374725	0.00013492	trc	A	0.938406	0.061594	0.0038	0.0447	0	0.0875	0.0123
0	IL6ST	ENSG00000134352	ENSG00000134352.20	protein_coding	chr5	55995022	55935095	-	84.6059	30.33	185.19	rs12697146	56447916	452894	1	2212	1	0.294412	0.13583	0.0301959	0.656882	0.303046	0.0301893	0.355049	0.123949	0.00417685	meta	T	0.92029	0.07971	0.0825	0.0908	0.0268	0.1123	0.0818
0	IL7	ENSG00000104432	ENSG00000104432.14	protein_coding	chr8	78805523	78675743	-	1.85196	0.29	6.43	rs551023842	78717503	88020	1	1954	1	0.0524659	0.130671	0.688043	-0.257547	0.0690184	0.000190291	-0.189925	0.0610286	0.00185783	meta	C	0.775362	0.224638	0.1626	0.2334	0.2629	0.1879	0.3599
0	IL7R	ENSG00000168685	ENSG00000168685.15	protein_coding	chr5	35852695	35879603	+	4.29757	0.07	30.38	rs62351974	35891935	39240	0.0859355	2236	0.443541	0.178473	0.270744	0.509771	0.226617	0.0557165	4.75577e-05	0.224661	0.0545729	3.84327e-05	meta	C	0.804348	0.195652	0.0166	0.2017	0.1657	0.2952	0.2127
0	ILDR2	ENSG00000143195	ENSG00000143195.13	protein_coding	chr1	166975540	166895711	-	0.364595	0.02	1.44	rs6427038	166875885	99655	0.00717422	2291	0.0647516	0.402851	0.167137	0.0159392	0.357278	0.0893683	6.39304e-05	0.36741	0.0788096	3.13148e-06	meta	C	0.576087	0.423913	0.5318	0.3401	0.2996	0.4702	0.3405
0	ILF2	ENSG00000143621	ENSG00000143621.17	protein_coding	chr1	153671028	153661788	-	17.8898	8.74	34.53	rs12759195	153464947	206081	1	1605	1	0.0869371	0.0783658	0.267268	0.238134	0.0757747	0.00167421	0.165076	0.0544738	0.00244244	meta	A	0.492754	0.507246	0.1241	0.5591	0.4117	0.6392	0.4591
0	ILF3	ENSG00000129351	ENSG00000129351.17	protein_coding	chr19	10654261	10692417	+	17.8995	6.61	49.7	rs75161693	10321986	332275	1	1935	1	-0.223011	0.182978	0.222925	-0.525257	0.168718	0.00185058	-0.386369	0.124037	0.00183978	meta	T	0.942029	0.057971	0.0038	0.0476	0.0496	0.0746	0.0716
0	ILF3-DT	ENSG00000267100	ENSG00000267100.1	lncRNA	chr19	10653844	10651862	-	2.57027	1.02	6.42	rs10408721	10647643	6201	0.0320003	1929	0.211442	0.188236	0.0803811	0.0191911	0.249578	0.068179	0.00025159	0.223912	0.0519945	1.65891e-05	meta	C	0.398551	0.601449	0.6505	0.67	0.4296	0.6183	0.7331
0	ILK	ENSG00000166333	ENSG00000166333.13	protein_coding	chr11	6603708	6610874	+	78.95	23.33	173.96	rs10839679	7001909	398201	1	2660	1	0.318573	0.10402	0.00219406	-0.252038	0.271792	0.37366	0.318573	0.10402	0.00219406	trc	C	0.365942	0.634058	0.5651	0.6542	0.7073	0.6252	0.6524
0	ILKAP	ENSG00000132323	ENSG00000132323.9	protein_coding	chr2	238203708	238170402	-	10.6942	4.36	17.93	rs11692233	238569607	365899	1	2822	1	-0.11724	0.0915731	0.200445	-0.130007	0.047785	0.00651519	-0.127274	0.042364	0.0026619	meta	T	0.202899	0.797101	0.4796	0.8285	0.7272	0.8479	0.6789
0	ILRUN	ENSG00000196821	ENSG00000196821.10	protein_coding	chr6	34696859	34587288	-	12.2526	4.17	25.74	rs79043103	34287953	408906	1	1947	1	-0.106	0.155698	0.495996	-0.144778	0.0614741	0.0185175	-0.139548	0.0571787	0.0146644	meta	A	0.913043	0.086956	0.0401	0.0836	0.0288	0.1252	0.092
0	ILVBL	ENSG00000105135	ENSG00000105135.16	protein_coding	chr19	15125786	15114984	-	4.61926	1.38	19.15	rs1273519	15567368	441582	0.0510433	3057	0.299728	0.595953	0.160869	0.000211743	0.402245	0.171721	0.0191584	0.505412	0.117401	1.66972e-05	meta	G	0.927536	0.072463	0.1566	0.0519	0.0337	0.1243	0.2587
0	IMMP1L	ENSG00000148950	ENSG00000148950.11	protein_coding	chr11	31509645	31432401	-	6.34838	2.41	52.13	rs1223082	31471148	38497	1	1302	1	0.413277	0.169569	0.014801	0.262321	0.110882	0.0179933	0.307535	0.0928026	0.000920178	meta	G	0.945652	0.054347	0.2958	0.1282	0.0139	0.002	0
0	IMMP2L	ENSG00000184903	ENSG00000184903.9	protein_coding	chr7	111562517	110663051	-	12.1749	2.99	23	rs76402591	111897552	335035	0.0149685	1245	0.117297	0.672133	0.153554	1.20229e-05	NA	NA	NA	0.672133	0.153554	1.20229e-05	trc	C	0.949275	0.050724	0.0015	0.0202	0	0.0696	0.0194
0	IMMT	ENSG00000132305	ENSG00000132305.20	protein_coding	chr2	86195770	86143932	-	13.9602	6.33	63.89	rs1863066	86308482	112712	1	2207	1	-0.59971	0.151752	7.75287e-05	0.0758156	0.311763	0.807864	-0.470316	0.136446	0.000567069	meta	C	0.101449	0.898551	0.7534	0.8573	0.9474	0.841	0.9039
0	IMP3	ENSG00000177971	ENSG00000177971.8	protein_coding	chr15	75648706	75639085	-	6.72176	2.23	13.27	rs62027229	75666638	17932	1	1129	1	0.278063	0.123403	0.0242402	0.209637	0.161168	0.193349	0.252774	0.09798	0.00988426	meta	T	0.913043	0.086956	0.2965	0.1066	0.003	0.1093	0.182
0	IMP4	ENSG00000136718	ENSG00000136718.9	protein_coding	chr2	130342225	130347810	+	9.75993	4.47	25.56	rs12990468	130277837	64388	1	1275	1	-0.287164	0.0762912	0.000167185	-0.0628782	0.0819447	0.442888	-0.183024	0.0558378	0.00104627	meta	C	0.460145	0.539855	0.3805	0.6268	0.4315	0.5666	0.5256
0	IMPA1	ENSG00000133731	ENSG00000133731.10	protein_coding	chr8	81686331	81656914	-	6.02277	2.81	12.57	rs17713368	81857135	170804	1	2244	1	0.181143	0.131068	0.166953	0.221235	0.0814574	0.00660851	0.210064	0.0691846	0.00239516	meta	C	0.913043	0.086956	0.0061	0.098	0.0823	0.1193	0.1718
0	IMPA2	ENSG00000141401	ENSG00000141401.12	protein_coding	chr18	11981025	12030877	+	2.67926	0.64	6.63	rs612854	11972713	8312	1	3073	1	-0.431619	0.161062	0.00736585	-0.333978	0.155462	0.0316901	-0.381071	0.111855	0.000657238	meta	C	0.934783	0.065217	0.2852	0.0836	0.0139	0.1034	0.0992
0	IMPACT	ENSG00000154059	ENSG00000154059.11	protein_coding	chr18	24426634	24453531	+	7.86439	3.68	14.77	rs61101941	24538808	112174	1	2440	1	0.231546	0.0895381	0.00970969	0.12659	0.0787822	0.108091	0.172388	0.0591466	0.00356155	meta	G	0.833333	0.166667	0.1339	0.1873	0.37	0.0706	0.1595
0	IMPDH1	ENSG00000106348	ENSG00000106348.18	protein_coding	chr7	128410252	128392277	-	5.0252	0.95	18.94	rs7809696	128323141	87111	1	2137	1	0.220356	0.132178	0.0954904	0.16399	0.0803565	0.0412723	0.179201	0.0686633	0.00905821	meta	C	0.778986	0.221014	0.1399	0.2637	0.1607	0.335	0.3548
0	IMPDH2	ENSG00000178035	ENSG00000178035.12	protein_coding	chr3	49029408	49024325	-	19.3511	7.07	40.06	rs3816836	48679560	349848	1	829	1	-0.191841	0.0983236	0.0510425	-0.424906	0.347288	0.221141	-0.209137	0.0946051	0.0270616	meta	G	0.851449	0.148551	0.0008	0.3141	0.494	0.004	0.0123
0	IMPG1	ENSG00000112706	ENSG00000112706.12	protein_coding	chr6	76072678	75921114	-	0.203311	0.02	0.56	rs7753613	76563328	490650	1	2139	1	0.164116	0.12354	0.184031	0.218829	0.102925	0.0334949	0.196412	0.079077	0.0129986	meta	G	0.836957	0.163043	0.3404	0.1354	0.1845	0.1809	0.227
0	IMPG2	ENSG00000081148	ENSG00000081148.12	protein_coding	chr3	101320575	101222546	-	0.236419	0.06	0.74	rs1375507	101064462	256113	0.726689	2278	1	-0.152577	0.0902533	0.0909242	-0.209326	0.0650417	0.00128938	-0.189928	0.0527671	0.000319003	meta	C	0.539855	0.460145	0.3616	0.6153	0.5228	0.505	0.5818
0	INAFM2	ENSG00000259330	ENSG00000259330.3	protein_coding	chr15	40323692	40326715	+	13.9911	4.02	26.46	rs62004060	39957849	365843	0.607253	1933	1	0.329784	0.135447	0.0149005	0.503081	0.182017	0.00571099	0.391546	0.108662	0.00031415	meta	G	0.898551	0.101449	0.0038	0.0706	0	0.1551	0.045
0	INAVA	ENSG00000163362	ENSG00000163362.11	protein_coding	chr1	200891048	200915742	+	0.090473	0	0.46	rs2296383	201091737	200689	0.00391771	2661	0.0387485	0.834267	0.173265	1.47227e-06	NA	NA	NA	0.834267	0.173265	1.47227e-06	trc	G	0.586957	0.413043	0.0522	0.3963	0.3929	0.4105	0.3834
0	INCA1	ENSG00000196388	ENSG00000196388.8	protein_coding	chr17	4997610	4988130	-	0.385203	0.05	0.95	rs346828	5023587	25977	1	2441	1	-0.303271	0.135067	0.0247464	-0.236216	0.0934337	0.0114658	-0.257919	0.0768401	0.000789184	meta	A	0.304348	0.695652	0.5204	0.7392	0.6627	0.7107	0.8149
0	INCENP	ENSG00000149503	ENSG00000149503.13	protein_coding	chr11	62123998	62153169	+	1.85865	0.49	5.49	rs61893683	62153312	29314	1	2117	1	0.539164	0.180413	0.00280356	0.248423	0.116285	0.0326523	0.333757	0.0977411	0.000638502	meta	T	0.934783	0.065217	0.0469	0.1657	0.0149	0.0547	0.0634
0	INF2	ENSG00000203485	ENSG00000203485.13	protein_coding	chr14	104689606	104722535	+	12.4403	2.49	56.65	rs4074325	104373600	316006	1	2784	1	0.350847	0.18202	0.0539147	0.616432	0.222459	0.00558861	0.457349	0.140873	0.00116819	meta	C	0.90942	0.090579	0.1256	0.0504	0.1776	0.0736	0.1063
0	ING1	ENSG00000153487	ENSG00000153487.12	protein_coding	chr13	110712736	110723339	+	2.2875	0.86	5.23	rs12584638	110748738	36002	1	3254	1	-0.322797	0.0877211	0.000233405	-0.040097	0.0908356	0.658906	-0.186377	0.0631006	0.00314043	meta	A	0.673913	0.326087	0.351	0.2867	0.3115	0.3101	0.1718
0	ING2	ENSG00000168556	ENSG00000168556.7	protein_coding	chr4	183505058	183512429	+	1.72351	0.66	3.75	rs6835621	183579366	74308	1	2818	1	0.236393	0.104499	0.0236883	0.397352	0.174703	0.0229397	0.278807	0.0896804	0.0018779	meta	G	0.619565	0.380435	0.2269	0.389	0.2956	0.4016	0.4826
0	ING3	ENSG00000071243	ENSG00000071243.16	protein_coding	chr7	120950763	120977216	+	6.47331	2.92	13.49	rs2110279	121063228	112465	0.586758	1799	1	0.193294	0.0813168	0.0174515	0.230209	0.0848436	0.00666114	0.210968	0.0587069	0.000326158	meta	A	0.228261	0.771739	0.3351	0.8156	0.9514	0.7455	0.7219
0	ING4	ENSG00000111653	ENSG00000111653.20	protein_coding	chr12	6663142	6650301	-	10.5266	4.8	18.28	rs740852	6541160	121982	1	1420	1	0.402564	0.155299	0.00953663	0.359069	0.206367	0.0818675	0.386838	0.124088	0.00182419	meta	G	0.945652	0.054347	0.0038	0.0735	0.002	0.0795	0.0573
0	ING5	ENSG00000168395	ENSG00000168395.15	protein_coding	chr2	241687085	241729478	+	7.20081	2.81	24.3	rs35676566	241732943	45858	0.389017	3060	1	0.0973018	0.127966	0.447033	0.329482	0.0812305	4.98928e-05	0.262796	0.0685802	0.00012713	meta	T	0.913043	0.086956	0.0038	0.0706	0.001	0.1461	0.0552
0	INHA	ENSG00000123999	ENSG00000123999.5	protein_coding	chr2	219569162	219575711	+	0.189392	0.01	1.39	rs11441152	219700221	131059	1	2044	1	0.23266	0.147414	0.114503	0.328355	0.133847	0.0141584	0.285113	0.0990941	0.00401231	meta	A	0.793478	0.206522	0.3298	0.2305	0.0377	0.2008	0.1708
0	INHBA	ENSG00000122641	ENSG00000122641.11	protein_coding	chr7	41705834	41667168	-	13.3151	1.07	35.42	rs55647755	41467396	238438	1	1833	1	0.0966672	0.150192	0.519819	0.426972	0.117798	0.000289391	0.301171	0.0926896	0.00115712	meta	C	0.851449	0.148551	0.1755	0.2104	0.2877	0.1193	0.1524
0	INHBA-AS1	ENSG00000224116	ENSG00000224116.7	lncRNA	chr7	41693884	41779388	+	0.691149	0.01	2.28	rs4720407	41784478	90594	1	1842	1	0.589754	0.171496	0.000584128	0.204421	0.123531	0.0979624	0.336054	0.100235	0.000800364	meta	C	0.869565	0.130435	0.1195	0.1772	0.0496	0.161	0.2771
0	INHBB	ENSG00000163083	ENSG00000163083.6	protein_coding	chr2	120346136	120351803	+	1.4527	0.03	8.58	rs72971958	120840927	494791	1	1780	1	0.237216	0.289962	0.413304	0.996215	0.28861	0.000556923	0.618489	0.204554	0.00249793	meta	T	0.884058	0.115942	0.0772	0.1326	0	0.175	0.0521
0	INIP	ENSG00000148153	ENSG00000148153.14	protein_coding	chr9	112718149	112683926	-	4.73615	2.41	10.44	rs62575233	112685202	32947	0.423881	2482	1	-0.276192	0.133414	0.0384352	-0.271559	0.0865557	0.00170461	-0.272931	0.0726128	0.000170782	meta	C	0.923913	0.076087	0.003	0.062	0.0734	0.1014	0.1299
0	INKA1	ENSG00000185614	ENSG00000185614.6	protein_coding	chr3	49803261	49805030	+	1.53622	0.21	4.08	rs6774721	49344465	458796	1	1205	1	0.442036	0.158032	0.00515582	NA	NA	NA	0.442036	0.158032	0.00515582	trc	G	0.876812	0.123188	0.146	0.0749	0.003	0.1471	0.1493
0	INKA2	ENSG00000197852	ENSG00000197852.12	protein_coding	chr1	111755824	111680630	-	1.41946	0.36	5.53	rs61803522	111296109	459715	1	2709	1	-0.145187	0.122045	0.234195	-0.157127	0.0622797	0.0116381	-0.15466	0.0554741	0.00530391	meta	A	0.847826	0.152174	0.0696	0.1427	0.0169	0.2445	0.1697
0	INKA2-AS1	ENSG00000227811	ENSG00000227811.3	lncRNA	chr1	111739579	111747798	+	0.146486	0.01	0.5	rs4839171	111826732	87153	1	2734	1	-0.130337	0.434247	0.768477	0.400929	0.125038	0.0013438	0.400929	0.125038	0.0013438	asc	C	0.42029	0.57971	0.2602	0.5677	0.3105	0.6571	0.6227
0	INMT	ENSG00000241644	ENSG00000241644.2	protein_coding	chr7	30697985	30757602	+	40.443	8.55	95.17	rs1468589	30745872	47887	0.000157919	1805	0.00235647	-0.337027	0.156607	0.0313934	-0.671868	0.130006	2.36662e-07	-0.535259	0.10003	8.74897e-08	meta	C	0.152174	0.847826	0.9312	0.9222	0.8165	0.8857	0.7832
0	INO80	ENSG00000128908	ENSG00000128908.17	protein_coding	chr15	41116280	40978880	-	6.32047	2.67	17.43	rs8038764	41615707	499427	1	1637	1	0.245505	0.0688478	0.000362598	0.0395342	0.0711624	0.57852	0.145924	0.0494808	0.00318704	meta	A	0.518116	0.481884	0.3941	0.3804	0.7054	0.4513	0.4939
0	INO80-AS1	ENSG00000259521	ENSG00000259521.1	lncRNA	chr15	41016807	41027893	+	0.131419	0	0.72	rs668708	40837050	179757	1	1690	1	0.905807	1.69651	0.630424	-0.301836	0.103457	0.0035285	-0.301836	0.103457	0.0035285	asc	C	0.253623	0.746377	0.0802	0.7507	0.9157	0.7296	0.6912
0	INO80B	ENSG00000115274	ENSG00000115274.15	protein_coding	chr2	74455087	74457944	+	5.97757	2.05	16.73	rs12986804	74798211	343124	1	1416	1	0.363434	0.122859	0.00309498	NA	NA	NA	0.363434	0.122859	0.00309498	trc	G	0.898551	0.101449	0.0794	0.0706	0.004	0.163	0.0348
0	INO80C	ENSG00000153391	ENSG00000153391.15	protein_coding	chr18	35497991	35452230	-	2.6752	0.94	7.87	rs996260	35398907	99084	1	1707	1	-0.166044	0.102297	0.104555	-0.171916	0.075743	0.0232243	-0.169836	0.060873	0.00527059	meta	A	0.32971	0.67029	0.4047	0.7579	0.4762	0.7614	0.5818
0	INO80D	ENSG00000114933	ENSG00000114933.16	protein_coding	chr2	206086303	205993721	-	4.63973	2.11	9.96	rs1963365	206571445	485142	1	1735	1	-0.144312	0.0656888	0.0280272	-0.0720078	0.0415283	0.0829278	-0.0926541	0.0351019	0.00830101	meta	G	0.572464	0.427536	0.3071	0.3516	0.4593	0.4722	0.4519
0	INO80E	ENSG00000169592	ENSG00000169592.15	protein_coding	chr16	29995715	30005793	+	10.2626	3.63	23.08	rs3814880	30006574	10859	6.94969e-11	851	2.74978e-09	-0.205685	0.0800273	0.0101645	-0.238556	0.0339748	2.19405e-12	-0.233536	0.0312732	8.1665e-14	meta	T	0.543478	0.456522	0.1846	0.3213	0.378	0.4423	0.5102
0	INPP1	ENSG00000151689	ENSG00000151689.13	protein_coding	chr2	190343570	190371665	+	5.12142	1.52	11.23	rs2354871	190325327	18243	1	1778	1	-0.0215832	0.111408	0.846387	0.230423	0.0667661	0.000558096	0.163831	0.0572694	0.00422682	meta	C	0.789855	0.210145	0.2708	0.2291	0.2808	0.2117	0.1759
0	INPP4A	ENSG00000040933	ENSG00000040933.15	protein_coding	chr2	98444854	98594390	+	6.37851	2.14	23.33	rs6758725	98660131	215277	1	1381	1	-0.197682	0.082223	0.016207	-0.0853102	0.0668464	0.20188	-0.130027	0.051868	0.0121801	meta	A	0.572464	0.427536	0.4992	0.3833	0.4087	0.335	0.4305
0	INPP4B	ENSG00000109452	ENSG00000109452.12	protein_coding	chr4	142847432	142023160	-	24.231	5.56	53.25	rs72726422	142532111	315321	0.168415	1778	0.716187	0.628651	0.161038	9.47216e-05	0.233039	0.833392	0.784951	0.628651	0.161038	9.47216e-05	trc	G	0.913043	0.086956	0.059	0.1254	0.131	0.1064	0.1973
0	INPP5A	ENSG00000068383	ENSG00000068383.19	protein_coding	chr10	132537787	132783480	+	17.278	4.48	34.13	rs11815511	132125194	412593	0.216441	2768	0.850864	0.362294	0.188753	0.0549325	0.440646	0.127014	0.000521847	0.416226	0.105377	7.81941e-05	meta	T	0.934783	0.065217	0.0688	0.0519	0.004	0.0984	0.0634
0	INPP5B	ENSG00000204084	ENSG00000204084.13	protein_coding	chr1	37947057	37860697	-	8.43162	3.1	16.67	rs527626276	37861737	85320	0.00187716	2052	0.0207541	-0.0773273	0.0960056	0.420563	-0.275102	0.0532436	2.38068e-07	-0.228581	0.0465624	9.14794e-07	meta	G	0.67029	0.32971	0.3691	0.3271	0.3849	0.3519	0.3661
0	INPP5D	ENSG00000168918	ENSG00000168918.14	protein_coding	chr2	233059967	233207903	+	4.93284	0.27	26.39	rs7588513	232686820	373147	0.355511	2447	1	-0.0260704	0.147844	0.860029	0.130415	0.0331598	8.39175e-05	0.12292	0.0323559	0.000145285	meta	G	0.289855	0.710145	0.947	0.6427	0.8274	0.5487	0.6994
0	INPP5E	ENSG00000148384	ENSG00000148384.13	protein_coding	chr9	136439845	136428619	-	2.08135	0.56	4.55	rs4880155	136407642	32203	0.0262772	2274	0.181752	-0.611063	0.137628	8.99716e-06	-0.254905	0.182737	0.163038	-0.482159	0.109936	1.15555e-05	meta	C	0.072463	0.927536	0.9962	0.9236	0.998	0.8539	0.8538
0	INPP5F	ENSG00000198825	ENSG00000198825.15	protein_coding	chr10	119726042	119829147	+	5.96858	2.87	12.22	rs1556591	119516391	209651	1	2448	1	-0.293855	0.0851946	0.000562211	0.0151412	0.148777	0.918938	-0.217552	0.0739312	0.00325436	meta	C	0.188406	0.811594	0.8729	0.8487	0.7649	0.7763	0.6145
0	INPP5J	ENSG00000185133	ENSG00000185133.14	protein_coding	chr22	31122731	31134697	+	0.287838	0.04	2.42	rs41279967	30695077	427654	1	1711	1	0.527914	0.242976	0.0298025	0.855584	0.329759	0.00947091	0.643213	0.19561	0.00100817	meta	C	0.923913	0.076087	0.2746	0.0735	0	0.0885	0.0378
0	INPP5K	ENSG00000132376	ENSG00000132376.20	protein_coding	chr17	1516742	1494577	-	6.73669	2.77	20.33	rs12941396	1177178	339564	1	3171	1	0.282394	0.0944313	0.00278552	0.166194	0.131402	0.205952	0.24282	0.0766836	0.00154273	meta	T	0.764493	0.235507	0.0787	0.2622	0.4742	0.0974	0.228
0	INPPL1	ENSG00000165458	ENSG00000165458.14	protein_coding	chr11	72223701	72239147	+	13.7388	4.17	32.04	rs113121781	71847297	376404	1	1870	1	0.681437	0.183462	0.000203742	0.115049	0.209837	0.583501	0.436056	0.138116	0.00159313	meta	C	0.942029	0.057971	0.2451	0.0576	0.0853	0.0358	0.0552
0	INSC	ENSG00000188487	ENSG00000188487.11	protein_coding	chr11	15112424	15247208	+	0.251959	0	2.26	rs1945632	15218562	106138	1	1659	1	0.233589	0.251371	0.352754	0.241342	0.091683	0.00847962	0.240432	0.0861327	0.00524794	meta	C	0.688406	0.311594	0.2186	0.2925	0.1657	0.4264	0.2832
0	INSIG1	ENSG00000186480	ENSG00000186480.13	protein_coding	chr7	155297776	155310235	+	6.57257	1.95	49.56	rs60037679	155370359	72583	1	3135	1	-0.258385	0.114777	0.0243729	-0.29004	0.11467	0.0114275	-0.274227	0.0811216	0.00072368	meta	C	0.858696	0.141304	0.1452	0.072	0.2619	0.0895	0.3292
0	INSIG2	ENSG00000125629	ENSG00000125629.15	protein_coding	chr2	118088452	118110997	+	11.1756	3.56	27.21	rs13034340	118099712	11260	1	2224	1	-0.178115	0.145754	0.221698	-0.443622	0.13041	0.000669554	-0.325575	0.0971872	0.000808189	meta	C	0.942029	0.057971	0.0386	0.072	0	0.0865	0.0123
0	INSL6	ENSG00000120210	ENSG00000120210.8	protein_coding	chr9	5185647	5123880	-	1.26865	0.25	3.43	rs7861599	5067298	118349	0.923918	2448	1	-0.102727	0.0906597	0.25717	-0.15167	0.0445478	0.000662492	-0.142151	0.0399817	0.000377417	meta	C	0.431159	0.568841	0.9206	0.5893	0.5198	0.5378	0.5552
0	INSM2	ENSG00000168348	ENSG00000168348.4	protein_coding	chr14	35534164	35537054	+	0.0763514	0	0.3	rs77614973	35979395	445231	1	1987	1	-0.558736	0.185579	0.00260584	NA	NA	NA	-0.558736	0.185579	0.00260584	trc	A	0.884058	0.115942	0.0204	0.2017	0.1915	0.0944	0.1329
0	INSR	ENSG00000171105	ENSG00000171105.14	protein_coding	chr19	7294414	7112255	-	10.8734	3.78	37.27	rs4804169	7431768	137354	1	3411	1	-0.0728632	0.0933815	0.43523	-0.127609	0.0399172	0.00138937	-0.119151	0.0367044	0.0011694	meta	T	0.394928	0.605072	0.5325	0.6297	0.746	0.5795	0.6677
0	INSYN1	ENSG00000205363	ENSG00000205363.5	protein_coding	chr15	73752747	73735431	-	1.92966	0.05	15.01	rs11072409	73271279	481468	1	1601	1	-0.189357	0.134505	0.159188	-0.386853	0.11737	0.000980712	-0.301479	0.0884349	0.000651908	meta	T	0.536232	0.463768	0.1498	0.5764	0.3323	0.4891	0.4315
0	INSYN2A	ENSG00000188916	ENSG00000188916.9	protein_coding	chr10	127196591	127135426	-	1.19791	0.56	2.22	rs35356720	127538522	341931	1	3026	1	0.190316	0.0601295	0.00155032	0.0861968	0.0607042	0.155623	0.138751	0.0427197	0.00116241	meta	A	0.728261	0.271739	0.4092	0.2305	0.2024	0.2346	0.3333
0	INSYN2B	ENSG00000204767	ENSG00000204767.4	protein_coding	chr5	169980495	169861303	-	0.676419	0.07	3.88	rs74764682	170448459	467964	1	2415	1	-0.404432	0.236445	0.0871795	-0.268433	0.0898754	0.0028199	-0.285602	0.084011	0.000674907	meta	G	0.949275	0.050724	0.0787	0.0692	0	0.1054	0.0297
0	INTS1	ENSG00000164880	ENSG00000164880.16	protein_coding	chr7	1504389	1470277	-	3.81561	0.78	17.08	rs73036593	1383570	120819	0.281746	3138	1	0.397114	0.219909	0.0709473	0.545682	0.155063	0.000433009	0.496345	0.126727	8.97854e-05	meta	G	0.949275	0.050724	0.0272	0.196	0.0278	0.0507	0.0184
0	INTS10	ENSG00000104613	ENSG00000104613.12	protein_coding	chr8	19817391	19852083	+	16.4854	6.92	30.46	rs6998836	19408129	409262	0.434245	2901	1	-0.262475	0.0801548	0.00105809	-0.173542	0.0843035	0.0395389	-0.220251	0.0580893	0.000149688	meta	C	0.25	0.75	0.5719	0.8055	0.9563	0.6571	0.7045
0	INTS11	ENSG00000127054	ENSG00000127054.20	protein_coding	chr1	1324691	1311585	-	14.3293	4.43	37.62	rs9777717	1057464	267227	0.0176982	2404	0.133284	0.607491	0.13936	1.30563e-05	0.422266	0.368095	0.251313	0.58427	0.130332	7.36199e-06	meta	T	0.923913	0.076087	0.2791	0.0648	0.0496	0.0746	0.1115
0	INTS12	ENSG00000138785	ENSG00000138785.15	protein_coding	chr4	105895986	105682627	-	4.40257	2.16	8.08	rs62320068	106019330	123344	0.579168	1648	1	0.48014	0.102331	2.70513e-06	0.067189	0.0820596	0.41291	0.228808	0.0640183	0.000351437	meta	T	0.84058	0.15942	0.2474	0.3876	0.1399	0.168	0.1227
0	INTS13	ENSG00000064102	ENSG00000064102.15	protein_coding	chr12	26938326	26905181	-	4.07959	1.82	7.89	rs80082761	26444675	493651	1	2456	1	0.19422	0.116759	0.0962272	0.218161	0.101719	0.0319727	0.207831	0.0766959	0.00673228	meta	C	0.902174	0.097826	0.41	0.0634	0.0645	0.0457	0.1186
0	INTS14	ENSG00000138614	ENSG00000138614.15	protein_coding	chr15	65611289	65578753	-	6.20777	3.1	11.17	rs3890482	65548307	62982	1	1603	1	0.110739	0.0725685	0.127012	0.192351	0.0627194	0.00216329	0.157455	0.0474524	0.000906101	meta	G	0.289855	0.710145	0.2451	0.7709	0.9147	0.7753	0.772
0	INTS2	ENSG00000108506	ENSG00000108506.12	protein_coding	chr17	61928016	61865367	-	3.42257	1.83	6.48	rs1849361	62343623	415607	0.291119	1732	1	0.199966	0.128769	0.120444	0.443343	0.119959	0.000219198	0.330264	0.087773	0.000168082	meta	T	0.934783	0.065217	0.3396	0.0346	0.0625	0.0268	0.0501
0	INTS3	ENSG00000143624	ENSG00000143624.14	protein_coding	chr1	153728050	153774808	+	12.5694	4.46	23.02	rs3006426	153435555	292495	1	1493	1	0.243956	0.100153	0.0148579	0.19441	0.143158	0.174459	0.227675	0.0820642	0.00553118	meta	T	0.217391	0.782609	0.9599	0.8703	0.7669	0.831	0.6626
0	INTS4	ENSG00000149262	ENSG00000149262.17	protein_coding	chr11	77994671	77878720	-	7.7675	4.21	14.96	rs648601	77875864	118807	0.455846	2003	1	0.101879	0.0859106	0.235673	-0.394033	0.069245	1.26735e-08	-0.198736	0.0539128	0.000227581	meta	A	0.822464	0.177536	0.2027	0.17	0.0923	0.2396	0.2198
0	INTS5	ENSG00000185085	ENSG00000185085.2	protein_coding	chr11	62653302	62646848	-	1.41953	0.32	3.22	rs2513043	62310172	343130	1	1837	1	0.281901	0.0963465	0.00343448	NA	NA	NA	0.281901	0.0963465	0.00343448	trc	G	0.826087	0.173913	0.3646	0.2637	0.2976	0.1809	0.137
0	INTS6	ENSG00000102786	ENSG00000102786.15	protein_coding	chr13	51454264	51354077	-	12.9969	3.68	28.14	rs3790024	51001276	452988	1	1482	1	0.186587	0.0969242	0.0542187	0.124284	0.0520244	0.0168966	0.138219	0.0458386	0.00256695	meta	C	0.836957	0.163043	0.2383	0.1513	0.0823	0.171	0.0992
0	INTS6-AS1	ENSG00000236778	ENSG00000236778.8	lncRNA	chr13	51452364	51554678	+	1.78791	0.48	3.67	rs7333241	51862822	410458	1	1481	1	-0.352483	0.159135	0.0267604	-0.270373	0.141635	0.0562705	-0.306667	0.105799	0.00374873	meta	T	0.065217	0.934783	0.5991	0.9236	0.9871	0.9632	0.8333
0	INTS7	ENSG00000143493	ENSG00000143493.13	protein_coding	chr1	212035557	211940399	-	2.59453	0.98	5.29	rs3010003	211985930	49627	1	2024	1	-0.0471549	0.0773817	0.542273	-0.142955	0.0415737	0.000584734	-0.121497	0.0366229	0.000908216	meta	C	0.478261	0.521739	0.4705	0.4856	0.3958	0.6044	0.5389
0	INTS8	ENSG00000164941	ENSG00000164941.14	protein_coding	chr8	94813311	94881746	+	12.9884	5.76	25.11	rs12548615	94451004	362307	1	2366	1	0.249835	0.132991	0.060301	0.255739	0.0999952	0.0105424	0.253607	0.0799235	0.0015081	meta	G	0.92029	0.07971	0.2088	0.1369	0.0268	0.0249	0.0992
0	INTS9	ENSG00000104299	ENSG00000104299.15	protein_coding	chr8	28890242	28767661	-	3.94122	1.43	8.06	rs650526	29309052	418810	1	1505	1	-0.22791	0.0766185	0.00293365	-0.0883589	0.0578589	0.126725	-0.139039	0.0461726	0.0026015	meta	T	0.5	0.5	0.7179	0.585	0.6925	0.3877	0.4162
0	INTS9-AS1	ENSG00000254034	ENSG00000254034.2	lncRNA	chr8	28798142	28802085	+	0.551554	0.12	1.16	rs240915	28670037	128105	1	1467	1	0.38756	0.159039	0.0148143	0.32676	0.235898	0.165998	0.368561	0.131869	0.00519158	meta	C	0.90942	0.090579	0.1717	0.196	0.0585	0.0636	0.0624
0	INTU	ENSG00000164066	ENSG00000164066.13	protein_coding	chr4	127623271	127726737	+	4.90946	1.57	11.27	rs4292347	127415726	207545	0.251643	1501	0.939979	-0.415608	0.115129	0.000306258	-0.205358	0.126268	0.103873	-0.320165	0.0850745	0.00016765	meta	A	0.076087	0.923913	0.6747	0.9467	1	0.9742	0.9468
0	INVS	ENSG00000119509	ENSG00000119509.13	protein_coding	chr9	100099243	100302175	+	7.30196	3.68	12.47	rs1418268	100043984	55259	1	1249	1	0.116993	0.0992463	0.238473	0.2822	0.0922613	0.00222295	0.205614	0.0675731	0.00234358	meta	T	0.855072	0.144928	0.0061	0.2305	0.496	0.0835	0.1462
0	IP6K1	ENSG00000176095	ENSG00000176095.12	protein_coding	chr3	49786542	49724294	-	5.88682	1.72	20.49	rs62262139	49984616	198074	1	1208	1	0.0549036	0.0751191	0.464848	0.150999	0.0468992	0.00128351	0.124047	0.0397824	0.00181995	meta	G	0.586957	0.413043	0.6982	0.3876	0.1488	0.5239	0.2454
0	IP6K2	ENSG00000068745	ENSG00000068745.15	protein_coding	chr3	48740353	48688003	-	19.605	8.56	44.22	rs1459247	48346219	394134	0.23966	807	0.911825	0.268539	0.16617	0.106083	0.412883	0.124713	0.00093079	0.360873	0.0997459	0.000296977	meta	G	0.931159	0.06884	0.1097	0.0389	0.122	0.0278	0.0276
0	IP6K3	ENSG00000161896	ENSG00000161896.12	protein_coding	chr6	33746905	33721662	-	0.401959	0	5.42	rs10947432	33708779	38126	2.93538e-05	2807	0.000516648	0.943597	0.355998	0.00803561	0.757278	0.148623	3.48193e-07	0.784932	0.137151	1.04574e-08	meta	G	0.851449	0.148551	0.0129	0.1585	0.0496	0.1859	0.0757
0	IPCEF1	ENSG00000074706	ENSG00000074706.13	protein_coding	chr6	154356792	154154496	-	1.05405	0.07	6.4	rs75745945	154725616	368824	1	2216	1	0.208894	0.150544	0.16526	0.213729	0.0670694	0.00143912	0.212929	0.0612644	0.000509779	meta	A	0.833333	0.166667	0.1762	0.1023	0.2599	0.1093	0.2495
0	IPMK	ENSG00000151151	ENSG00000151151.6	protein_coding	chr10	58267894	58191517	-	1.38757	0.48	4.53	rs6481363	57816163	451731	1	2565	1	0.207828	0.0827684	0.0120402	0.0759744	0.0839951	0.365725	0.142871	0.058955	0.0153762	meta	A	0.315217	0.684783	0.2874	0.7536	0.9157	0.665	0.8538
0	IPO11	ENSG00000086200	ENSG00000086200.16	protein_coding	chr5	62403972	62628582	+	6.47804	2.68	12.91	rs77936520	62028109	375863	1	1773	1	0.285622	0.13773	0.0380994	0.20919	0.131943	0.112861	0.245767	0.0952777	0.00989505	meta	C	0.945652	0.054347	0.0832	0.0303	0.001	0.0746	0.1145
0	IPO13	ENSG00000117408	ENSG00000117408.11	protein_coding	chr1	43946950	43968022	+	3.06291	0.86	9.24	rs4660770	44076324	129374	0.172603	1571	0.729003	0.25435	0.0836718	0.0023669	0.212147	0.0877915	0.0156709	0.234262	0.0605689	0.000109868	meta	C	0.539855	0.460145	0.2231	0.5245	0.5496	0.4722	0.589
0	IPO4	ENSG00000196497	ENSG00000196497.17	protein_coding	chr14	24188869	24180219	-	2.58203	0.55	8.15	rs74036706	23854204	334665	1	2642	1	-0.0354066	0.180589	0.844562	-0.306466	0.0949265	0.00124459	-0.247785	0.0840253	0.00318875	meta	A	0.887681	0.112319	0.267	0.0562	0.1835	0.1272	0.0961
0	IPO5	ENSG00000065150	ENSG00000065150.21	protein_coding	chr13	97953658	98024296	+	25.9504	10.96	46.41	rs1617544	97747235	206423	0.641001	2347	1	0.331822	0.0968257	0.000610292	0.340423	0.27769	0.220232	0.332754	0.0914272	0.000273115	meta	G	0.768116	0.231884	0.3646	0.2839	0.0764	0.3201	0.2444
0	IPO7	ENSG00000205339	ENSG00000205339.10	protein_coding	chr11	9384652	9448127	+	29.8903	15.08	48.56	rs10840164	9045853	338799	1	2091	1	0.222647	0.0808005	0.00586001	0.0775378	0.0645651	0.229781	0.134085	0.0504398	0.00785307	meta	G	0.677536	0.322464	0.3828	0.2017	0.3859	0.331	0.4744
0	IPO8	ENSG00000133704	ENSG00000133704.10	protein_coding	chr12	30695869	30628988	-	13.3658	6.43	23.5	rs1087345	30603431	92438	1	3468	1	0.248687	0.0933133	0.0076971	0.115485	0.0724023	0.110702	0.165541	0.0572028	0.00380444	meta	C	0.862319	0.137681	0.3207	0.3357	0.001	0.0974	0.1084
0	IPO9	ENSG00000198700	ENSG00000198700.10	protein_coding	chr1	201829149	201884291	+	7.09054	2.02	12.97	rs16848493	201380954	448195	1	2322	1	0.279202	0.151377	0.0651223	0.257669	0.0952044	0.00680008	0.263772	0.0805908	0.00106419	meta	C	0.938406	0.061594	0.1309	0.0461	0	0.0517	0.0368
0	IPO9-AS1	ENSG00000231871	ENSG00000231871.5	lncRNA	chr1	201829559	201688259	-	0.175743	0	0.71	rs61821707	201714300	115259	0.00772991	2319	0.0690845	0.0466994	0.185925	0.80168	-0.221711	0.0457192	1.23837e-06	-0.206406	0.0443967	3.33329e-06	meta	G	0.815217	0.184783	0.4153	0.2032	0.2143	0.1412	0.1984
0	IPP	ENSG00000197429	ENSG00000197429.11	protein_coding	chr1	45750653	45694324	-	3.65946	1.22	6.2	rs1085240	46058306	307653	1	1477	1	0.127898	0.0746271	0.0865605	0.194901	0.0672482	0.00375274	0.164875	0.0499573	0.000965763	meta	G	0.289855	0.710145	0.7451	0.6412	0.6885	0.7346	0.5624
0	IQCA1	ENSG00000132321	ENSG00000132321.17	protein_coding	chr2	236507535	236324147	-	0.205811	0	1.09	rs3754648	236112702	394833	0.205993	2363	0.821343	0.0636641	0.183225	0.728242	0.574601	0.126806	5.86103e-06	0.409132	0.10427	8.71744e-05	meta	G	0.648551	0.351449	0.7231	0.3055	0.3085	0.2863	0.3937
0	IQCB1	ENSG00000173226	ENSG00000173226.17	protein_coding	chr3	121835079	121769761	-	6.81318	3.03	13.79	rs1920293	121821169	13910	1.87692e-06	2184	4.0392e-05	0.24683	0.0726239	0.00067695	0.162255	0.0311024	1.82044e-07	0.175363	0.0285908	8.59397e-10	meta	T	0.413043	0.586957	0.7587	0.7032	0.3244	0.6163	0.682
0	IQCC	ENSG00000160051	ENSG00000160051.11	protein_coding	chr1	32205661	32208687	+	0.875743	0.27	2.4	rs704879	32632446	426785	1	980	1	0.229069	0.173235	0.186068	0.748503	0.237623	0.00163293	0.409334	0.139984	0.00345407	meta	A	0.061594	0.938406	0.9985	0.951	1	0.9056	0.9417
0	IQCD	ENSG00000166578	ENSG00000166578.10	protein_coding	chr12	113221094	113195441	-	0.265541	0.08	0.82	rs11611075	113603473	382379	0.0721917	2093	0.389486	0.784519	0.215348	0.000269455	0.917431	0.461659	0.0468949	0.808271	0.19516	3.4492e-05	meta	G	0.92029	0.07971	0.0098	0.0692	0.0218	0.1491	0.1002
0	IQCE	ENSG00000106012	ENSG00000106012.18	protein_coding	chr7	2558972	2614733	+	2.1125	0.47	5.71	rs2969029	2507654	51318	1	2916	1	0.26066	0.0976225	0.00758324	0.11878	0.0578722	0.0401258	0.155675	0.049782	0.00176523	meta	G	0.721014	0.278986	0.0688	0.4063	0.1389	0.339	0.227
0	IQCG	ENSG00000114473	ENSG00000114473.14	protein_coding	chr3	197960142	197889077	-	3.81622	1.08	9.07	rs28584476	198139690	179548	1	1355	1	0.110352	0.0921663	0.231185	0.249428	0.0865748	0.00396334	0.184236	0.0631018	0.00350409	meta	G	0.492754	0.507246	0.5287	0.5259	0.4712	0.5706	0.5951
0	IQCH	ENSG00000103599	ENSG00000103599.20	protein_coding	chr15	67254786	67502260	+	0.67	0.15	1.71	rs35930676	67535367	280581	0.000770647	2034	0.00956763	-0.106929	0.0879361	0.223988	-0.242258	0.0473687	3.14908e-07	-0.211821	0.0417031	3.78882e-07	meta	G	0.684783	0.315217	0.1815	0.4452	0.4802	0.2565	0.3773
0	IQCH-AS1	ENSG00000259673	ENSG00000259673.6	lncRNA	chr15	67521844	67290636	-	1.58682	0.59	3.72	rs12594201	67516424	5420	5.20485e-07	1882	1.23515e-05	-0.368874	0.086532	2.01824e-05	-0.241891	0.0501403	1.4051e-06	-0.273809	0.0433834	2.7656e-10	meta	G	0.311594	0.688406	0.5976	0.7161	0.5417	0.7515	0.6973
0	IQCJ	ENSG00000214216	ENSG00000214216.10	protein_coding	chr3	158962928	159266307	+	0.267162	0	1.27	rs112493023	158730487	232441	0.200812	2263	0.80791	0.317463	0.207708	0.126411	-0.422739	0.0865685	1.04329e-06	-0.313191	0.0799061	8.8737e-05	meta	A	0.807971	0.192029	0.4304	0.1513	0.0228	0.1938	0.2546
0	IQCJ-SCHIP1	ENSG00000283154	ENSG00000283154.2	protein_coding	chr3	158962235	159897366	+	10.5568	2.06	31.99	rs12494750	158580622	381613	0.51672	2260	1	0.2693	0.137788	0.0506483	0.347464	0.110119	0.00160302	0.316998	0.0860223	0.000228637	meta	T	0.786232	0.213768	0.1074	0.1902	0.1994	0.1581	0.2178
0	IQCJ-SCHIP1-AS1	ENSG00000241211	ENSG00000241211.1	lncRNA	chr3	159768612	159765387	-	3.26284	0.85	18.96	rs7646339	159550519	218093	1	1787	1	0.334635	0.137077	0.0146377	0.158863	0.0596738	0.00776337	0.186867	0.0547141	0.000637032	meta	C	0.652174	0.347826	0.1558	0.402	0.1935	0.3469	0.1984
0	IQCK	ENSG00000174628	ENSG00000174628.16	protein_coding	chr16	19716456	19858467	+	2.44459	0.98	5.19	rs2608186	20075968	359512	1	2523	1	0.181231	0.0812588	0.0257281	0.173488	0.0765748	0.0234757	0.17713	0.0557289	0.0014808	meta	T	0.572464	0.427536	0.6407	0.3487	0.5714	0.4245	0.319
0	IQCN	ENSG00000130518	ENSG00000130518.17	protein_coding	chr19	18274509	18257097	-	0.825676	0.08	4.44	rs4808774	18262265	12244	7.46179e-08	2243	2.01589e-06	-0.319247	0.140321	0.0228987	-0.415041	0.0663075	3.86602e-10	-0.397555	0.059951	3.3267e-11	meta	T	0.48913	0.51087	0.7345	0.6066	0.5506	0.4682	0.4243
0	IQGAP1	ENSG00000140575	ENSG00000140575.13	protein_coding	chr15	90388242	90502239	+	86.8454	21.26	189.72	rs369775258	90673541	285299	1	2457	1	0.546147	0.18019	0.00243782	0.537446	0.524812	0.3058	0.54523	0.170425	0.00137788	meta	C	0.945652	0.054347	0.0552	0.0461	0.0675	0.0746	0.1002
0	IQGAP2	ENSG00000145703	ENSG00000145703.16	protein_coding	chr5	76403285	76708132	+	6.42318	0.41	26.87	rs2909892	76633524	230239	1	2567	1	-0.119258	0.234708	0.611376	-0.263293	0.0777697	0.000710366	-0.249044	0.0738227	0.000742088	meta	G	0.090579	0.90942	0.9402	0.732	0.8641	0.9612	0.9581
0	IQGAP3	ENSG00000183856	ENSG00000183856.11	protein_coding	chr1	156572604	156525405	-	0.315811	0	2.19	rs41267423	156844686	272082	0.43774	1582	1	0.700642	0.244325	0.0041351	0.564113	0.248534	0.023222	0.633543	0.174233	0.0002767	meta	G	0.869565	0.130435	0.1505	0.1585	0.1657	0.1581	0.1431
0	IQSEC1	ENSG00000144711	ENSG00000144711.16	protein_coding	chr3	13283281	12897043	-	6.53054	2.3	26.7	rs62234200	13148263	135018	1	2698	1	0.197478	0.187041	0.291059	0.182497	0.0580351	0.00166315	0.183813	0.0554283	0.000912414	meta	C	0.916667	0.083333	0.0023	0.0403	0.0437	0.0984	0.1278
0	IQSEC3	ENSG00000120645	ENSG00000120645.12	protein_coding	chr12	66767	178455	+	0.239865	0	1.91	rs71447492	521642	454875	1	1406	1	0.219287	0.254465	0.388822	0.900356	0.247087	0.000268557	0.569838	0.177268	0.00130645	meta	G	0.84058	0.15942	0.0809	0.0648	0.12	0.1103	0.0798
0	IQUB	ENSG00000164675	ENSG00000164675.11	protein_coding	chr7	123535077	123452193	-	0.317162	0.08	0.82	rs7807724	123488446	46631	0.0044609	1771	0.043484	-0.221367	0.105135	0.0352431	-0.306104	0.0718277	2.02931e-05	-0.279138	0.0593079	2.51886e-06	meta	G	0.666667	0.333333	0.3623	0.2983	0.369	0.3757	0.226
0	IRAK1BP1	ENSG00000146243	ENSG00000146243.14	protein_coding	chr6	78867551	78946440	+	1.95723	0.64	3.41	rs35562053	78782580	84971	0.400204	2230	1	0.0332899	0.0812023	0.681834	0.170332	0.0424456	5.99683e-05	0.140923	0.0376166	0.000179464	meta	A	0.713768	0.286232	0.4312	0.3862	0.245	0.3698	0.2127
0	IRAK2	ENSG00000134070	ENSG00000134070.5	protein_coding	chr3	10164919	10243745	+	1.06993	0.12	7.99	rs9845191	9695817	469102	1	2301	1	0.133797	0.203747	0.511387	0.311332	0.104145	0.0027952	0.274555	0.0927329	0.0030693	meta	C	0.931159	0.06884	0.2315	0.1844	0.0109	0.0318	0.044
0	IRAK3	ENSG00000090376	ENSG00000090376.11	protein_coding	chr12	66189195	66254622	+	6.46628	1.19	16.69	rs7302980	66593928	404733	0.0359496	2203	0.230564	0.160797	0.170902	0.34677	0.439	0.098968	9.17417e-06	0.369134	0.0856441	1.63185e-05	meta	T	0.108696	0.891304	0.9939	0.8977	0.9355	0.833	0.8957
0	IRAK4	ENSG00000198001	ENSG00000198001.13	protein_coding	chr12	43758944	43789543	+	6.7125	2.53	15.26	rs2407782	43884686	125742	1	1863	1	0.168466	0.0694966	0.0153466	0.142422	0.0599967	0.017605	0.153543	0.0454143	0.000722366	meta	A	0.550725	0.449275	0.0514	0.5014	0.6518	0.3996	0.5419
0	IREB2	ENSG00000136381	ENSG00000136381.13	protein_coding	chr15	78437431	78501453	+	8.37027	5.03	17.37	rs12441736	78693299	255868	1	2591	1	-0.189917	0.118407	0.10873	-0.118616	0.0572993	0.0384418	-0.132145	0.0515776	0.0104053	meta	T	0.905797	0.094202	0.0151	0.2637	0.3591	0.003	0.0307
0	IRF1	ENSG00000125347	ENSG00000125347.14	protein_coding	chr5	132490777	132481609	-	11.7423	2.54	140.18	rs10058655	132235203	255574	0.00183199	1766	0.0203554	0.059951	0.125429	0.632674	0.216015	0.0431917	5.69428e-07	0.199471	0.0408383	1.03737e-06	meta	A	0.684783	0.315217	0.2284	0.3084	0.001	0.4195	0.1043
0	IRF2	ENSG00000168310	ENSG00000168310.11	protein_coding	chr4	184474550	184387729	-	8.0273	2.96	24.81	rs376459708	184213984	260566	1	3057	1	0.341985	0.164468	0.0375859	0.163241	0.0633478	0.00996925	0.186332	0.0591144	0.00162122	meta	G	0.927536	0.072463	0.003	0.0519	0	0.0934	0.0174
0	IRF2BP2	ENSG00000168264	ENSG00000168264.10	protein_coding	chr1	234609525	234604269	-	21.1229	7.66	42.29	rs56919372	234364376	245149	1	2619	1	0.439455	0.148183	0.00302075	0.224139	0.142481	0.115693	0.327575	0.102706	0.00142549	meta	A	0.938406	0.061594	0.0726	0.0634	0.002	0.0845	0.1063
0	IRF2BPL	ENSG00000119669	ENSG00000119669.5	protein_coding	chr14	77028708	77024543	-	2.72845	0.61	6.1	rs529955311	77516007	487299	1	2367	1	0.276757	0.120925	0.0220985	0.16255	0.076344	0.0332393	0.195098	0.0645551	0.0025095	meta	C	0.768116	0.231884	0.2224	0.4049	0.0933	0.2644	0.2249
0	IRF4	ENSG00000137265	ENSG00000137265.15	protein_coding	chr6	391752	411443	+	0.739324	0.02	16.85	rs555606318	507362	115610	1	1915	1	0.236157	0.284786	0.406967	0.57309	0.17883	0.00135222	0.477805	0.151447	0.00160535	meta	A	0.902174	0.097826	0.0681	0.1585	0.1458	0.1054	0.089
0	IRF5	ENSG00000128604	ENSG00000128604.20	protein_coding	chr7	128937457	128950038	+	2.10128	0.27	9.74	rs6974262	129035603	98146	0.0108845	2217	0.0910647	0.000594739	0.110908	0.995721	-0.458935	0.0810492	1.49245e-08	-0.298962	0.0654382	4.90958e-06	meta	G	0.594203	0.405797	0.4788	0.3573	0.4425	0.5278	0.4877
0	IRF6	ENSG00000117595	ENSG00000117595.12	protein_coding	chr1	209806175	209785617	-	0.418378	0.02	7.5	rs2179254	209794035	12140	0.430212	2175	1	0.677743	0.188833	0.000331801	0.225787	0.0961004	0.0187989	0.318762	0.0856471	0.000197799	meta	T	0.416667	0.583333	0.7572	0.5231	0.4167	0.6392	0.5726
0	IRF7	ENSG00000185507	ENSG00000185507.21	protein_coding	chr11	615983	612553	-	3.93493	0.62	56.15	rs61871110	179401	436582	0.602115	2969	1	0.514547	0.158794	0.00119389	0.312203	0.153339	0.0417477	0.40984	0.110305	0.000202801	meta	T	0.503623	0.496377	0.416	0.4654	0.5704	0.4384	0.502
0	IRF8	ENSG00000140968	ENSG00000140968.11	protein_coding	chr16	85899162	85922606	+	5.1652	0.28	48.7	rs9308364	85969840	70678	0.643091	3536	1	0.113345	0.129603	0.381815	0.39535	0.0980565	5.53382e-05	0.292688	0.0781971	0.000181869	meta	T	0.431159	0.568841	0.5348	0.67	0.6677	0.4881	0.4785
0	IRF9	ENSG00000213928	ENSG00000213928.9	protein_coding	chr14	24161265	24166565	+	17.6418	5.12	67.47	rs1958294	23680780	480485	0.703015	2667	1	0.556912	0.135196	3.80035e-05	-0.00549608	0.261215	0.983213	0.438088	0.120068	0.000263598	meta	C	0.876812	0.123188	0.1921	0.147	0.0417	0.1213	0.1994
0	IRGM	ENSG00000237693	ENSG00000237693.4	protein_coding	chr5	150846523	150900736	+	0.0729054	0	0.38	rs10875560	150866162	19639	0.227671	2306	0.881054	0.536811	0.309033	0.0823755	0.206069	0.0566078	0.000272335	0.216806	0.0556814	9.87299e-05	meta	A	0.844203	0.155797	0.3623	0.1427	0.4296	0.1064	0.2076
0	IRS1	ENSG00000169047	ENSG00000169047.5	protein_coding	chr2	226799759	226731317	-	1.63419	0.38	4.02	rs6436658	227177243	377484	1	2167	1	-0.199337	0.0799814	0.0126923	-0.15312	0.0958534	0.110168	-0.180366	0.0614108	0.00331351	meta	A	0.300725	0.699275	0.5832	0.7983	0.6806	0.668	0.6431
0	IRS2	ENSG00000185950	ENSG00000185950.9	protein_coding	chr13	109786583	109752695	-	3.02196	0.64	7.8	rs2164172	109701681	84902	1	2656	1	-0.184655	0.113725	0.10444	-0.111026	0.0500429	0.0265124	-0.12297	0.0458044	0.00725988	meta	C	0.724638	0.275362	0.7965	0.2075	0.2808	0.2197	0.2331
0	IRX2	ENSG00000170561	ENSG00000170561.13	protein_coding	chr5	2751677	2745845	-	0.14473	0	0.69	rs115337026	2726460	25217	1	4031	1	-0.420443	0.228536	0.0658082	-0.882972	0.266815	0.000935283	-0.616177	0.17357	0.00038519	meta	C	0.702899	0.297101	0.1415	0.1527	0.1379	0.3091	0.5256
0	IRX3	ENSG00000177508	ENSG00000177508.12	protein_coding	chr16	54286787	54283304	-	0.726554	0.1	10.24	rs111851724	54345963	59176	0.286912	2586	1	0.861065	0.243935	0.000415732	0.762445	0.480873	0.112843	0.840881	0.217546	0.000110948	meta	C	0.945652	0.054347	0.0545	0.0403	0.0565	0.0159	0.0634
0	IRX5	ENSG00000176842	ENSG00000176842.15	protein_coding	chr16	54930865	54934485	+	0.337432	0.02	5.38	rs7201287	55264329	333464	1	2521	1	0.882528	0.277674	0.00148147	-0.229706	0.592661	0.698324	0.682326	0.251444	0.00665511	meta	A	0.945652	0.054347	0.003	0.0677	0.0655	0.0537	0.1309
0	ISCA1	ENSG00000135070	ENSG00000135070.15	protein_coding	chr9	86283102	86264546	-	12.1816	5.13	30.36	rs139637258	86380843	97741	1	1842	1	-0.0851275	0.135157	0.528798	-0.369243	0.105407	0.000460032	-0.261792	0.0831185	0.00163483	meta	A	0.923913	0.076087	0.0045	0.049	0	0.1143	0.0102
0	ISCA2	ENSG00000165898	ENSG00000165898.14	protein_coding	chr14	74493756	74497106	+	3.08986	1.1	9.26	rs55762670	74557176	63420	0.403749	1944	1	-0.273061	0.0718188	0.000143482	-0.106413	0.10224	0.297959	-0.218	0.0587684	0.00020769	meta	A	0.630435	0.369565	0.3071	0.3761	0.0526	0.498	0.2219
0	ISCU	ENSG00000136003	ENSG00000136003.15	protein_coding	chr12	108562582	108569384	+	57.2531	22.9	182.15	rs888555	108542708	19874	1	2166	1	0.0275334	0.0989188	0.780748	-0.336159	0.0741342	5.77485e-06	-0.205354	0.0593232	0.000536947	meta	G	0.724638	0.275362	0.1445	0.3876	0.3819	0.16	0.2526
0	ISG15	ENSG00000187608	ENSG00000187608.10	protein_coding	chr1	1001138	1014540	+	12.2845	1.14	405.77	rs11260575	1274972	273834	1	1823	1	0.267941	0.147528	0.0693382	0.302347	0.144312	0.0361634	0.285523	0.103162	0.0056452	meta	A	0.721014	0.278986	0.7148	0.4164	0.6657	0.0825	0.4029
0	ISG20	ENSG00000172183	ENSG00000172183.15	protein_coding	chr15	88636153	88656483	+	2.62047	0.23	62.99	rs28664949	88262022	374131	0.43642	2210	1	0.38801	0.201977	0.0547235	0.370771	0.116264	0.00142749	0.375061	0.100763	0.000197475	meta	T	0.876812	0.123188	0.4486	0.1974	0.0317	0.1382	0.1329
0	ISG20L2	ENSG00000143319	ENSG00000143319.16	protein_coding	chr1	156728799	156721891	-	3.73547	1.33	13.19	rs28743016	156696341	32458	0.143719	1728	0.639672	-0.312608	0.0798054	8.96098e-05	-0.142447	0.107474	0.185034	-0.25213	0.0640725	8.31709e-05	meta	A	0.467391	0.532609	0.3328	0.3372	0.5972	0.5835	0.547
0	ISLR	ENSG00000129009	ENSG00000129009.13	protein_coding	chr15	74173710	74176872	+	12.6374	3.29	34.96	rs974456	74194103	20393	0.933898	1735	1	0.163911	0.123866	0.18574	0.15791	0.0493731	0.00138241	0.158733	0.0458639	0.00053827	meta	C	0.706522	0.293478	0.5492	0.2637	0.3998	0.2565	0.2638
0	ISLR2	ENSG00000167178	ENSG00000167178.16	protein_coding	chr15	74100311	74138540	+	0.079527	0	0.7	rs75514567	74232288	131977	1	1760	1	-1.41883	0.426153	0.000870336	NA	NA	NA	-1.41883	0.426153	0.000870336	trc	G	0.945652	0.054347	0.0953	0.0476	0.13	0.0855	0.1115
0	ISM1	ENSG00000101230	ENSG00000101230.6	protein_coding	chr20	13221274	13300651	+	0.674865	0.01	3.53	rs34656017	13250208	28934	1	2337	1	-0.407338	0.284763	0.152589	-0.149908	0.0548631	0.00628759	-0.159121	0.0538724	0.00314022	meta	A	0.764493	0.235507	0.4281	0.3012	0.2688	0.2485	0.318
0	ISM1-AS1	ENSG00000226263	ENSG00000226263.1	lncRNA	chr20	13239674	13237801	-	0.120811	0	0.9	rs6078983	13310091	70417	0.665347	2299	1	-1.05347	0.290646	0.000289407	NA	NA	NA	-1.05347	0.290646	0.000289407	trc	T	0.90942	0.090579	0.1218	0.1715	0.1726	0.1292	0.1319
[truncated: 31,227,482 more chars]
